# Dermal macrophages acquire a TREM2-anchored profibrotic state in antiphospholipid syndrome that is reflected in the circulation

**DOI:** 10.64898/2026.10.29.26366773

**Authors:** Yiran Shen, Wenying Liang, Qinmengge Li, Jacqueline A. Madison, Ran Jing, Nidhi Kaza, Emily Chong, Rachael Bogle, Srilakshmi Yalavarthi, Cyrus Sarosh, Ajay Tambralli, Yu Zuo, Johann E. Gudjonsson, Hui Shi, Pei-Suen Tsou, Lam C. Tsoi, Jason S. Knight

## Abstract

Antiphospholipid syndrome (APS) is a systemic autoimmune disease best known for thrombosis and obstetric morbidity. APS is sometimes also characterized by chronic microvascular disease, which can impair renal and other organ function. Skin offers an accessible window into the tissue mechanisms underlying such manifestations. Our previous single-cell analysis of skin biopsies from three patients with established microvascular disease focused on dermal endothelial cells and implicated a Hippo–YAP1–CCN2 axis in vascular pathology. Here, we expanded single-cell profiling to dermal tissue from 30 patients with primary APS and 14 age- and sex-matched healthy controls to characterize different tissue-resident cell states and their intercellular communication networks. Cellular composition was largely preserved. Disease-associated differences were centered on myeloid transcriptional states and predicted interactions with stromal cells. Dermal myeloid cells acquired a TREM2-anchored, lipid-associated program characterized by increased expression of genes involved in lipid handling and lysosomal function. These TREM2 macrophages were the major predicted source of profibrotic osteopontin and target of stromal apolipoprotein E signaling. Expression of this dermal program correlated positively with plasma soluble TREM2 and osteopontin, and all three measures correlated inversely with estimated glomerular filtration rate. Furthermore, soluble TREM2 was higher in APS patients with suspected or established nephropathy than in those without nephropathy. Together, these findings identify a tissue macrophage program in primary APS that is reflected in the circulation and associated with renal involvement, suggesting a role for macrophage-stromal interactions in chronic microvascular disease.

## Supplementary material for "Dermal macrophages acquire a TREM2-anchored profibrotic state in antiphospholipid syndrome that is reflected in the circulation": Table S1 (part 1 of 3)

### Sheet: Basal Cells
p_val	avg_log2FC	pct.1	pct.2	p_val_adj	cluster	gene
5.36392e-18	0.75901	0.343	0.222	1.79123e-13	Control	KRT19
7.17846e-12	0.177676	0.998	0.995	2.39718e-07	Control	RPS18
1.51777e-11	0.191119	0.979	0.958	5.06845e-07	Control	RPL36
2.09548e-11	0.772953	0.405	0.317	6.99766e-07	Control	SCGB1D2
3.06006e-11	0.45102	0.702	0.635	1.02188e-06	Control	ADIRF
5.00572e-11	0.734959	0.173	0.096	1.67161e-06	Control	SCGB2A2
6.50088e-10	0.497063	0.329	0.244	2.1709e-05	Control	COX7A1
3.41843e-09	0.216981	0.973	0.965	0.000114155	Control	RPL18A
2.04989e-08	0.175289	0.982	0.966	0.00068454	Control	RPL8
7.5042e-08	0.27195	0.039	0.012	0.00250595	Control	S100A1
9.00634e-08	0.0653481	0.023	0.004	0.00300758	Control	DHRS9
1.31756e-07	0.317941	0.701	0.656	0.00439986	Control	TOMM7
2.85265e-07	0.279647	0.628	0.56	0.00952612	Control	NDUFA1
3.60216e-07	0.279011	0.032	0.01	0.0120291	Control	CYP4F8
3.64828e-07	0.20299	0.942	0.927	0.0121831	Control	RPS21
8.0405e-07	0.133257	0.995	0.992	0.0268504	Control	RPL41
8.79744e-07	0.34214	0.581	0.537	0.0293782	Control	SNHG8
8.95857e-07	0.275424	0.585	0.516	0.0299163	Control	CRABP2
1.38246e-06	0.155183	0.984	0.978	0.046166	Control	RPL13
1.4914e-06	0.357369	0.266	0.189	0.0498038	Control	KRT8
3.11819e-06	0.227287	0.809	0.772	0.104129	Control	UQCRB
3.96046e-06	0.381981	0.447	0.386	0.132256	Control	KRT6A
5.67594e-06	0.239958	0.641	0.594	0.189542	Control	S100A6
7.86372e-06	0.143735	0.982	0.98	0.262601	Control	RPL26
8.12495e-06	0.12788	0.988	0.982	0.271325	Control	RPL10
9.01123e-06	0.446316	0.165	0.127	0.300921	Control	CCL28
9.09554e-06	0.395996	0.321	0.274	0.303737	Control	HES4
1.15948e-05	0.16968	0.946	0.935	0.387196	Control	RPS9
1.24148e-05	0.195042	0.844	0.809	0.41458	Control	COX7C
1.4105e-05	0.12764	0.647	0.583	0.471021	Control	CALML5
1.43934e-05	0.185679	0.916	0.899	0.480653	Control	RPS5
1.44352e-05	0.387444	0.224	0.172	0.48205	Control	CFD
1.78173e-05	0.27962	0.826	0.802	0.59499	Control	RPL27A
1.89193e-05	0.218858	0.78	0.744	0.631791	Control	ATP5F1E
3.99398e-05	0.0989447	0.992	0.987	1	Control	RPS12
4.29386e-05	0.083245	0.026	0.006	1	Control	NNAT
4.60169e-05	0.38136	0.046	0.023	1	Control	PTGDS
4.79488e-05	0.286645	0.074	0.041	1	Control	PPP1R1B
5.49706e-05	0.149218	0.939	0.924	1	Control	RPL21
6.75072e-05	0.384059	0.15	0.109	1	Control	C5orf46
7.02828e-05	0.305893	0.303	0.251	1	Control	GPR12
7.61538e-05	0.344017	0.124	0.087	1	Control	HIST1H1C
7.70306e-05	0.137892	0.932	0.913	1	Control	RPL17
7.8934e-05	0.311876	0.083	0.052	1	Control	NCCRP1
8.36803e-05	0.321454	0.522	0.484	1	Control	CRYAB
9.04235e-05	0.191787	0.973	0.968	1	Control	TPT1
9.43601e-05	0.0992483	0.637	0.574	1	Control	KRT5
0.000138704	0.1253	0.721	0.675	1	Control	GPX4
0.000172546	0.36294	0.322	0.281	1	Control	CLIC3
0.000216345	0.289018	0.086	0.051	1	Control	LINC02607
0.000239963	0.121863	0.979	0.975	1	Control	RPL30
0.000253361	0.0845563	0.03	0.011	1	Control	IL1R2
0.000267517	0.214406	0.065	0.04	1	Control	TTTY14
0.000275143	0.0968207	0.011	0.003	1	Control	ZNF2
0.00029627	0.248553	0.645	0.619	1	Control	RPL23
0.000316648	0.1304	0.976	0.975	1	Control	RPL3
0.000322691	0.296269	0.079	0.051	1	Control	PCSK1N
0.000365266	0.0376515	0.017	0.003	1	Control	GREB1
0.000365995	0.107758	0.985	0.983	1	Control	RPS28
0.000382666	0.0643774	0.008	0.001	1	Control	U91328.1
0.000409208	0.346335	0.08	0.051	1	Control	MYL9
0.000431778	0.182709	0.04	0.02	1	Control	AL121820.2
0.000432569	0.308713	0.093	0.067	1	Control	LINC01615
0.000444549	0.252498	0.553	0.527	1	Control	RPL31
0.000505907	0.221288	0.03	0.015	1	Control	OXT
0.000546479	0.19628	0.887	0.876	1	Control	SNHG29
0.000611879	0.230904	0.138	0.104	1	Control	RGS10
0.000726664	0.032325	0.011	0.001	1	Control	AP005205.2
0.000750542	0.0821802	0.97	0.959	1	Control	RPS15A
0.000751072	0.186809	0.789	0.763	1	Control	COX5B
0.000752351	0.0157725	0.012	0.002	1	Control	AC010997.5
0.000798218	0.107434	0.945	0.933	1	Control	RPL35A
0.000803268	0.0572348	0.011	0.005	1	Control	RAB15
0.000960499	0.336849	0.098	0.073	1	Control	C4orf48
0.000970466	0.0923064	0.038	0.02	1	Control	FLOT2
0.0010374	0.100771	0.986	0.985	1	Control	RPS24
0.00104498	0.275193	0.622	0.597	1	Control	C19orf33
0.00108474	0.172633	0.041	0.02	1	Control	SDSL
0.00116359	0.276617	0.406	0.381	1	Control	PDLIM4
0.00118067	0.232636	0.097	0.063	1	Control	SH3BGR
0.0011927	0.0377999	0.005	0	1	Control	XKR4
0.0011927	0.00745122	0.005	0	1	Control	AC078778.1
0.0011927	0.0298277	0.005	0	1	Control	ZNF469
0.00120986	0.0295429	0.016	0.005	1	Control	AMIGO2
0.00121507	0.314003	0.25	0.228	1	Control	HADHA
0.00130897	0.121801	0.969	0.966	1	Control	RPL7A
0.00139184	0.152552	0.908	0.899	1	Control	RPL6
0.0014969	0.129495	0.889	0.87	1	Control	RPS29
0.00151159	0.0287976	0.008	0.001	1	Control	CARD9
0.00153618	0.169044	0.957	0.96	1	Control	RPL28
0.00163595	0.082074	0.042	0.023	1	Control	LINC01315
0.00163914	0.14094	0.787	0.758	1	Control	NDUFA4
0.00167672	0.0289192	0.006	0.001	1	Control	THAP10
0.00170444	0.0766081	0.021	0.01	1	Control	ESR1
0.00171559	0.15478	0.175	0.135	1	Control	HIST1H4C
0.00178834	0.313175	0.157	0.13	1	Control	METRN
0.00197688	0.236053	0.22	0.182	1	Control	SPINT1-AS1
0.00198032	0.077818	0.016	0.004	1	Control	FGF5
0.00201998	0.203314	0.284	0.244	1	Control	KRT77
0.00203603	0.162729	0.676	0.648	1	Control	COX6A1
0.00204307	0.19361	0.089	0.067	1	Control	MCRIP1
0.00226374	0.0364511	0.012	0.031	1	Control	SPINK5
0.00227399	0.0164628	0.006	0.001	1	Control	AC007376.2
0.00231308	0.154473	0.047	0.035	1	Control	PRPF40B
0.00235289	0.382807	0.386	0.355	1	Control	KRT16
0.00236715	0.0829013	0.023	0.011	1	Control	CALCRL
0.00245208	0.0106669	0.006	0.001	1	Control	LINC02242
0.00254627	0.201488	0.082	0.063	1	Control	BOC
0.00268952	0.0760919	0.039	0.02	1	Control	LTBP2
0.00270078	0.00873804	0.004	0	1	Control	SLC37A2
0.00270078	0.0135099	0.004	0	1	Control	AP005131.6
0.00270079	0.0216397	0.004	0	1	Control	AC245452.1
0.00270079	0.0418897	0.004	0	1	Control	GPR34
0.00270079	0.0218888	0.004	0	1	Control	C17orf99
0.00270079	0.0148924	0.004	0	1	Control	IMPG2
0.0027008	0.0436904	0.004	0	1	Control	AC126773.4
0.00277873	0.24237	0.132	0.103	1	Control	CRACR2B
0.0027805	0.188479	0.774	0.768	1	Control	PFDN5
0.00281488	0.052274	0.009	0.002	1	Control	VASH1
0.00281934	0.177309	0.742	0.722	1	Control	COX6B1
0.0028275	0.0585346	0.011	0.004	1	Control	C9orf147
0.00288254	0.0257276	0.008	0.002	1	Control	PKLR
0.00292519	0.224682	0.094	0.063	1	Control	AC087392.2
0.00293378	0.334322	0.071	0.049	1	Control	RBP7
0.00303785	0.0118266	0.01	0.002	1	Control	MC5R
0.00309657	0.185876	0.038	0.027	1	Control	AP004609.3
0.00321968	0.0950839	0.977	0.972	1	Control	RPL12
0.00325273	0.205976	0.323	0.287	1	Control	ANXA5
0.00334132	0.114073	0.016	0.009	1	Control	SERPINA3
0.00335331	0.100378	0.042	0.027	1	Control	NPL
0.00339597	0.250812	0.097	0.083	1	Control	GSS
0.00355502	0.290392	0.135	0.115	1	Control	FAM3D
0.00375225	0.0916471	0.957	0.949	1	Control	RPS15
0.00387483	0.244894	0.15	0.128	1	Control	SDHA
0.00394487	0.072	0.006	0.001	1	Control	AC109462.1
0.00400717	0.30361	0.347	0.33	1	Control	NDUFA2
0.00426867	0.218191	0.05	0.04	1	Control	HPGD
0.00433562	0.0507508	0.008	0.002	1	Control	HOXA6
0.00440729	0.0428511	0.01	0.002	1	Control	LAYN
0.00462587	0.252393	0.097	0.081	1	Control	ANXA8L1
0.00477876	0.0298009	0.006	0.002	1	Control	AL512380.2
0.00477985	0.0732244	0.968	0.964	1	Control	RPS19
0.00482504	0.086198	0.946	0.935	1	Control	RPS13
0.00482614	0.0733923	0.018	0.005	1	Control	FGF1
0.00491889	0.230039	0.157	0.131	1	Control	SNHG32
0.00515131	0.236729	0.058	0.042	1	Control	LRRC26
0.0051705	0.0931697	0.031	0.015	1	Control	LHX2
0.00522303	0.177784	0.078	0.059	1	Control	DESI1
0.00525216	0.206181	0.109	0.084	1	Control	ZNF667-AS1
0.00527791	0.134422	0.046	0.035	1	Control	GPATCH4
0.00540938	0.254933	0.139	0.112	1	Control	AC239800.2
0.00547598	0.0437405	0.005	0.002	1	Control	NPTXR
0.0056118	0.0773614	0.008	0.002	1	Control	KISS1R
0.00583763	0.134983	0.811	0.796	1	Control	COX6C
0.0059667	0.0673485	0.979	0.965	1	Control	RPS27
0.0060723	0.160399	0.898	0.897	1	Control	RPS2
0.00617769	0.00984455	0.003	0	1	Control	TMPRSS6
0.00617769	0.0303507	0.003	0	1	Control	AC016596.1
0.00617769	0.0232022	0.003	0	1	Control	AL162595.1
0.00617769	0.00494891	0.003	0	1	Control	AC090518.1
0.0061777	0.00214856	0.003	0	1	Control	AC011498.1
0.00617771	0.0258783	0.003	0	1	Control	NPR1
0.00617771	0.00403185	0.003	0	1	Control	MYL10
0.00617773	0.0247601	0.003	0	1	Control	LINC02777
0.00617774	0.0107833	0.003	0	1	Control	AL360270.3
0.00628176	0.0984117	0.012	0.005	1	Control	KANK3
0.00631719	0.21715	0.382	0.352	1	Control	BLVRB
0.00643196	0.118966	0.944	0.938	1	Control	RPL15
0.00655308	0.271291	0.335	0.317	1	Control	DCXR
0.00656939	0.103535	0.948	0.94	1	Control	RPL9
0.00658126	0.138153	0.04	0.025	1	Control	ANGPT1
0.00660719	0.0117511	0.008	0.002	1	Control	AL023284.4
0.00668757	0.0691641	0.064	0.036	1	Control	CRIM1-DT
0.00681152	0.1048	0.956	0.95	1	Control	RPL37
0.00720362	0.0747381	0.973	0.966	1	Control	RPS3A
0.00721824	0.118602	0.388	0.351	1	Control	S100P
0.00741593	0.0473866	0.006	0.001	1	Control	UQCRHL
0.00761833	0.0715286	0.019	0.01	1	Control	ZNF786
0.0078805	0.196242	0.28	0.249	1	Control	CNFN
0.00807961	0.197088	0.894	0.898	1	Control	RPL37A
0.00835974	0.1644	0.045	0.03	1	Control	HIST1H1E
0.00839114	0.166496	0.629	0.605	1	Control	OST4
0.00842744	0.0616395	0.019	0.01	1	Control	GLDC
0.00849386	0.0294226	0.006	0.002	1	Control	PLXNA4
0.00853145	0.0209284	0.004	0.001	1	Control	AL136295.2
0.00866325	0.0407107	0.027	0.012	1	Control	ACSS1
0.00873536	0.135563	0.04	0.027	1	Control	LRIG1
0.00886523	0.103288	0.033	0.02	1	Control	ZNF561
0.00889652	0.784054	0.1	0.08	1	Control	HBA2
0.00907296	0.0135277	0.005	0.001	1	Control	AC006450.3
0.00907817	0.0048748	0.006	0.001	1	Control	ATP1A4
0.0099842	0.0347896	0.009	0.001	1	Control	RNF32
0.0101745	0.0676708	0.968	0.963	1	Control	RPS8
0.0103198	0.0614954	0.014	0.006	1	Control	ZNF90
0.010345	0.204446	0.264	0.235	1	Control	GCSH
0.010355	0.133932	0.636	0.6	1	Control	NDUFB2
0.0105846	0.153124	0.067	0.046	1	Control	ZYX
0.0106957	0.032191	0.004	0.001	1	Control	AL390860.1
0.010863	0.0865468	0.014	0.009	1	Control	CCDC113
0.0108931	0.0785232	0.983	0.981	1	Control	RPL32
0.0110319	0.180654	0.088	0.065	1	Control	SLC9A3R2
0.0111387	0.0465247	0.019	0.011	1	Control	EDARADD
0.0112558	0.171623	0.033	0.02	1	Control	ASRGL1
0.01137	0.102775	0.016	0.009	1	Control	SCOC-AS1
0.0113999	0.0930228	0.762	0.737	1	Control	PPDPF
0.011566	0.18146	0.04	0.028	1	Control	BMP6
0.0116749	0.0284214	0.004	0.001	1	Control	TCF4-AS1
0.0117097	0.0881084	0.021	0.011	1	Control	PI15
0.0117978	0.0290657	0.006	0.002	1	Control	SIX4
0.0119474	0.177075	0.085	0.067	1	Control	IFNAR1
0.0119737	0.0623711	0.015	0.006	1	Control	ARHGAP22
0.0121451	0.152285	0.059	0.042	1	Control	ASMTL
0.0122351	0.174169	0.668	0.658	1	Control	EEF1D
0.0122648	0.0740062	0.968	0.965	1	Control	RPS27A
0.0122727	0.0356111	0.025	0.009	1	Control	ST3GAL5
0.0124656	0.155365	0.903	0.908	1	Control	RPL10A
0.0124807	0.0137269	0.008	0.003	1	Control	CGREF1
0.0126158	0.0476329	0.004	0.001	1	Control	CD300LG
0.0126664	0.251369	0.308	0.287	1	Control	MT-ATP8
0.0127031	0.0635588	0.012	0.006	1	Control	AC010531.6
0.0127969	0.231367	0.199	0.175	1	Control	CHCHD5
0.0128934	0.218854	0.149	0.13	1	Control	COA5
0.0128983	0.260136	0.237	0.21	1	Control	CITED4
0.0129758	0.146916	0.05	0.038	1	Control	DNAJA3
0.0130082	0.0641042	0.019	0.012	1	Control	AC004556.3
0.0131051	0.0527527	0.009	0.004	1	Control	INKA2
0.0133034	0.0356697	0.016	0.007	1	Control	AC092894.1
0.013365	0.240765	0.169	0.147	1	Control	CAMK2N1
0.0137583	0.115327	0.025	0.014	1	Control	HIST2H2AC
0.0137824	0.0757087	0.017	0.008	1	Control	ZNF281
0.0138596	0.0572633	0.027	0.015	1	Control	CLMP
0.0142395	0.0343242	0.015	0.005	1	Control	EMILIN3
0.0143318	0.0326266	0.003	0	1	Control	CHRNA4
0.0143318	0.00919506	0.003	0	1	Control	ARHGEF15
0.0143318	0.0220006	0.003	0	1	Control	LINC01841
0.0143318	0.00423974	0.003	0	1	Control	FREM2-AS1
0.0143318	0.0487189	0.003	0	1	Control	AC090403.1
0.0143318	0.00200138	0.003	0	1	Control	TMEM151B
0.0143318	0.0098975	0.003	0	1	Control	C5orf49
0.0143318	0.00235233	0.003	0	1	Control	AC138356.3
0.0143318	0.017923	0.003	0	1	Control	AC125611.3
0.0143318	0.00284648	0.003	0	1	Control	AC006581.2
0.0143318	0.00870938	0.003	0	1	Control	RORB
0.0143318	0.00272566	0.003	0	1	Control	SFRP5
0.0143318	0.0425896	0.003	0	1	Control	FAM155A
0.0143318	0.00810873	0.003	0	1	Control	AL033397.2
0.0143318	0.013637	0.003	0	1	Control	LINC00167
0.0143318	0.013575	0.003	0	1	Control	PRRG3
0.0143318	0.0060332	0.003	0	1	Control	AL118558.4
0.0143318	0.0108463	0.003	0	1	Control	AC005972.3
0.0143318	0.0135933	0.003	0	1	Control	SLC9A3
0.0143318	0.0112488	0.003	0	1	Control	AC007656.2
0.0143318	0.0051001	0.003	0	1	Control	AC007920.2
0.0143318	0.00317909	0.003	0	1	Control	ITGA2B
0.0143318	0.0049659	0.003	0	1	Control	PCDH20
0.0143318	0.00738134	0.003	0	1	Control	AJ009632.2
0.0143319	0.00684709	0.003	0	1	Control	ANXA13
0.01441	0.144767	0.564	0.532	1	Control	CHCHD10
0.0144506	0.0147457	0.005	0.001	1	Control	NPIPB11
0.0147112	0.0467766	0.012	0.006	1	Control	LINC01547
0.0149331	0.185312	0.08	0.064	1	Control	C9orf24
0.0153043	0.248926	0.084	0.063	1	Control	TAGLN
0.0155548	0.257032	0.138	0.115	1	Control	KRT18
0.0155849	0.0889888	0.036	0.031	1	Control	OTUD7B
0.0156545	0.0216663	0.008	0.002	1	Control	TIMM23B-AGAP6
0.015986	0.210427	0.262	0.243	1	Control	SSR2
0.016228	0.233616	0.562	0.547	1	Control	ATP5MF
0.0163344	0.125727	0.038	0.032	1	Control	YAE1
0.0166179	0.157451	0.049	0.034	1	Control	LINC02613
0.0166275	0.0280894	0.009	0.004	1	Control	PDE1B
0.0166913	0.115087	0.042	0.028	1	Control	AC004130.2
0.0168767	0.0386165	0.01	0.003	1	Control	AL031848.2
0.017007	0.0605579	0.005	0.001	1	Control	ANXA2R
0.0174684	0.109817	0.014	0.009	1	Control	NAP1L2
0.0175878	0.0295157	0.006	0.001	1	Control	MADCAM1
0.0176729	0.151364	0.052	0.038	1	Control	LMTK3
0.018291	0.113748	0.062	0.048	1	Control	KLHDC3
0.0183866	0.0722071	0.033	0.019	1	Control	ZNF426
0.0185824	0.144236	0.034	0.025	1	Control	RBKS
0.018621	0.0823524	0.008	0.003	1	Control	PLN
0.0187293	0.118439	0.036	0.024	1	Control	HOXA10-AS
0.018823	0.133999	0.034	0.023	1	Control	NRN1
0.018847	0.0735317	0.98	0.98	1	Control	RPS23
0.0189561	0.0657529	0.022	0.015	1	Control	SCGB2B2
0.01905	0.09416	0.011	0.008	1	Control	LCA5L
0.0192011	0.14686	0.034	0.026	1	Control	HOXC9
0.0192512	0.168431	0.847	0.847	1	Control	COX4I1
0.019539	0.158154	0.08	0.065	1	Control	WDR34
0.0196069	0.175857	0.644	0.633	1	Control	ATP5ME
0.0197405	0.0536669	0.011	0.007	1	Control	ZNF41
0.0198156	0.135424	0.802	0.796	1	Control	RPL38
0.0200147	0.0511725	0.005	0.001	1	Control	LRRC15
0.0202829	0.0456335	0.003	0.001	1	Control	HS3ST1
0.0204207	0.0549469	0.008	0.003	1	Control	MYO1F
0.0204847	0.0107581	0.004	0.001	1	Control	PKP4-AS1
0.0205375	0.0827072	0.018	0.011	1	Control	HOXA5
0.0205395	0.0546771	0.006	0.002	1	Control	FIBCD1
0.0206368	0.124238	0.054	0.039	1	Control	CENPV
0.0209355	0.0361613	0.003	0.001	1	Control	AC111182.1
0.0210555	0.110123	0.03	0.02	1	Control	HOXA10
0.0214529	0.108084	0.045	0.033	1	Control	ZNF302
0.0214783	0.221544	0.111	0.096	1	Control	SMIM5
0.0214902	0.0861935	0.04	0.027	1	Control	JMJD7
0.0215588	0.0777972	0.016	0.008	1	Control	AP5S1
0.0215603	0.106681	0.027	0.017	1	Control	SEMA3E
0.0216093	0.101013	0.029	0.021	1	Control	EFCAB2
0.0221057	0.0359243	0.029	0.017	1	Control	AC019205.1
0.0222245	0.13821	0.887	0.888	1	Control	RPL36A
0.0224738	0.0462856	0.028	0.016	1	Control	ACSBG1
0.0224926	0.0260994	0.008	0.002	1	Control	APOBEC3F
0.0226817	0.060505	0.006	0.003	1	Control	STBD1
0.0226857	0.102634	0.029	0.018	1	Control	EVA1A
0.0227277	0.183746	0.057	0.044	1	Control	AC008443.5
0.0228197	0.0510935	0.008	0.003	1	Control	RHOBTB2
0.0228864	0.0773178	0.036	0.028	1	Control	SCARB1
0.0230611	0.161597	0.062	0.049	1	Control	TSPAN31
0.023126	0.165337	0.206	0.184	1	Control	GCHFR
0.0231523	0.0376173	0.008	0.002	1	Control	RIMKLA
0.0232596	0.070536	0.008	0.006	1	Control	AC011407.1
0.0235925	0.136094	0.069	0.056	1	Control	TMEM243
0.0237152	0.144066	0.039	0.029	1	Control	LTC4S
0.0237209	0.0244355	0.005	0.002	1	Control	PRKCQ-AS1
0.0240541	0.0254532	0.006	0.001	1	Control	AC009299.3
0.024149	0.0629859	0.02	0.012	1	Control	HIST1H2BC
0.0242129	0.0454421	0.005	0.001	1	Control	MUC12
0.0243912	0.119861	0.068	0.052	1	Control	EMC9
0.0243936	0.0423039	0.008	0.005	1	Control	SFXN2
0.0246095	0.0513065	0.019	0.01	1	Control	RPS10-NUDT3
0.024655	0.045584	0.925	0.904	1	Control	RPL5
0.024701	0.14138	0.034	0.031	1	Control	EHMT2
0.0247362	0.10898	0.767	0.744	1	Control	SERF2
0.0249122	0.0255974	0.005	0.002	1	Control	KIAA1549L
0.0249674	0.232698	0.336	0.317	1	Control	NDUFA3
0.0250094	0.173001	0.103	0.088	1	Control	PITPNA-AS1
0.0252429	0.134071	0.034	0.028	1	Control	CCDC122
0.0253479	0.0209363	0.01	0.005	1	Control	GATA6
0.0253933	0.00778949	0.004	0.001	1	Control	AC098588.3
0.025426	0.01584	0.003	0.001	1	Control	AC011306.1
0.0254664	0.00772817	0.003	0.001	1	Control	AC097534.1
0.0256162	0.13469	0.031	0.022	1	Control	CPT2
0.0257598	0.0999738	0.03	0.022	1	Control	ICK
0.026319	0.208367	0.065	0.058	1	Control	FDX2
0.0265166	0.00866815	0.01	0.003	1	Control	ST6GAL2
0.0266454	0.0290046	0.005	0.002	1	Control	GRIA3
0.0267331	0.227088	0.318	0.306	1	Control	RHOV
0.0273298	0.111591	0.079	0.06	1	Control	PAM
0.0274362	0.00886966	0.003	0.001	1	Control	AL662844.4
0.0274653	0.0818768	0.013	0.008	1	Control	KCNAB1
0.0278102	0.0732052	0.012	0.007	1	Control	GALR3
0.0279345	0.0754798	0.014	0.007	1	Control	AC034139.1
0.0280613	0.0102025	0.003	0.001	1	Control	RBFADN
0.02839	0.0295772	0.005	0.002	1	Control	BTN3A3
0.0284054	0.129656	0.24	0.21	1	Control	ANXA3
0.0284215	0.0430459	0.017	0.013	1	Control	AC105052.4
0.028449	0.0398356	0.008	0.005	1	Control	POMK
0.0294632	0.0478776	0.005	0.002	1	Control	ABCA9
0.0295814	0.179788	0.038	0.022	1	Control	MYLK
0.0296142	0.0224142	0.003	0.001	1	Control	TMEM156
0.0296847	0.10462	0.014	0.01	1	Control	AC026304.1
0.029802	0.100098	0.012	0.01	1	Control	HDHD5-AS1
0.0299486	0.00783697	0.004	0.001	1	Control	AL359878.1
0.0299527	0.0199625	0.975	0.964	1	Control	RPS14
0.0299626	0.179703	0.123	0.103	1	Control	HIBADH
0.0300316	0.0885389	0.663	0.631	1	Control	UBB
0.0300769	0.0923539	0.047	0.034	1	Control	FKBP2
0.030173	0.0939617	0.035	0.026	1	Control	AC007114.1
0.0305132	0.150116	0.078	0.07	1	Control	AP2B1
0.0306453	0.0311326	0.012	0.005	1	Control	SCNN1D
0.0309106	0.240258	0.233	0.215	1	Control	CDA
0.0309656	0.0612549	0.01	0.004	1	Control	SYT12
0.0309665	0.0539575	0.01	0.006	1	Control	FAM66B
0.0311022	0.177419	0.081	0.076	1	Control	LEPROTL1
0.0313015	0.101856	0.012	0.005	1	Control	HRK
0.031764	0.167393	0.514	0.498	1	Control	ATP5PD
0.0317904	0.164223	0.337	0.315	1	Control	EID1
0.0320947	0.035221	0.014	0.006	1	Control	MUSTN1
0.0321912	0.0384872	0.003	0.001	1	Control	AC026254.2
0.032414	0.0772123	0.03	0.022	1	Control	FKBP11
0.0324424	0.109756	0.046	0.038	1	Control	ZMAT5
0.0326944	0.00602095	0.003	0.001	1	Control	RUNDC3A-AS1
0.0328268	0.103741	0.017	0.01	1	Control	AP003068.2
0.0330145	0.114081	0.028	0.025	1	Control	HAUS3
0.0334576	0.0958159	0.025	0.017	1	Control	PDK4
0.0336015	0.133491	0.097	0.08	1	Control	EIF4EBP3
0.0339627	0.00176948	0.002	0	1	Control	MFSD2B
0.0339628	0.0117362	0.002	0	1	Control	AC092384.1
0.0339628	0.00224319	0.002	0	1	Control	AC092119.2
0.0339628	0.0131844	0.002	0	1	Control	DACH2
0.0339628	0.00185705	0.002	0	1	Control	AL022328.2
0.0339628	0.0075865	0.002	0	1	Control	AC006042.2
0.0339628	0.00779664	0.002	0	1	Control	CR1
0.0339628	0.0256031	0.002	0	1	Control	LINC02356
0.0339628	0.00654504	0.002	0	1	Control	AC138207.4
0.0339628	0.0108548	0.002	0	1	Control	AC109492.1
0.0339628	0.0135079	0.002	0	1	Control	CD28
0.0339628	0.0082112	0.002	0	1	Control	AC011773.4
0.0339628	0.0266832	0.002	0	1	Control	AC092131.1
0.0339628	0.0153706	0.002	0	1	Control	AC084855.1
0.0339628	0.00308065	0.002	0	1	Control	AC090206.1
0.0339628	0.0265813	0.002	0	1	Control	LINC01962
0.0339628	0.0147816	0.002	0	1	Control	OPRL1
0.0339628	0.00311087	0.002	0	1	Control	AC008083.3
0.0339628	0.0049589	0.002	0	1	Control	AC021660.4
0.0339628	0.0265424	0.002	0	1	Control	PIK3CG
0.0339628	0.0172657	0.002	0	1	Control	CTNNA2
0.0339628	0.00394781	0.002	0	1	Control	VWDE
0.0339628	0.0170014	0.002	0	1	Control	PROX1
0.0339628	0.00279137	0.002	0	1	Control	AC018445.5
0.0339628	0.0011741	0.002	0	1	Control	KRT13
0.0339628	0.0176512	0.002	0	1	Control	CYTH4
0.0339628	0.0310783	0.002	0	1	Control	AC092053.2
0.0339628	0.0190338	0.002	0	1	Control	STARD8
0.0339628	0.00601945	0.002	0	1	Control	AC080038.2
0.0339628	0.638581	0.002	0	1	Control	CGA
0.0339628	0.00837766	0.002	0	1	Control	AC037459.2
0.0339628	0.00808475	0.002	0	1	Control	UVRAG-DT
0.0339628	0.00207908	0.002	0	1	Control	HPN
0.0339628	0.0283732	0.002	0	1	Control	AC010884.1
0.0339628	0.0143362	0.002	0	1	Control	AL590705.3
0.0339628	0.00530379	0.002	0	1	Control	AC073530.1
0.0339628	0.00235104	0.002	0	1	Control	AL391095.1
0.0339628	0.00976581	0.002	0	1	Control	AL592078.2
0.0339629	0.00946003	0.002	0	1	Control	AL390955.2
0.0339629	0.0126708	0.002	0	1	Control	AC100771.2
0.0339629	0.00299651	0.002	0	1	Control	ESPNL
0.0339629	0.030261	0.002	0	1	Control	AC008972.2
0.0339629	0.00488812	0.002	0	1	Control	AC024909.1
0.0339629	0.013092	0.002	0	1	Control	AC073957.2
0.0339629	0.00805951	0.002	0	1	Control	LINC01331
0.0339629	0.00180432	0.002	0	1	Control	AC011352.1
0.0339629	0.0185974	0.002	0	1	Control	LINC02532
0.0339629	0.0263258	0.002	0	1	Control	ARSE
0.0339629	0.0182887	0.002	0	1	Control	AC010754.1
0.0339629	0.0179293	0.002	0	1	Control	AC027575.2
0.0339629	0.013618	0.002	0	1	Control	RAB40A
0.0339629	0.00673059	0.002	0	1	Control	GOLGA8M
0.0339629	0.00220352	0.002	0	1	Control	LINC01166
0.0339629	0.0147651	0.002	0	1	Control	SHISAL1
0.0339629	0.00439976	0.002	0	1	Control	ZC3H11B
0.0339629	0.0358073	0.002	0	1	Control	SEMA3G
0.0339629	0.00223372	0.002	0	1	Control	AC100800.1
0.0339629	0.00432212	0.002	0	1	Control	LINC00866
0.0339629	0.0119288	0.002	0	1	Control	AC125613.1
0.0339629	0.0114698	0.002	0	1	Control	C1orf100
0.0339629	0.0106029	0.002	0	1	Control	FIGLA
0.033963	0.00892934	0.002	0	1	Control	AC118469.2
0.033963	0.0296643	0.002	0	1	Control	PTPRO
0.033963	0.00750378	0.002	0	1	Control	AC067751.1
0.033963	0.00262219	0.002	0	1	Control	LINC01907
0.033963	0.00232024	0.002	0	1	Control	AL161430.1
0.033963	0.00373229	0.002	0	1	Control	AC015726.1
0.033963	0.00237495	0.002	0	1	Control	AC026329.1
0.033963	0.00259068	0.002	0	1	Control	CARD17
0.033963	0.0230496	0.002	0	1	Control	LINC01877
0.033963	0.0125202	0.002	0	1	Control	NXNL2
0.033963	0.0180896	0.002	0	1	Control	AL732437.3
0.033963	0.0346032	0.002	0	1	Control	MAGEA4
0.033963	0.0283567	0.002	0	1	Control	PHACTR3
0.033963	0.00113377	0.002	0	1	Control	CDC42-IT1
0.033963	0.0132837	0.002	0	1	Control	AL355881.1
0.033963	0.0051737	0.002	0	1	Control	LINC00596
0.033963	0.0625693	0.002	0	1	Control	IL12RB1
0.033963	0.00351669	0.002	0	1	Control	AL359715.2
0.033963	0.0199036	0.002	0	1	Control	GRAP
0.033963	0.0190652	0.002	0	1	Control	LINC01344
0.033963	0.0100964	0.002	0	1	Control	AL021368.1
0.033963	0.019454	0.002	0	1	Control	ALOX15
0.033963	0.00983257	0.002	0	1	Control	FBXO15
0.033963	0.00393517	0.002	0	1	Control	LGI3
0.033963	0.0114542	0.002	0	1	Control	MINAR1
0.033963	0.0114682	0.002	0	1	Control	AC012360.2
0.0339631	0.00160989	0.002	0	1	Control	AC005355.1
0.0339631	0.0166339	0.002	0	1	Control	AC108210.1
0.0339631	0.0223683	0.002	0	1	Control	AC007029.1
0.0339631	0.010503	0.002	0	1	Control	CASC17
0.0342276	0.0557725	0.015	0.01	1	Control	SLC45A4
0.0342751	0.0465402	0.011	0.005	1	Control	PTPRQ
0.034355	0.177244	0.091	0.078	1	Control	LINC00623
0.0347925	0.0868086	0.049	0.033	1	Control	NTN4
0.0348508	0.0787199	0.244	0.213	1	Control	MMP7
0.0348579	0.0290312	0.003	0.001	1	Control	NCAM1
0.0350469	0.0836523	0.012	0.007	1	Control	GBGT1
0.0353804	0.0511492	0.012	0.006	1	Control	NRXN1
0.0355766	0.0033616	0.003	0.001	1	Control	AL391421.1
0.0356904	0.0121757	0.003	0.001	1	Control	BCL2A1
0.0356971	0.0527433	0.007	0.003	1	Control	LERFS
0.0359646	0.0190067	0.019	0.008	1	Control	HSD11B1
0.0360614	0.0980973	0.037	0.027	1	Control	TTC4
0.0366783	0.00277866	0.003	0.001	1	Control	AC073333.1
0.036716	0.0351108	0.005	0.002	1	Control	AL121672.2
0.0367604	0.047115	0.006	0.003	1	Control	ZNF619
0.0368386	0.010178	0.003	0.001	1	Control	LINC00672
0.0370089	0.204338	0.072	0.058	1	Control	CCDC80
0.0372026	0.018619	0.014	0.006	1	Control	GAS1RR
0.0372863	0.154956	0.437	0.422	1	Control	NDUFV2
0.0374972	0.167978	0.679	0.675	1	Control	RPL13A
0.0375935	0.0738619	0.029	0.02	1	Control	TRIM56
0.0377633	0.0905055	0.041	0.031	1	Control	SYNC
0.0377822	0.0710293	0.048	0.031	1	Control	PHLDB1
0.0378516	0.0186539	0.003	0.001	1	Control	UBE2U
0.038159	0.0344751	0.003	0.001	1	Control	NAP1L3
0.0382971	0.0462385	0.009	0.005	1	Control	SENP8
0.0385025	0.0932416	0.073	0.054	1	Control	SH3BP5
0.0385906	0.181672	0.048	0.033	1	Control	ADGRL3
0.0386003	0.113475	0.04	0.031	1	Control	PSORS1C1
0.0386603	0.124556	0.034	0.022	1	Control	MAPT
0.0387944	0.00977695	0.005	0.002	1	Control	MRAP2
0.0390491	0.0234478	0.003	0.001	1	Control	SPATA42
0.0392492	0.0347834	0.003	0.001	1	Control	CPA3
0.039697	0.71914	0.08	0.066	1	Control	HBA1
0.040159	0.0824583	0.03	0.019	1	Control	PYDC1
0.0402137	0.197659	0.071	0.061	1	Control	TPM2
0.0402629	0.177444	0.546	0.533	1	Control	NDUFC1
0.0404294	0.017784	0.004	0.001	1	Control	SCN3B
0.0405549	0.0449487	0.007	0.003	1	Control	GNAZ
0.0406608	0.0218863	0.261	0.227	1	Control	KRT17
0.0408703	0.200346	0.178	0.165	1	Control	H1F0
0.0409124	0.0161031	0.003	0.001	1	Control	TAF7L
0.0412064	0.128219	0.047	0.036	1	Control	ZNF581
0.0413613	0.0372576	0.006	0.002	1	Control	CCDC148
0.0414117	0.0478536	0.005	0.002	1	Control	HAO2
0.0416448	0.212217	0.13	0.114	1	Control	AC018521.5
0.0418956	0.00289895	0.003	0.001	1	Control	WFDC6
0.0419776	0.00370394	0.004	0.001	1	Control	AC022762.2
0.0422659	0.0628126	0.021	0.009	1	Control	ROPN1
0.0423231	0.021027	0.014	0.008	1	Control	LINC01698
0.0426266	0.00599434	0.007	0.002	1	Control	ADA
0.0429353	0.00955869	0.003	0.001	1	Control	KIAA1211
0.043122	0.0156208	0.003	0.001	1	Control	AC106865.2
0.0431435	0.0903238	0.038	0.031	1	Control	RAB11FIP2
0.0432814	0.158244	0.064	0.062	1	Control	MRS2
0.0435533	0.201395	0.059	0.048	1	Control	SNCG
0.04372	0.126798	0.049	0.04	1	Control	NTHL1
0.0441052	0.144139	0.07	0.058	1	Control	RRAGD
0.0442281	0.203994	0.308	0.294	1	Control	MRPL20
0.0446595	0.0786583	0.031	0.026	1	Control	AP2A2
0.0446946	0.116644	0.038	0.028	1	Control	IRAK1BP1
0.044801	0.0348597	0.006	0.003	1	Control	ZNF32-AS3
0.045157	0.0256259	0.005	0.003	1	Control	HIST1H4F
0.0452885	0.0971063	0.029	0.019	1	Control	ALDH5A1
0.0454192	0.0218236	0.014	0.007	1	Control	GABRA4
0.0454643	0.00689205	0.004	0.001	1	Control	ERICH2
0.0455345	0.11223	0.017	0.013	1	Control	AC025048.4
0.0456724	0.170965	0.1	0.092	1	Control	TEN1
0.0458431	0.0473909	0.029	0.016	1	Control	DLK2
0.0459118	0.0246041	0.005	0.001	1	Control	WNK4
0.046309	0.00984186	0.005	0.002	1	Control	AC087190.1
0.0463618	0.0362299	0.007	0.002	1	Control	BX537318.1
0.0466156	0.0651013	0.006	0.003	1	Control	STAB1
0.0467708	0.0044135	0.003	0.001	1	Control	AC016957.2
0.0467947	0.14648	0.065	0.06	1	Control	IRF2
0.046819	0.0436043	0.014	0.008	1	Control	GPC5
0.0468655	0.0748382	0.02	0.011	1	Control	FMO2
0.0469801	0.0176165	0.011	0.007	1	Control	NPIPB4
0.0472588	0.121803	0.858	0.852	1	Control	EIF1
0.0473025	0.0539642	0.005	0.002	1	Control	MMP23B
0.0474908	0.200599	0.071	0.058	1	Control	VAMP5
0.0477563	0.0137856	0.003	0.001	1	Control	MEI4
0.0479132	0.07994	0.041	0.027	1	Control	TNS1
0.0484442	0.0434653	0.003	0.001	1	Control	HSPA12B
0.0488187	0.0707517	0.029	0.016	1	Control	LMX1B
0.0490966	0.0497478	0.012	0.006	1	Control	PELI3
0.0491736	0.0434207	0.008	0.003	1	Control	AC073389.1
0.0493691	0.0710234	0.02	0.014	1	Control	CAPN10
0.049378	0.0351741	0.006	0.002	1	Control	AC008050.1
0.049467	0.0424396	0.006	0.003	1	Control	LNX1-AS1
0.0496332	0.16582	0.102	0.091	1	Control	AFMID
0.0496598	0.0639042	0.008	0.005	1	Control	ZNF396
0.0497515	0.0122045	0.004	0.001	1	Control	C19orf71
4.44124e-16	1.29988	0.033	0.001	1.48311e-11	APS	KRT2
9.04018e-16	0.407683	0.123	0.036	3.01888e-11	APS	LINC00486
7.04382e-15	1.47308	0.057	0.01	2.35221e-10	APS	MT4
9.55752e-14	0.420568	0.05	0.009	3.19164e-09	APS	CCL27
2.09571e-13	1.62238	0.059	0.013	6.99842e-09	APS	KRT1
2.24477e-12	0.493864	0.223	0.133	7.4962e-08	APS	KLF4
3.8677e-12	0.828054	0.153	0.087	1.29158e-07	APS	LY6D
1.77423e-11	0.243441	0.959	0.929	5.92487e-07	APS	PTMA
2.32779e-11	1.16068	0.052	0.01	7.77342e-07	APS	KRT35
4.67785e-11	0.503614	0.283	0.196	1.56212e-06	APS	HLA-B
2.15366e-10	1.01153	0.055	0.012	7.19192e-06	APS	KRT85
5.25644e-10	1.21651	0.5	0.427	1.75534e-05	APS	KRT10
6.10945e-10	0.214446	0.049	0.011	2.04019e-05	APS	KLK11
9.69176e-10	0.290757	0.067	0.022	3.23647e-05	APS	CLEC2B
1.71179e-09	0.318416	0.429	0.345	5.71637e-05	APS	FABP5
3.06515e-09	0.316996	0.091	0.037	0.000102358	APS	TMEM45A
3.73154e-09	1.07134	0.326	0.272	0.000124611	APS	DMKN
9.37307e-09	0.33969	0.458	0.362	0.000313004	APS	PPP1CB
1.15325e-08	0.42146	0.21	0.141	0.000385117	APS	OOEP
1.25426e-08	0.45334	0.444	0.36	0.000418849	APS	H2AFZ
1.5942e-08	0.420738	0.46	0.377	0.000532368	APS	JUND
2.27068e-08	1.38692	0.095	0.052	0.00075827	APS	KRTDAP
2.86789e-08	0.35268	0.219	0.143	0.000957702	APS	H2AFY
3.11898e-08	0.423156	0.319	0.244	0.00104155	APS	ZFP36L1
4.52903e-08	1.07839	0.161	0.1	0.00151242	APS	FABP4
5.44677e-08	0.404249	0.197	0.12	0.00181889	APS	BHLHE40
1.21232e-07	0.378562	0.252	0.183	0.00404842	APS	SRSF2
1.22375e-07	0.275575	0.516	0.425	0.00408659	APS	LDHA
1.79274e-07	0.175456	0.041	0.008	0.00598668	APS	LSP1
1.88922e-07	0.0316244	0.015	0.001	0.00630885	APS	CYP3A5
1.9479e-07	0.38837	0.379	0.301	0.00650482	APS	ATP1B3
2.09173e-07	0.190885	0.07	0.03	0.00698513	APS	GNAI1
3.56374e-07	0.241903	0.108	0.06	0.0119008	APS	FBXW7
3.95281e-07	0.525101	0.127	0.078	0.0132	APS	ID3
5.45619e-07	0.273406	0.38	0.292	0.0182204	APS	PCBP2
6.11573e-07	1.31451	0.028	0.005	0.0204229	APS	KRTAP11-1
6.20672e-07	0.194047	0.069	0.036	0.0207267	APS	MCUB
6.7818e-07	0.0422683	0.024	0.002	0.0226471	APS	CDHR1
6.78429e-07	0.11815	0.053	0.013	0.0226555	APS	TNFRSF19
7.40874e-07	1.20974	0.034	0.008	0.0247407	APS	PRR9
9.45485e-07	0.0914528	0.02	0.003	0.0315735	APS	AC006262.2
1.08325e-06	0.110454	0.037	0.006	0.036174	APS	PRSS3
1.12585e-06	0.259943	0.077	0.037	0.0375967	APS	TP53RK
1.42759e-06	0.286198	0.317	0.24	0.047673	APS	JUP
1.60648e-06	0.26082	0.088	0.047	0.0536469	APS	CDCA4
1.6948e-06	0.293642	0.047	0.019	0.056596	APS	FABP7
2.0946e-06	0.29799	0.152	0.1	0.069947	APS	TIPRL
2.1526e-06	0.256089	0.132	0.082	0.071884	APS	PPP6R3
2.31383e-06	0.642009	0.205	0.155	0.077268	APS	LGALS7
2.42592e-06	0.359616	0.037	0.008	0.0810113	APS	LY6G6D
2.5517e-06	0.1139	0.042	0.012	0.0852116	APS	MFSD2A
2.79202e-06	0.363097	0.202	0.139	0.0932368	APS	IVNS1ABP
2.97562e-06	0.390337	0.182	0.122	0.0993679	APS	TPPP3
3.02636e-06	0.29255	0.31	0.235	0.101062	APS	SERPINB5
3.26832e-06	0.0846158	0.023	0.005	0.109142	APS	WFDC5
3.27824e-06	0.294929	0.092	0.05	0.109474	APS	CKS2
3.37103e-06	0.258348	0.14	0.086	0.112572	APS	FOSL2
3.51809e-06	0.264063	0.562	0.482	0.117483	APS	SEM1
3.56023e-06	0.301792	0.138	0.082	0.11889	APS	MRPL35
3.77064e-06	0.328362	0.136	0.087	0.125917	APS	PCCA
3.84015e-06	0.24446	0.449	0.366	0.128238	APS	PSMB1
4.11273e-06	0.315212	0.244	0.18	0.13734	APS	CD99
4.23802e-06	0.297455	0.266	0.199	0.141524	APS	STRAP
4.27853e-06	0.156194	0.035	0.012	0.142877	APS	SYT8
4.45988e-06	0.285575	0.072	0.042	0.148933	APS	GNAL
4.91077e-06	0.211095	0.044	0.018	0.16399	APS	FZD10
5.3098e-06	0.147162	0.044	0.014	0.177315	APS	GPRC5D-AS1
5.49845e-06	0.161864	0.048	0.019	0.183615	APS	NMU
5.77562e-06	0.195672	0.073	0.034	0.192871	APS	SLC4A7
5.81207e-06	0.482273	0.059	0.027	0.194088	APS	SBSN
6.25105e-06	0.210481	0.105	0.062	0.208747	APS	NSMCE4A
6.42773e-06	0.245098	0.084	0.045	0.214647	APS	PMAIP1
6.53842e-06	0.224786	0.174	0.111	0.218344	APS	CAPZA1
6.60515e-06	0.29363	0.104	0.052	0.220572	APS	CD74
7.29562e-06	0.274732	0.504	0.427	0.24363	APS	CD9
7.31568e-06	0.179356	0.05	0.021	0.2443	APS	PAX8-AS1
7.58449e-06	0.203019	0.764	0.701	0.253277	APS	H3F3A
7.96106e-06	0.203613	0.087	0.049	0.265852	APS	DDX39A
8.62424e-06	0.271362	0.101	0.069	0.287998	APS	DEGS1
9.35686e-06	0.0651441	0.01	0.001	0.312463	APS	TGM3
1.0007e-05	0.271428	0.235	0.173	0.334173	APS	PRMT1
1.034e-05	0.319427	0.101	0.061	0.345294	APS	GAR1
1.09878e-05	0.0489937	0.02	0.003	0.366926	APS	VSIG10L2
1.14079e-05	0.204611	0.627	0.553	0.380954	APS	SUMO2
1.1574e-05	0.286664	0.158	0.094	0.386502	APS	RNF144B
1.19426e-05	0.249468	0.09	0.055	0.39881	APS	PER1
1.20213e-05	0.186719	0.047	0.022	0.401439	APS	CYP1B1-AS1
1.23909e-05	0.258067	0.257	0.195	0.413781	APS	DNAJB6
1.33436e-05	0.423045	0.106	0.073	0.445598	APS	NRARP
1.362e-05	0.0567888	0.03	0.004	0.454825	APS	CLEC2A
1.37003e-05	0.226511	0.037	0.014	0.457507	APS	LEF1
1.37238e-05	0.0872015	0.023	0.005	0.458293	APS	SLC25A14
1.42191e-05	0.24406	0.319	0.244	0.474834	APS	RAB25
1.43296e-05	0.307189	0.581	0.511	0.478523	APS	HOPX
1.46881e-05	0.120146	0.066	0.025	0.490496	APS	EZH2
1.55793e-05	0.304818	0.029	0.008	0.520256	APS	PCP4
1.5786e-05	0.256191	0.365	0.298	0.527158	APS	CLIC1
1.63909e-05	0.193652	0.103	0.062	0.547359	APS	DYRK1A
1.64754e-05	0.18429	0.077	0.047	0.550179	APS	THAP9-AS1
1.70298e-05	0.0969527	0.845	0.922	0.568693	APS	KRT14
1.71403e-05	0.166297	0.043	0.016	0.572384	APS	OVOL1
1.7789e-05	0.125682	0.313	0.243	0.594046	APS	LGALS7B
1.82889e-05	0.258061	0.175	0.122	0.610741	APS	SELENOF
1.83134e-05	0.204494	0.076	0.04	0.611556	APS	MAFB
1.96017e-05	0.203487	0.097	0.053	0.654581	APS	RCOR1
1.97403e-05	0.289133	0.154	0.102	0.659208	APS	CUL1
2.03371e-05	0.242209	0.191	0.135	0.679138	APS	DSC3
2.17606e-05	0.312549	0.176	0.124	0.726672	APS	IRF2BP2
2.24191e-05	0.127052	0.061	0.029	0.748662	APS	MAD1L1
2.29165e-05	0.210066	0.065	0.03	0.765274	APS	ROBO1
2.30049e-05	0.194074	0.091	0.047	0.768226	APS	TIPARP
2.35115e-05	0.173755	0.059	0.033	0.785144	APS	CHORDC1
2.35515e-05	0.238412	0.156	0.103	0.786478	APS	ASH1L
2.50826e-05	0.10037	0.027	0.008	0.837608	APS	DYNC1I1
2.52486e-05	0.204092	0.073	0.04	0.843151	APS	AKIRIN2
2.59595e-05	0.170545	0.056	0.025	0.866891	APS	MSX2
2.6151e-05	0.246314	0.125	0.082	0.873288	APS	SPPL3
2.63971e-05	0.268222	0.562	0.498	0.881504	APS	SFN
2.69599e-05	0.277303	0.194	0.137	0.900298	APS	TXNRD1
2.71263e-05	0.313682	0.161	0.108	0.905855	APS	KLF6
2.75235e-05	0.27717	0.166	0.111	0.919119	APS	PSMD14
2.75856e-05	0.247527	0.091	0.056	0.921192	APS	MAPKAPK5-AS1
2.76393e-05	0.277846	0.23	0.167	0.922988	APS	BZW1
2.78673e-05	0.234052	0.159	0.104	0.930601	APS	MOB4
2.88784e-05	0.20144	0.04	0.02	0.964367	APS	PGAM5
2.91674e-05	0.211576	0.137	0.086	0.974018	APS	PPIH
2.92544e-05	0.146473	0.048	0.021	0.976921	APS	CELSR1
2.93316e-05	0.234785	0.22	0.156	0.979498	APS	HLA-A
2.96518e-05	0.0376658	0.009	0.001	0.990191	APS	AC100801.1
3.00001e-05	0.379237	0.196	0.15	1	APS	STMN1
3.04977e-05	0.257582	0.156	0.106	1	APS	LAMP2
3.12062e-05	0.11434	0.048	0.021	1	APS	POU3F1
3.31975e-05	0.109196	0.021	0.005	1	APS	SLC44A5
3.55383e-05	0.151024	0.091	0.047	1	APS	TNKS2
3.72499e-05	0.188689	0.095	0.052	1	APS	NECTIN4
3.8085e-05	0.0935574	0.023	0.008	1	APS	OAF
4.01228e-05	0.250087	0.121	0.078	1	APS	PLEKHA7
4.05378e-05	0.284766	0.146	0.102	1	APS	IMMP2L
4.13878e-05	0.165733	0.023	0.006	1	APS	MSX1
4.14247e-05	0.162829	0.028	0.008	1	APS	EFHD1
4.17062e-05	0.112846	0.028	0.008	1	APS	AC073210.3
4.19473e-05	0.317939	0.103	0.068	1	APS	GJA1
4.21733e-05	0.103442	0.027	0.009	1	APS	HSPA13
4.28967e-05	0.184192	0.066	0.032	1	APS	H2AFX
4.47769e-05	0.584575	0.195	0.152	1	APS	NEAT1
4.7707e-05	0.135603	0.072	0.037	1	APS	EFNB1
5.01061e-05	0.0438551	0.011	0.001	1	APS	AC211433.1
5.02179e-05	0.245988	0.098	0.057	1	APS	DNAJA4
5.1851e-05	0.226786	0.113	0.07	1	APS	CLK1
5.25072e-05	0.0651476	0.028	0.008	1	APS	MIR181A2HG
5.35535e-05	0.159486	0.067	0.039	1	APS	ATP2B1
5.40322e-05	0.0888652	0.036	0.01	1	APS	MMP28
5.54151e-05	0.157555	0.034	0.012	1	APS	TP53INP2
5.63952e-05	0.0825014	0.013	0.003	1	APS	FOXM1
5.8013e-05	0.136429	0.062	0.028	1	APS	GGH
5.84689e-05	0.24304	0.298	0.228	1	APS	ATP6V0B
5.93777e-05	0.132008	0.063	0.028	1	APS	SLC30A7
5.94357e-05	0.234876	0.051	0.028	1	APS	PCLAF
6.02492e-05	0.176672	0.084	0.045	1	APS	AKIRIN1
6.2432e-05	0.141137	0.085	0.047	1	APS	DIAPH1
6.26862e-05	0.236272	0.159	0.106	1	APS	APCDD1
6.28296e-05	0.108398	0.02	0.006	1	APS	HBEGF
6.39656e-05	0.0438905	0.023	0.005	1	APS	CHP2
6.48015e-05	0.352172	0.072	0.047	1	APS	SELENBP1
6.48855e-05	0.204424	0.172	0.124	1	APS	SLC3A2
6.63436e-05	0.178778	0.101	0.062	1	APS	BRAF
6.79837e-05	0.0856346	0.01	0.001	1	APS	FBN2
6.864e-05	0.149028	0.042	0.014	1	APS	DLX5
7.17127e-05	0.0772721	0.031	0.011	1	APS	SLF1
7.18048e-05	0.223703	0.086	0.056	1	APS	SF3A2
7.29119e-05	0.18893	0.327	0.253	1	APS	SNHG5
7.39868e-05	0.121072	0.277	0.207	1	APS	CYB5A
7.41753e-05	0.21449	0.153	0.1	1	APS	CBWD1
7.51591e-05	0.156788	0.053	0.026	1	APS	ABHD2
7.5903e-05	0.186392	0.052	0.034	1	APS	SPRED1
7.61654e-05	0.459724	0.144	0.101	1	APS	GPNMB
7.78817e-05	0.180329	0.127	0.083	1	APS	PRRC2B
7.871e-05	0.198613	0.09	0.052	1	APS	TMX1
8.10166e-05	0.201746	0.567	0.506	1	APS	DBI
8.19351e-05	0.170498	0.058	0.032	1	APS	ZSWIM6
8.20395e-05	0.252855	0.092	0.052	1	APS	WIPI1
8.25941e-05	0.220418	0.336	0.268	1	APS	VAPA
8.32737e-05	0.063288	0.013	0.001	1	APS	FAP
8.59757e-05	0.241574	0.296	0.233	1	APS	RBM8A
8.66453e-05	0.0162661	0.007	0	1	APS	GRIN2A
8.75387e-05	0.26327	0.138	0.099	1	APS	FRG1
9.00243e-05	0.110792	0.026	0.005	1	APS	AC104041.1
9.14617e-05	0.195748	0.101	0.06	1	APS	SGK3
9.44424e-05	0.177801	0.243	0.174	1	APS	HNRNPF
9.56077e-05	0.228047	0.233	0.168	1	APS	CCND1
9.57282e-05	0.150417	0.055	0.032	1	APS	NUP93
9.58579e-05	0.0970988	0.02	0.006	1	APS	MIR31HG
9.6502e-05	0.191948	0.104	0.058	1	APS	DBP
9.65384e-05	0.271351	0.26	0.204	1	APS	MT1E
0.000100212	0.150153	0.09	0.047	1	APS	SQLE
0.000101371	0.241187	0.24	0.182	1	APS	CSNK2B
0.000101893	0.207078	0.126	0.086	1	APS	BRD2
0.0001026	0.260842	0.065	0.044	1	APS	PLPBP
0.000105347	0.499786	0.29	0.24	1	APS	HSPA1B
0.000106794	0.0761466	0.023	0.006	1	APS	LAMB4
0.000107382	0.095928	0.039	0.017	1	APS	DUSP7
0.000107892	0.194537	0.172	0.117	1	APS	PITHD1
0.000111963	0.13202	0.04	0.017	1	APS	RAPGEF1
0.000117469	0.11881	0.06	0.033	1	APS	HMGCR
0.00012024	0.319657	0.572	0.517	1	APS	ANXA1
0.000120305	0.165218	0.091	0.052	1	APS	TUT7
0.000121624	0.2448	0.108	0.071	1	APS	SSBP3
0.000122627	0.181553	0.14	0.087	1	APS	EIF4E
0.000122878	0.271148	0.683	0.647	1	APS	B2M
0.00012297	0.0566467	0.015	0.004	1	APS	FBXO10
0.000124604	0.303094	0.147	0.094	1	APS	PHLDA2
0.000127099	0.230412	0.492	0.441	1	APS	ITM2B
0.000127633	0.202731	0.092	0.058	1	APS	GIGYF2
0.000129094	0.179132	0.065	0.04	1	APS	DNAJB4
0.000129278	0.180917	0.013	0.002	1	APS	RRAD
0.000129838	0.159525	0.424	0.351	1	APS	SF3B6
0.00013186	0.277398	0.194	0.143	1	APS	KIF5B
0.000133715	0.266114	0.115	0.073	1	APS	NUDT8
0.000134042	0.144896	0.098	0.052	1	APS	PTPN13
0.000134084	0.125666	0.056	0.028	1	APS	LMBR1
0.000135676	0.164069	0.043	0.017	1	APS	CYB5R2
0.000136325	0.199026	0.232	0.174	1	APS	ARF4
0.000136678	0.0821338	0.038	0.015	1	APS	SLC35F2
0.000138273	0.111882	0.045	0.024	1	APS	SAMD8
0.000138907	0.570894	0.027	0.01	1	APS	KRT31
0.000138913	0.278383	0.188	0.137	1	APS	MBNL1
0.000139108	0.179929	0.223	0.161	1	APS	PSMB2
0.000139258	0.296068	0.245	0.193	1	APS	EZR
0.000141404	0.136208	0.091	0.05	1	APS	SERINC5
0.000147815	0.288297	0.212	0.163	1	APS	SLC38A2
0.000147976	0.153229	0.039	0.014	1	APS	FGFBP1
0.000148304	0.0766188	0.047	0.019	1	APS	PPIL2
0.000150305	0.225278	0.242	0.187	1	APS	HLA-E
0.000151195	0.176523	0.067	0.04	1	APS	FAM214A
0.000152293	0.191364	0.076	0.044	1	APS	PPM1L
0.000152967	0.168691	0.093	0.06	1	APS	TLE4
0.000157134	0.0953586	0.015	0.002	1	APS	CPA6
0.000158658	0.181436	0.131	0.084	1	APS	JAG1
0.000159549	0.130666	0.053	0.028	1	APS	LGMN
0.000163764	0.167463	0.116	0.067	1	APS	UBE2G1
0.00016506	0.128832	0.055	0.027	1	APS	BTBD10
0.000165967	0.103923	0.035	0.013	1	APS	ANKRD22
0.000166637	0.286305	0.08	0.041	1	APS	HLA-DRA
0.000171513	0.0525068	0.037	0.013	1	APS	FGFR3
0.000171683	0.228971	0.116	0.08	1	APS	SP3
0.000172484	0.265897	0.136	0.093	1	APS	RAB9A
0.000173911	0.213353	0.12	0.076	1	APS	MSMO1
0.000184187	0.193921	0.092	0.059	1	APS	STIM1
0.000186907	0.0852199	0.023	0.009	1	APS	CCDC85C
0.000187927	0.250421	0.169	0.118	1	APS	RAB5C
0.000188684	0.139728	0.082	0.043	1	APS	ETS2
0.000189516	0.26232	0.166	0.117	1	APS	FAAP20
0.000193084	0.206394	0.106	0.071	1	APS	SIK3
0.000195018	0.205488	0.186	0.135	1	APS	PAXX
0.000195396	0.0880839	0.015	0.005	1	APS	SHPK
0.000201606	0.143762	0.071	0.044	1	APS	TNFAIP8
0.000203897	0.0389341	0.008	0.001	1	APS	GSTM1
0.000208656	0.102629	0.042	0.021	1	APS	RBM14
0.000208814	0.256387	0.266	0.209	1	APS	TMBIM6
0.000209273	0.267933	0.205	0.158	1	APS	DNAJA1
0.000209521	0.169634	0.024	0.01	1	APS	FBXL7
0.000212563	0.500826	0.101	0.069	1	APS	FOSB
0.000216475	0.223059	0.029	0.012	1	APS	BIRC5
0.000219136	0.124317	0.088	0.052	1	APS	SREBF2
0.000219244	0.188243	0.316	0.255	1	APS	PSMB3
0.000220025	0.108032	0.012	0.003	1	APS	TACR1
0.000220058	0.0587385	0.012	0.002	1	APS	MAP3K9
0.000220177	0.0594037	0.02	0.004	1	APS	RHEX
0.000221414	0.137142	0.078	0.047	1	APS	SEC24B
0.000221651	0.269968	0.185	0.138	1	APS	DSG1
0.00022172	0.303493	0.117	0.079	1	APS	FGFBP2
0.000225506	0.0350389	0.008	0.001	1	APS	TCERG1L
0.000229287	0.190964	0.147	0.1	1	APS	CXADR
0.000231059	0.193746	0.38	0.316	1	APS	RAN
0.000232862	0.0953802	0.036	0.016	1	APS	TAF4B
0.000239646	0.0643514	0.022	0.011	1	APS	THBD
0.000243077	0.126947	0.053	0.029	1	APS	MLXIP
0.000243632	0.0608218	0.015	0.003	1	APS	NEK10
0.000244821	0.0831756	0.023	0.008	1	APS	OCA2
0.000246319	0.223386	0.167	0.111	1	APS	ACYP1
0.000254952	0.240278	0.326	0.259	1	APS	PFDN2
0.000255661	0.0876559	0.012	0.002	1	APS	FAT4
0.000263709	0.237679	0.265	0.206	1	APS	TOB1
0.000264352	0.183633	0.203	0.148	1	APS	LSM2
0.000267893	0.200703	0.187	0.139	1	APS	RALY
0.000270198	0.223613	0.166	0.122	1	APS	AMBRA1
0.000271736	0.207547	0.528	0.468	1	APS	CFL1
0.000275772	0.184994	0.092	0.058	1	APS	CS
0.000279272	0.129489	0.04	0.019	1	APS	RNF128
0.000280648	0.0515727	0.013	0.005	1	APS	THAP9
0.000287082	0.565263	0.267	0.226	1	APS	ZFP36
0.000291622	0.0709076	0.02	0.005	1	APS	THEM5
0.000297842	0.0538762	0.016	0.005	1	APS	SLC27A6
0.000298474	0.0163378	0.01	0.001	1	APS	GSDMC
0.000303876	0.178377	0.078	0.049	1	APS	HDAC5
0.000304156	0.113701	0.047	0.019	1	APS	PIGS
0.000306394	0.1895	0.084	0.051	1	APS	KLHL24
0.000307136	0.139082	0.066	0.035	1	APS	VRK1
0.000308513	0.220521	0.323	0.263	1	APS	TOMM5
0.000317401	0.115702	0.055	0.029	1	APS	ERRFI1
0.000317412	0.0927426	0.028	0.012	1	APS	RANBP17
0.000320118	0.114104	0.073	0.041	1	APS	RNF149
0.000321534	0.0906558	0.049	0.023	1	APS	UCK2
0.000322676	0.260808	0.053	0.032	1	APS	KIF26B
0.000322846	0.142694	0.097	0.062	1	APS	RNPEP
0.000330492	0.334153	0.338	0.285	1	APS	JUNB
0.000336842	0.179187	0.128	0.087	1	APS	ARL5A
0.000337521	0.122438	0.048	0.027	1	APS	MYNN
0.000340375	0.0378203	0.006	0	1	APS	FMO1
0.000340376	0.0310112	0.006	0	1	APS	LINC01340
0.000346786	0.180983	0.16	0.111	1	APS	MBD2
0.00036431	0.175941	0.535	0.478	1	APS	PPP1R14B
0.000378086	0.0903652	0.016	0.008	1	APS	PADI3
0.00038034	0.176436	0.076	0.047	1	APS	THOC3
0.000384249	0.140129	0.095	0.057	1	APS	CLDND1
0.000384548	0.242668	0.205	0.162	1	APS	GNB1
0.000387794	0.221555	0.129	0.086	1	APS	NDUFAF4
0.00039213	0.175577	0.189	0.134	1	APS	CCT2
0.000392507	0.158651	0.059	0.041	1	APS	UBR1
0.000394142	0.104103	0.026	0.01	1	APS	RAB24
0.000397674	0.253681	0.27	0.216	1	APS	RBFOX2
0.0004092	0.178916	0.088	0.051	1	APS	YIPF5
0.000410088	0.202557	0.063	0.039	1	APS	DHX32
0.000416544	0.144094	0.069	0.043	1	APS	PCID2
0.00041691	0.126356	0.034	0.014	1	APS	LINC01876
0.00042273	0.056995	0.016	0.003	1	APS	ATP2C2
0.000423095	0.122727	0.04	0.02	1	APS	LRIG2
0.00042494	0.119703	0.048	0.029	1	APS	SEC23IP
0.000425274	0.218418	0.167	0.124	1	APS	MRPL23
0.000427745	0.123172	0.042	0.022	1	APS	PPP2R3B
0.000430159	0.227941	0.116	0.078	1	APS	EMP1
0.00043371	0.174485	0.134	0.085	1	APS	CHMP2B
0.00043587	0.204654	0.115	0.08	1	APS	TMEM11
0.000437232	0.0826822	0.01	0.001	1	APS	UPK1B
0.000440025	0.272695	0.049	0.027	1	APS	CCN2
0.000440573	0.218744	0.114	0.073	1	APS	CIAPIN1
0.000447839	0.0633108	0.029	0.012	1	APS	KCNQ1OT1
0.000448018	0.179737	0.076	0.047	1	APS	BET1
0.000466914	0.234586	0.176	0.133	1	APS	SYNE2
0.000469096	0.18318	0.142	0.102	1	APS	MTDH
0.000477646	0.183796	0.083	0.054	1	APS	DNAJC9
0.000484438	0.207823	0.087	0.056	1	APS	TSPAN3
0.000488573	0.457599	0.025	0.008	1	APS	SLURP1
0.000491662	0.116584	0.049	0.03	1	APS	FGD6
0.000505306	0.186866	0.244	0.184	1	APS	KLF5
0.00051203	0.157071	0.088	0.052	1	APS	NOTCH3
0.000519459	0.0885859	0.043	0.025	1	APS	WDR7
0.000519559	0.165463	0.075	0.041	1	APS	AL117329.1
0.000519721	0.340559	0.112	0.081	1	APS	HSPH1
0.000521598	0.182139	0.068	0.043	1	APS	2026-03-03
0.000531985	0.196477	0.227	0.177	1	APS	ARF6
0.000532488	0.0560439	0.016	0.005	1	APS	AC104825.1
0.000533132	0.183225	0.087	0.054	1	APS	TP53
0.000533522	0.173513	0.086	0.062	1	APS	C1orf21
0.000542478	0.136964	0.047	0.025	1	APS	RMND5B
0.000546787	0.181324	0.221	0.162	1	APS	PIM3
0.000576069	0.132057	0.078	0.049	1	APS	MAF
0.000579491	0.201753	0.131	0.093	1	APS	TOP1
0.000584544	0.179784	0.051	0.025	1	APS	FOXQ1
0.000585343	0.0628893	0.029	0.007	1	APS	STX11
0.000590966	0.294689	0.276	0.224	1	APS	TACSTD2
0.000592221	0.16067	0.11	0.076	1	APS	RORA
0.000592429	0.19729	0.114	0.073	1	APS	ATAD1
0.000596537	0.249053	0.729	0.7	1	APS	PERP
0.000598296	0.085941	0.034	0.012	1	APS	ZNF66
0.000602579	0.0799135	0.035	0.017	1	APS	ABHD3
0.000603562	0.220899	0.122	0.089	1	APS	STT3B
0.000604216	0.168809	0.285	0.223	1	APS	NOP10
0.000611426	0.12912	0.052	0.03	1	APS	ATP13A3
0.000612137	0.178756	0.08	0.051	1	APS	CDC5L
0.000622961	0.179233	0.38	0.318	1	APS	EIF5A
0.000624742	0.0842098	0.027	0.008	1	APS	SERPINB13
0.000626944	0.164639	0.177	0.122	1	APS	CAPG
0.000629136	0.146887	0.09	0.056	1	APS	FOXO3
0.000646194	0.114573	0.034	0.016	1	APS	KITLG
0.000664078	0.141867	0.06	0.038	1	APS	SREBF1
0.000670244	0.193323	0.124	0.086	1	APS	TFAP2A
0.000670344	0.104814	0.031	0.016	1	APS	TGFBI
0.000678176	0.0233705	0.005	0	1	APS	EPHX4
0.000678177	0.0160162	0.005	0	1	APS	AP003086.1
0.000678177	0.0626248	0.005	0	1	APS	CTAG2
0.000678177	0.0196533	0.005	0	1	APS	ALPK3
0.000678178	0.00905154	0.005	0	1	APS	CLIP3
0.00067818	0.0357146	0.005	0	1	APS	SUSD3
0.000678513	0.197783	0.138	0.099	1	APS	ZFAND3
0.000690366	0.107334	0.026	0.012	1	APS	GK
0.000695159	0.158277	0.135	0.093	1	APS	RABGEF1
0.000697573	0.278933	0.072	0.052	1	APS	COL17A1
0.000699932	0.19962	0.145	0.105	1	APS	HNRNPL
0.000703803	0.233515	0.444	0.38	1	APS	SH3BGRL3
0.000724766	0.17187	0.198	0.146	1	APS	MAGOH
0.000732161	0.213238	0.12	0.08	1	APS	FTX
0.000733395	0.186573	0.075	0.049	1	APS	RC3H2
0.000733702	0.167787	0.061	0.034	1	APS	CACNA1C
0.000733873	0.186985	0.409	0.353	1	APS	EIF4A1
0.00073554	0.188849	0.69	0.645	1	APS	UBC
0.000757796	0.1009	0.055	0.032	1	APS	XPNPEP1
0.000757948	0.217725	0.092	0.063	1	APS	TRPT1
0.000759257	0.144331	0.1	0.066	1	APS	STIP1
0.000762282	0.182716	0.605	0.552	1	APS	HSPB1
0.000765535	0.160218	0.073	0.045	1	APS	TMEM245
0.000775572	0.163327	0.081	0.051	1	APS	SIAH1
0.000785013	0.14511	0.058	0.039	1	APS	WEE1
0.00079691	0.179246	0.614	0.559	1	APS	TXN
0.000799373	0.178779	0.1	0.063	1	APS	AFF1
0.000801517	0.237069	0.141	0.099	1	APS	GLS
0.00080376	0.179825	0.228	0.177	1	APS	MORF4L2
0.000808875	0.177561	0.228	0.176	1	APS	HSD17B10
0.000812888	0.0424201	0.012	0.001	1	APS	AC010343.3
0.000829358	0.142566	0.083	0.049	1	APS	MRRF
0.000835861	0.154646	0.065	0.036	1	APS	DSE
0.000847524	0.097643	0.047	0.022	1	APS	MTA2
0.000853484	0.120111	0.051	0.029	1	APS	CKAP4
0.000856168	0.17489	0.113	0.076	1	APS	SMG1
0.000861482	0.0923192	0.069	0.037	1	APS	ATP11B
0.000862459	0.0668346	0.035	0.016	1	APS	MAPKBP1
0.000867849	0.173168	0.113	0.084	1	APS	ARIH1
0.00089055	0.178077	0.108	0.073	1	APS	ERC1
0.000894028	0.0509313	0.009	0.001	1	APS	PAPSS2
0.000895119	0.192406	0.465	0.406	1	APS	SAP18
0.000896821	0.140058	0.23	0.176	1	APS	EIF2S2
0.00090943	0.25539	0.254	0.213	1	APS	PDCD6
0.000912477	0.187675	0.153	0.108	1	APS	ADIPOR1
0.000914804	0.131992	0.052	0.027	1	APS	NGEF
0.00092471	0.148382	0.081	0.052	1	APS	IFRD1
0.000936446	0.0708839	0.022	0.01	1	APS	NRG1
0.000945535	0.0985895	0.034	0.014	1	APS	PEX5
0.000951496	0.122608	0.236	0.176	1	APS	RAB7A
0.00095851	0.208214	0.137	0.1	1	APS	HPRT1
0.000960736	0.121807	0.056	0.037	1	APS	IPO9
0.000978588	0.136158	0.063	0.037	1	APS	LETM1
0.000978715	0.449682	0.397	0.352	1	APS	HSPA1A
0.000980545	0.195853	0.109	0.074	1	APS	ZNF148
0.000980601	0.158659	0.035	0.02	1	APS	NOTUM
0.00098387	0.129172	0.683	0.623	1	APS	MYL12B
0.000995541	0.0854057	0.035	0.019	1	APS	GTPBP1
0.000997061	0.0313539	0.015	0.004	1	APS	SPAG1
0.000999658	0.133814	0.098	0.057	1	APS	EXPH5
0.00100444	0.0709037	0.051	0.026	1	APS	TSC22D2
0.00103216	0.356726	0.129	0.095	1	APS	ID1
0.00103448	0.124945	0.053	0.03	1	APS	CENPP
0.001036	0.172075	0.122	0.086	1	APS	PICALM
0.00103616	0.021007	0.008	0.001	1	APS	AC023644.1
0.00104386	0.140212	0.444	0.384	1	APS	RBX1
0.00104991	0.17524	0.11	0.076	1	APS	RALGAPA1
0.00105838	0.0886396	0.04	0.019	1	APS	BAMBI
0.00106551	0.209287	0.116	0.087	1	APS	WWOX
0.00106892	0.0916338	0.041	0.021	1	APS	CEMIP2
0.0010776	0.132938	0.059	0.032	1	APS	PLAA
0.00108122	0.128322	0.045	0.022	1	APS	IGFBP2
0.00108882	0.161434	0.078	0.054	1	APS	OSBP
0.00109149	0.106178	0.013	0.004	1	APS	GBP3
0.0010945	0.106053	0.02	0.006	1	APS	TNNT1
0.00109875	0.114107	0.087	0.052	1	APS	NAB1
0.00111433	0.156529	0.114	0.076	1	APS	GOT1
0.0011302	0.0780488	0.017	0.007	1	APS	EGFLAM
0.00113098	0.241057	0.258	0.206	1	APS	GJB2
0.00113366	0.103602	0.072	0.045	1	APS	CHD1
0.00114192	0.102699	0.055	0.029	1	APS	TEAD3
0.00114597	0.200525	0.206	0.154	1	APS	RAB18
0.00115131	0.24003	0.272	0.225	1	APS	VSNL1
0.00115586	0.185914	0.038	0.018	1	APS	LINC00705
0.0011774	0.0879145	0.047	0.022	1	APS	TMEM19
0.00118268	0.172774	0.302	0.251	1	APS	TRMT112
0.00118305	0.0760553	0.018	0.008	1	APS	VARS2
0.0011831	0.137498	0.05	0.031	1	APS	NMNAT3
0.00119597	0.169764	0.108	0.075	1	APS	TANC1
0.00119761	0.234347	0.076	0.051	1	APS	THRA
0.00119849	0.125732	0.044	0.027	1	APS	CASP2
0.00120053	0.173959	0.202	0.148	1	APS	BTG3
0.00120301	0.143067	0.102	0.07	1	APS	FAM49B
0.00120309	0.082107	0.031	0.014	1	APS	TGFB1
0.0012049	0.397496	0.337	0.295	1	APS	DUSP1
0.00121973	0.0793202	0.041	0.02	1	APS	EPHA2
0.00123953	0.149618	0.109	0.075	1	APS	HSPA5
0.00125262	0.0257876	0.008	0.002	1	APS	PTHLH
0.00125914	0.20569	0.097	0.069	1	APS	ILF3-DT
0.00126196	0.109686	0.027	0.013	1	APS	CSTF2T
0.001262	0.096673	0.022	0.008	1	APS	ZFPM2
0.00127622	0.145116	0.112	0.077	1	APS	SLC2A1
0.00128332	0.101916	0.045	0.03	1	APS	NCSTN
0.00128401	0.182032	0.115	0.077	1	APS	YWHAG
0.00130983	0.144886	0.061	0.042	1	APS	HEXA
0.00131423	0.200857	0.269	0.219	1	APS	PPIB
0.0013574	0.00534524	0.005	0	1	APS	RAD54L
0.0013574	0.0223974	0.005	0	1	APS	AF131216.3
0.0013574	0.00619974	0.005	0	1	APS	AC018682.1
0.00135741	0.0208606	0.005	0	1	APS	AC021613.1
0.00135741	0.0211164	0.005	0	1	APS	ZMYND10
0.00135741	0.0327836	0.005	0	1	APS	PLA2G3
0.00135741	0.0456672	0.005	0	1	APS	PCDH15
0.00136604	0.209867	0.153	0.118	1	APS	VGLL4
0.00141584	0.188466	0.079	0.052	1	APS	RAPGEF2
0.00141859	0.126018	0.072	0.043	1	APS	RICTOR
0.00143	0.192961	0.119	0.084	1	APS	CEBPZ
0.00143077	0.106691	0.022	0.014	1	APS	ZBTB37
0.00143078	0.235323	0.116	0.086	1	APS	STEAP1B
0.00144393	0.163529	0.106	0.075	1	APS	BMPR2
0.00144625	0.158586	0.023	0.012	1	APS	CCNB1
0.00145464	0.233779	0.278	0.226	1	APS	MIR205HG
0.00145551	0.19102	0.132	0.095	1	APS	UBE2R2
0.00145579	0.156721	0.066	0.044	1	APS	PIGX
0.00145737	0.13835	0.338	0.28	1	APS	LINC01578
0.00147043	0.191551	0.09	0.062	1	APS	CLPX
0.00148096	0.124481	0.06	0.036	1	APS	ITPKC
0.00148398	0.13857	0.116	0.075	1	APS	PEF1
0.00148426	0.0527658	0.013	0.004	1	APS	SESN2
0.0014852	0.0983237	0.061	0.037	1	APS	C5orf15
0.00152196	0.152462	0.409	0.351	1	APS	PTGES3
0.00152497	0.308517	0.072	0.051	1	APS	PTTG1
0.00152911	0.107079	0.011	0.002	1	APS	RASGRF2
0.00154379	0.168101	0.135	0.1	1	APS	JPT1
0.00154438	0.144702	0.079	0.05	1	APS	SKI
0.00155782	0.13116	0.11	0.071	1	APS	MANF
0.0015619	0.187658	0.134	0.093	1	APS	LYPD6B
0.00156433	0.00848552	0.006	0.001	1	APS	ITGB7
0.00156877	0.199637	0.135	0.103	1	APS	TSTA3
0.00158565	0.105911	0.106	0.074	1	APS	BAZ1A
0.00159498	0.0951043	0.024	0.01	1	APS	ELOVL7
0.00159934	0.132116	0.578	0.51	1	APS	SLC25A3
0.00160476	0.206099	0.216	0.17	1	APS	HNRNPU
0.00161136	0.155911	0.56	0.505	1	APS	HSP90AB1
0.00162642	0.0801995	0.022	0.01	1	APS	MATR3.1
0.00162738	0.220564	0.206	0.157	1	APS	PCNP
0.00163905	0.0750207	0.038	0.017	1	APS	EED
0.00165898	0.185696	0.182	0.14	1	APS	ETF1
0.00165899	0.0925621	0.049	0.027	1	APS	GNS
0.00166084	0.130288	0.055	0.029	1	APS	CRYBG3
0.0016704	0.126203	0.049	0.03	1	APS	POM121
0.00167127	0.0705002	0.062	0.031	1	APS	EP400
0.00167137	0.133726	0.072	0.041	1	APS	KAT5
0.00167561	0.267352	0.148	0.117	1	APS	MAML2
0.00169226	0.0741905	0.019	0.009	1	APS	SP6
0.00170871	0.19477	0.103	0.068	1	APS	PRKAR2A
0.00171129	0.0884256	0.042	0.022	1	APS	LEMD3
0.00171627	0.0627608	0.044	0.023	1	APS	BRWD3
0.00173407	0.0537641	0.022	0.011	1	APS	FLVCR1
0.00174306	0.16627	0.057	0.033	1	APS	GJB3
0.00174789	0.0853797	0.097	0.061	1	APS	GLG1
0.00174919	0.130072	0.03	0.017	1	APS	TAOK2
0.00175899	0.166194	0.113	0.076	1	APS	EFNA1
0.00177933	0.242525	0.187	0.152	1	APS	ACTR2
0.00178091	0.0303567	0.017	0.006	1	APS	HYPK
0.00178159	0.0420781	0.012	0.004	1	APS	C6orf99
0.0017855	0.158404	0.088	0.062	1	APS	VTI1A
0.00179185	0.209304	0.02	0.007	1	APS	S100A9
0.00179441	0.119232	0.037	0.019	1	APS	RPP40
0.00179696	0.180414	0.07	0.049	1	APS	NEDD4L
0.00179937	0.0986727	0.048	0.025	1	APS	NR6A1
0.00180256	0.222614	0.162	0.126	1	APS	RBMX
0.00180592	0.213573	0.236	0.193	1	APS	SRSF7
0.00181395	0.0757142	0.048	0.029	1	APS	TLCD3A
0.00182714	0.0861408	0.028	0.012	1	APS	ABLIM2
0.00182834	0.0792385	0.034	0.022	1	APS	LINC01004
0.00183117	0.170206	0.124	0.087	1	APS	THUMPD3-AS1
0.00183293	0.151185	0.054	0.032	1	APS	EIF2B2
0.00185025	0.0425727	0.012	0.004	1	APS	MYBL2
0.00185334	0.286165	0.152	0.115	1	APS	BTG2
0.00186949	0.110713	0.055	0.029	1	APS	ZNF654
0.00187478	0.181466	0.092	0.058	1	APS	ZC3H13
0.00188611	0.191153	0.093	0.067	1	APS	GSTZ1
0.00189077	0.173814	0.19	0.141	1	APS	CTNNA1
0.00189402	0.156281	0.097	0.066	1	APS	TIAM1
0.00190562	0.200586	0.183	0.148	1	APS	CXCL14
0.00190785	0.109098	0.037	0.023	1	APS	B3GNT5
0.00191557	0.136366	0.063	0.037	1	APS	PIP5K1A
0.0019552	0.116532	0.123	0.085	1	APS	RSRP1
0.00195711	0.077934	0.037	0.019	1	APS	DYRK2
0.00196045	0.10699	0.065	0.04	1	APS	SCFD2
0.00196463	0.11932	0.368	0.302	1	APS	ARPC2
0.00199725	0.145724	0.094	0.058	1	APS	STAU2
0.00200642	0.181652	0.066	0.039	1	APS	AL031668.2
0.00201162	0.126998	0.121	0.083	1	APS	ZNF292
0.00202255	0.184207	0.109	0.081	1	APS	PNN
0.00202321	0.151854	0.1	0.069	1	APS	ATP2C1
0.00202678	0.146124	0.076	0.049	1	APS	RNF24
0.00203361	0.131258	0.056	0.034	1	APS	TMED5
0.00204491	0.0777715	0.055	0.029	1	APS	SNHG11
0.00205642	0.203267	0.099	0.069	1	APS	CNOT6L
0.00205875	0.338832	0.085	0.059	1	APS	DUSP2
0.00206423	0.0809355	0.044	0.022	1	APS	TAF3
0.00207107	0.141703	0.081	0.06	1	APS	MYO1E
0.00207272	0.0944009	0.026	0.017	1	APS	ARMCX5-GPRASP2
0.00209037	0.0790331	0.026	0.014	1	APS	TYW5
0.00209422	0.200377	0.117	0.085	1	APS	KRAS
0.0021085	0.172094	0.128	0.093	1	APS	HDAC2
0.00211313	0.0503791	0.014	0.005	1	APS	AURKB
0.00211887	0.116011	0.03	0.019	1	APS	PTPRE
0.00213978	0.0817797	0.031	0.013	1	APS	INTS2
0.00214357	0.268859	0.101	0.07	1	APS	NR4A1
0.00215131	0.265932	0.815	0.799	1	APS	MT1X
0.00216849	0.0669607	0.019	0.006	1	APS	DDX11
0.00217509	0.0949683	0.054	0.034	1	APS	TM9SF4
0.00218931	0.155735	0.126	0.081	1	APS	AK6
0.00219719	0.0502044	0.024	0.01	1	APS	FOXP2
0.00219813	0.0343528	0.006	0.001	1	APS	LINC02761
0.00220488	0.13035	0.055	0.032	1	APS	TJP2
0.00221098	0.183562	0.056	0.034	1	APS	CDKN2C
0.00222322	0.0591234	0.021	0.009	1	APS	UBE2D3-AS1
0.00222632	0.181234	0.763	0.732	1	APS	H3F3B
0.00222679	0.173613	0.111	0.082	1	APS	KANSL1
0.0022448	0.126156	0.07	0.043	1	APS	LPCAT2
0.00226274	0.139779	0.058	0.037	1	APS	UIMC1
0.00226774	0.116637	0.135	0.089	1	APS	TPD52
0.00233551	0.14502	0.078	0.053	1	APS	PER2
0.00234316	0.140159	0.173	0.128	1	APS	EI24
0.00238462	0.134183	0.066	0.039	1	APS	SLC27A4
0.00238931	0.178839	0.101	0.075	1	APS	ASS1
0.00238997	0.128888	0.05	0.027	1	APS	SLC20A1
0.00239065	0.200017	0.149	0.108	1	APS	VAV3
0.00240174	0.103855	0.153	0.108	1	APS	RND3
0.00243273	0.127105	0.066	0.043	1	APS	RSPRY1
0.00243507	0.153052	0.073	0.049	1	APS	FAM135A
0.0024459	0.163191	0.042	0.027	1	APS	PLEKHG1
0.00244762	0.237731	0.135	0.104	1	APS	SDCBP
0.00247011	0.167785	0.176	0.137	1	APS	RHOB
0.0024949	0.0600921	0.015	0.003	1	APS	SERPINA12
0.00249663	0.203646	0.165	0.123	1	APS	RABGAP1L
0.00249967	0.0785155	0.02	0.008	1	APS	SPC25
0.00250648	0.0543341	0.016	0.005	1	APS	BHLHE40-AS1
0.00251718	0.149201	0.495	0.432	1	APS	SUB1
0.00252114	0.0737611	0.789	0.739	1	APS	PPIA
0.00253669	0.135794	0.081	0.051	1	APS	NHSL1
0.00254972	0.120187	0.038	0.019	1	APS	HOXC13
0.00255051	0.0239872	0.006	0.001	1	APS	BX088651.4
0.00255217	0.154799	0.154	0.111	1	APS	PTPRF
0.00255331	0.150082	0.144	0.102	1	APS	PTBP3
0.00255489	0.0450687	0.022	0.009	1	APS	FOXN1
0.00255794	0.0345806	0.008	0.002	1	APS	ZNF30
0.00256075	0.064874	0.009	0.005	1	APS	SHANK3
0.00257314	0.200355	0.308	0.258	1	APS	CTNNB1
0.00257683	0.116277	0.102	0.067	1	APS	IFT57
0.0025848	0.0372835	0.017	0.008	1	APS	FAS
0.00261751	0.0841665	0.067	0.041	1	APS	B4GALNT3
0.00262533	0.100237	0.119	0.076	1	APS	MYCBP2
0.002628	0.112348	0.633	0.585	1	APS	TSPO
0.00263015	0.120198	0.058	0.036	1	APS	CNOT8
0.00263254	0.183525	0.133	0.095	1	APS	TERF2IP
0.00263696	0.157432	0.28	0.222	1	APS	SNRPB
0.00264204	0.143782	0.051	0.032	1	APS	ARHGAP24
0.00264205	0.0224511	0.01	0.003	1	APS	FAM111B
0.00264338	0.102687	0.052	0.025	1	APS	PPP2R1B
0.00264874	0.188773	0.242	0.194	1	APS	PSMA3
0.00265597	0.109947	0.05	0.031	1	APS	USP37
0.00266761	0.181696	0.048	0.029	1	APS	KRT80
0.00267722	0.0885472	0.062	0.036	1	APS	SENP5
0.0026791	0.115692	0.034	0.018	1	APS	TADA2B
0.00269348	0.169795	0.089	0.06	1	APS	EIF2B5
0.002723	0.0127045	0.005	0.001	1	APS	EXO1
0.00272619	0.147551	0.198	0.15	1	APS	MEAF6
0.00273104	0.0997472	0.04	0.023	1	APS	POLR2D
0.00273248	0.0381725	0.004	0	1	APS	LRRC43
0.00273248	0.00706527	0.004	0	1	APS	HIST1H3C
0.00273249	0.00592054	0.004	0	1	APS	SDR9C7
0.00273249	0.0114967	0.004	0	1	APS	AC131568.1
0.00273249	0.021114	0.004	0	1	APS	USH1G
0.00273249	0.0209083	0.004	0	1	APS	ADD2
0.00273249	0.00577674	0.004	0	1	APS	LZTS1-AS1
0.00273249	0.0113246	0.004	0	1	APS	PCDH18
0.00273249	0.0249429	0.004	0	1	APS	TENM1
0.00273249	0.0201214	0.004	0	1	APS	TMLHE-AS1
0.00273249	0.0109893	0.004	0	1	APS	MMP19
0.0027325	0.0235483	0.004	0	1	APS	AC124068.2
0.0027325	0.027042	0.004	0	1	APS	AGR3
0.0027325	0.0322576	0.004	0	1	APS	AC139720.1
0.0027325	0.0134023	0.004	0	1	APS	CCDC157
0.0027325	0.00812986	0.004	0	1	APS	CCR3
0.0027325	0.042743	0.004	0	1	APS	AC113346.2
0.0027325	0.0342508	0.004	0	1	APS	CD300A
0.0027325	0.0154094	0.004	0	1	APS	LIF
0.00273251	0.0597653	0.004	0	1	APS	AC117528.1
0.00274289	0.116824	0.04	0.022	1	APS	PM20D2
0.00274368	0.158239	0.143	0.105	1	APS	SFT2D1
0.00274801	0.202096	0.204	0.163	1	APS	BCAP31
0.002755	0.142962	0.081	0.052	1	APS	SLC38A1
0.00276534	0.135853	0.034	0.019	1	APS	INTS3
0.00276663	0.103304	0.042	0.022	1	APS	WHAMM
0.0027801	0.163101	0.078	0.054	1	APS	PHC2
0.00278256	0.103251	0.051	0.026	1	APS	KPNA2
0.00279261	0.159183	0.095	0.063	1	APS	IFFO2
0.00281045	0.0866539	0.016	0.006	1	APS	UHRF1
0.0028105	0.1345	0.136	0.096	1	APS	PRKRA
0.00281404	0.0955006	0.044	0.024	1	APS	TNFRSF14
0.00281472	0.203817	0.384	0.325	1	APS	DYNLRB1
0.00284754	0.103608	0.087	0.054	1	APS	ACACA
0.00285007	0.0671379	0.01	0.005	1	APS	BBOX1-AS1
0.00287877	0.170368	0.085	0.057	1	APS	CRB3
0.00287968	0.229325	0.142	0.109	1	APS	PHLDA3
0.00287995	0.164338	0.09	0.066	1	APS	CHID1
0.00288232	0.0551582	0.047	0.026	1	APS	SCML1
0.00288259	0.112852	0.069	0.042	1	APS	BTBD9
0.00291032	0.0945256	0.038	0.021	1	APS	PJA1
0.00294858	0.15769	0.106	0.076	1	APS	SPTLC1
0.00295409	0.121224	0.09	0.062	1	APS	RCC2
0.00298141	0.158861	0.224	0.178	1	APS	DDX39B
0.00298325	0.122302	0.042	0.024	1	APS	MIIP
0.00299388	0.127022	0.067	0.041	1	APS	PRKD3
0.00300447	0.0640582	0.015	0.006	1	APS	GDPD3
0.00300707	0.061612	0.024	0.008	1	APS	DIAPH3
0.00302534	0.129042	0.072	0.046	1	APS	TM2D3
0.00303655	0.15771	0.072	0.051	1	APS	TBC1D14
0.00303742	0.0591285	0.05	0.023	1	APS	FBXO33
0.00304451	0.189853	0.137	0.102	1	APS	TRA2A
0.00307035	0.0830259	0.067	0.044	1	APS	ADAM10
0.00307128	0.113374	0.01	0.005	1	APS	ABCB1
0.00308119	0.157164	0.13	0.089	1	APS	DUSP22
0.00308292	0.186922	0.091	0.065	1	APS	CRK
0.00311517	0.0432447	0.019	0.006	1	APS	AP000676.5
0.00313434	0.081218	0.037	0.021	1	APS	GTPBP3
0.00313787	0.155536	0.162	0.124	1	APS	CTNND1
0.00314703	0.00753297	0.005	0.001	1	APS	ESPL1
0.00315376	0.0226877	0.006	0.001	1	APS	AL162390.1
0.00318049	0.00697508	0.006	0.001	1	APS	AC131571.1
0.00318322	0.102904	0.045	0.029	1	APS	CLK4
0.00318514	0.145328	0.19	0.146	1	APS	RTN3
0.00318958	0.0440534	0.015	0.005	1	APS	NUP210
0.00319903	0.235564	0.375	0.334	1	APS	LMNA
0.00320133	0.130458	0.088	0.062	1	APS	PPP4R2
0.0032022	0.167599	0.166	0.124	1	APS	RAB1A
0.00321392	0.130965	0.11	0.077	1	APS	RNF145
0.00324538	0.0664724	0.061	0.035	1	APS	LCORL
0.00325456	0.137867	0.09	0.065	1	APS	M6PR
0.00325757	0.0971856	0.045	0.028	1	APS	FBXW9
0.00326355	0.101891	0.06	0.036	1	APS	AC068587.4
0.00327385	0.108774	0.069	0.038	1	APS	LRRC47
0.00327774	0.0879815	0.155	0.106	1	APS	GSPT1
0.0032847	0.153956	0.081	0.054	1	APS	JARID2
0.00329188	0.054468	0.014	0.005	1	APS	CNPY4
0.00331081	0.0245466	0.009	0.002	1	APS	ZBTB20-AS5
0.00331188	0.16277	0.364	0.309	1	APS	LSM7
0.00331961	0.125496	0.08	0.051	1	APS	CDC27
0.00333786	0.122402	0.058	0.038	1	APS	FBXO42
0.00335012	0.192749	0.073	0.054	1	APS	BCAP29
0.00335705	0.139252	0.09	0.063	1	APS	PAN3
0.00336091	0.182977	0.137	0.099	1	APS	TACC2
0.00336108	0.172978	0.101	0.074	1	APS	KDSR
0.00336439	0.113136	0.112	0.073	1	APS	AHCYL1
0.003389	0.0824873	0.082	0.046	1	APS	MIPEP
0.00339843	0.10391	0.033	0.021	1	APS	ZNF251
0.00341054	0.116198	0.081	0.051	1	APS	NOTCH2
0.00341127	0.127839	0.053	0.034	1	APS	ZDHHC13
0.00341509	0.116452	0.119	0.08	1	APS	GNL3
0.00342111	0.156249	0.19	0.142	1	APS	GLTP
0.00342196	0.126898	0.081	0.051	1	APS	CDC34
0.00346482	0.121238	0.059	0.034	1	APS	XPOT
0.00346491	0.0657264	0.037	0.016	1	APS	DSC1
0.00347817	0.186598	0.122	0.087	1	APS	EPS8L2
0.00350615	0.118606	0.122	0.084	1	APS	DUS1L
0.00352865	0.0518476	0.028	0.012	1	APS	MUL1
0.00353488	0.0666898	0.016	0.005	1	APS	MMD
0.00353715	0.142897	0.072	0.053	1	APS	SCAMP1
0.0035684	0.139293	0.11	0.079	1	APS	NDFIP2
0.00362136	0.102966	0.063	0.04	1	APS	AGO3
0.00362215	0.0747343	0.027	0.011	1	APS	PI4K2A
0.0036513	0.127162	0.058	0.036	1	APS	TNFAIP1
0.00365139	0.234381	0.173	0.14	1	APS	MGMT
0.00365593	0.17393	0.306	0.248	1	APS	CST3
0.00365753	0.130324	0.085	0.058	1	APS	NMT1
0.00366266	0.0090184	0.005	0.001	1	APS	LINC02019
0.00367983	0.162066	0.357	0.298	1	APS	PSMA2
0.00369978	0.117207	0.366	0.311	1	APS	SNRPF
0.00371382	0.118784	0.117	0.08	1	APS	DHCR24
0.0037271	0.114806	0.042	0.029	1	APS	PRXL2C
0.00372915	0.244932	0.206	0.163	1	APS	DPY30
0.00373143	0.122086	0.034	0.023	1	APS	F3
0.00373146	0.112498	0.038	0.021	1	APS	NEDD1
0.00373602	0.146896	0.079	0.056	1	APS	SKA2
0.0037452	0.165889	0.056	0.031	1	APS	HLA-DRB1
0.00375985	0.12959	0.035	0.023	1	APS	ALG2
0.00376001	0.26857	0.03	0.017	1	APS	HSPA6
0.00376522	0.123275	0.09	0.061	1	APS	FAM174A
0.00376914	0.0388629	0.009	0.005	1	APS	KCNQ4
0.00380141	0.147685	0.075	0.051	1	APS	AHCTF1
0.00381564	0.102173	0.072	0.049	1	APS	PLXNB2
0.0038199	0.12568	0.106	0.076	1	APS	CSNK1E
0.00382238	0.168401	0.023	0.013	1	APS	CENPF
0.00383161	0.175112	0.178	0.141	1	APS	CTNNBIP1
0.00383582	0.149627	0.08	0.052	1	APS	CCZ1
0.00387213	0.0831893	0.024	0.011	1	APS	SLC25A53
0.00387489	0.0717127	0.025	0.01	1	APS	MFHAS1
0.00387884	0.0878024	0.061	0.038	1	APS	ATXN7
0.00388301	0.040236	0.015	0.005	1	APS	KIFC1
0.00389219	0.0236987	0.008	0.002	1	APS	GCNT4
0.00389565	0.154242	0.122	0.091	1	APS	TPR
0.00389778	0.185817	0.207	0.163	1	APS	GTF2I
0.00389793	0.184845	0.123	0.09	1	APS	CD55
0.00389876	0.0167079	0.006	0.001	1	APS	AC092745.5
0.00392257	0.117361	0.124	0.084	1	APS	HERPUD1
0.00392414	0.143831	0.053	0.039	1	APS	SH3PXD2B
0.00393616	0.0586398	0.016	0.01	1	APS	KCNS3
0.00395373	0.106579	0.138	0.096	1	APS	GNAI3
0.00396501	0.142235	0.124	0.085	1	APS	POLE3
0.00397133	0.0280593	0.005	0.001	1	APS	MLANA
0.00397826	0.130548	0.443	0.39	1	APS	SEC61G
0.00399524	0.157751	0.065	0.043	1	APS	ATP6V1B2
0.00399721	0.118007	0.132	0.093	1	APS	ADK
0.00400202	0.167403	0.139	0.102	1	APS	TMEM9B
0.00400316	0.158199	0.074	0.055	1	APS	BAIAP2L1
0.00400608	0.110737	0.088	0.06	1	APS	RPRD1A
0.00402396	0.15186	0.055	0.036	1	APS	INPP5K
0.00402897	0.0784136	0.029	0.017	1	APS	RHBDD3
0.00403258	0.0936637	0.019	0.013	1	APS	PLD2
0.00405647	0.0664097	0.147	0.099	1	APS	UBR5
0.00407388	0.1124	0.051	0.033	1	APS	CNKSR3
0.00409867	0.0409411	0.005	0.001	1	APS	UXT-AS1
0.00411211	0.0403987	0.013	0.005	1	APS	AC010168.1
0.00415297	0.1295	0.098	0.068	1	APS	C6orf62
0.0041596	0.174089	0.103	0.075	1	APS	EXT1
0.00416679	0.0829515	0.046	0.026	1	APS	NXF1
0.00416959	0.134557	0.097	0.067	1	APS	PPP2R5E
0.00418745	0.0824066	0.03	0.016	1	APS	TMEM185B
0.00419207	0.00734797	0.006	0.001	1	APS	PLA2G4E
0.00419654	0.160582	0.169	0.132	1	APS	NFE2L2
0.00422419	0.114737	0.081	0.056	1	APS	RSBN1L
0.00424033	0.119722	0.071	0.04	1	APS	NR1D1
0.00427307	0.156718	0.051	0.032	1	APS	MEF2C
0.00428014	0.166215	0.21	0.165	1	APS	SMIM19
0.00428028	0.188233	0.157	0.121	1	APS	EMC2
0.00430761	0.041359	0.027	0.012	1	APS	TTYH3
0.00431476	0.0837888	0.008	0.004	1	APS	CCDC85A
0.00433419	0.1589	0.127	0.089	1	APS	RTCB
0.00434317	0.0769394	0.043	0.02	1	APS	BMT2
0.00436593	0.100748	0.026	0.012	1	APS	FGF2
0.00438129	0.087996	0.056	0.026	1	APS	SNRK
0.0043916	0.0356025	0.024	0.008	1	APS	ABCA12
0.00442097	0.0859767	0.019	0.007	1	APS	CHRM3
0.00442957	0.144459	0.142	0.106	1	APS	RAD21
0.00443538	0.135507	0.098	0.064	1	APS	LARP4B
0.00444925	0.117371	0.095	0.065	1	APS	PURA
0.00445034	0.0412971	0.035	0.013	1	APS	SGPP2
0.00448413	0.122046	0.151	0.111	1	APS	WSB1
0.00449751	0.0475663	0.015	0.008	1	APS	SCX
0.00450496	0.0434516	0.015	0.008	1	APS	SGO2
0.0045054	0.142446	0.185	0.141	1	APS	TMEM54
0.00450798	0.0912037	0.023	0.014	1	APS	TARS2
0.00450829	0.0921835	0.067	0.04	1	APS	SPTBN2
0.00450979	0.128781	0.11	0.078	1	APS	SERTAD1
0.00451822	0.160049	0.173	0.137	1	APS	LUC7L2
0.00451897	0.143471	0.257	0.203	1	APS	EMP2
0.00453039	0.0692622	0.045	0.02	1	APS	JMJD6
0.00453592	0.0680484	0.073	0.045	1	APS	ATG4B
0.00453664	0.12855	0.18	0.143	1	APS	AQP3
0.00454471	0.0668515	0.012	0.006	1	APS	TMSB15A
0.00456307	0.068716	0.035	0.019	1	APS	CLN8
0.0045744	0.0889575	0.185	0.141	1	APS	SRSF11
0.00457608	0.138955	0.066	0.044	1	APS	LUC7L
0.00459959	0.0775422	0.101	0.067	1	APS	PRNP
0.00465039	0.0776664	0.026	0.017	1	APS	CCDC7
0.00465521	0.0927036	0.038	0.024	1	APS	COLGALT1
0.00465965	0.0901433	0.023	0.009	1	APS	AC004812.2
0.00468261	0.162507	0.081	0.055	1	APS	PLD1
0.00472643	0.0421877	0.014	0.006	1	APS	AGPAT4
0.00473072	0.0853845	0.025	0.011	1	APS	CEP85
0.00473897	0.0571331	0.044	0.022	1	APS	LEO1
0.00473932	0.193288	0.144	0.113	1	APS	PDLIM5
0.00478138	0.0259265	0.006	0.002	1	APS	HIST1H4B
0.00480111	0.104682	0.14	0.1	1	APS	G3BP1
0.00480583	0.126038	0.076	0.052	1	APS	NOP56
0.0048146	0.17856	0.1	0.071	1	APS	GORASP2
0.00482094	0.0688324	0.041	0.019	1	APS	LDLR
0.00482361	0.178835	0.482	0.432	1	APS	VDAC2
0.00484531	0.0619174	0.059	0.031	1	APS	GATM
0.00485579	0.0701573	0.063	0.037	1	APS	MCCC1
0.00486037	0.200391	0.295	0.253	1	APS	CHURC1
0.00487356	0.156889	0.216	0.169	1	APS	TOMM22
0.00487446	0.0751964	0.041	0.02	1	APS	GSTCD
0.00489376	0.175857	0.131	0.103	1	APS	PTPMT1
0.00491834	0.136671	0.049	0.034	1	APS	DAPK3
0.00493434	0.14321	0.017	0.006	1	APS	CLDN5
0.00494891	0.145928	0.126	0.093	1	APS	ANKRD17
0.00495661	0.126045	0.09	0.059	1	APS	MIB2
0.00500566	0.0799962	0.053	0.029	1	APS	TMEM41B
0.00500999	0.0364426	0.009	0.002	1	APS	WNT16
0.00501969	0.0778966	0.044	0.022	1	APS	SNX16
0.00502919	0.178748	0.125	0.093	1	APS	TINCR
0.0050413	0.11648	0.093	0.063	1	APS	ACTR6
0.00505508	0.0436129	0.006	0.001	1	APS	CLEC7A
0.00506096	0.0448126	0.024	0.01	1	APS	PLA2G4F
0.00506583	0.122497	0.061	0.041	1	APS	TSPAN14
0.00507651	0.0884549	0.076	0.049	1	APS	EIF4G3
0.00509764	0.0863063	0.049	0.028	1	APS	SLC30A1
0.00509984	0.109826	0.081	0.054	1	APS	MAP3K1
0.00511515	0.338175	0.289	0.259	1	APS	JUN
0.00513847	0.0160272	0.008	0.003	1	APS	LPCAT1
0.00516361	0.1363	0.102	0.072	1	APS	ARFGEF1
0.00516785	0.0449521	0.031	0.01	1	APS	ZBTB5
0.00517008	0.153995	0.093	0.067	1	APS	PIK3C2A
0.00521635	0.163563	0.269	0.224	1	APS	YWHAQ
0.00523438	0.0910675	0.044	0.024	1	APS	UBE2T
0.00524373	0.153048	0.135	0.102	1	APS	CCDC90B
0.00524418	0.100101	0.099	0.067	1	APS	MAPK6
0.00524466	0.0818501	0.341	0.279	1	APS	ARF1
0.00524602	0.152812	0.084	0.064	1	APS	ARID5B
0.00526078	0.12199	0.096	0.067	1	APS	ATP2A2
0.00529417	0.138484	0.067	0.048	1	APS	ATG4D
0.00530486	0.109378	0.062	0.038	1	APS	HECTD4
0.0053225	0.181408	0.069	0.047	1	APS	SLC39A10
0.00532845	0.0930837	0.042	0.025	1	APS	ZNF433-AS1
0.00534078	0.154345	0.145	0.111	1	APS	PSMD12
0.00536968	0.0958844	0.046	0.024	1	APS	COQ2
0.00539541	0.0541404	0.022	0.008	1	APS	KCNK1
0.00539938	0.176154	0.196	0.156	1	APS	TMED2
0.00540508	0.104729	0.413	0.356	1	APS	POMP
0.00540624	0.11035	0.066	0.04	1	APS	YAF2
0.0054069	0.0741477	0.007	0.001	1	APS	IL15
0.00542627	0.205505	0.12	0.098	1	APS	RANBP2
0.00543294	0.0555971	0.034	0.018	1	APS	CKMT2-AS1
0.00543818	0.0973227	0.072	0.043	1	APS	PLK2
0.00545881	0.063691	0.049	0.029	1	APS	TXNDC5
0.00546523	0.90787	0.253	0.231	1	APS	DAPL1
0.00551251	0.155688	0.145	0.11	1	APS	TFG
0.00552122	0.099745	0.034	0.018	1	APS	ZNF736
0.00553379	0.107029	0.046	0.028	1	APS	MAPRE3
0.00553384	0.128806	0.095	0.064	1	APS	ZMYM4
0.00553807	0.140804	0.308	0.257	1	APS	NUCKS1
0.00554115	0.00703669	0.003	0	1	APS	AC022400.4
0.00554115	0.0128384	0.003	0	1	APS	AL157756.1
0.00554115	0.00441141	0.003	0	1	APS	PITX1
0.00554115	0.00320531	0.003	0	1	APS	AC138811.1
0.00554115	0.0159335	0.003	0	1	APS	LRRC37A
0.00554116	0.0132003	0.003	0	1	APS	TTC39A
0.00554116	0.00250822	0.003	0	1	APS	AC072062.1
0.00554116	0.0222309	0.003	0	1	APS	LINC01357
0.00554116	0.0199925	0.003	0	1	APS	AC079160.1
0.00554116	0.0163947	0.003	0	1	APS	LINC02345
0.00554116	0.0115609	0.003	0	1	APS	LINC02767
0.00554116	0.0130591	0.003	0	1	APS	AC068446.2
0.00554116	0.0991768	0.003	0	1	APS	KRT26
0.00554116	0.0120282	0.003	0	1	APS	UGT2B7
0.00554117	0.0547234	0.003	0	1	APS	CUX2
0.00554117	0.00407918	0.003	0	1	APS	LINC01481
0.00554117	0.0202637	0.003	0	1	APS	IRGM
0.00554117	0.00976184	0.003	0	1	APS	WAKMAR2
0.00554117	0.0193678	0.003	0	1	APS	AC005821.1
0.00554117	0.0211646	0.003	0	1	APS	KCNE4
0.00554117	0.12545	0.003	0	1	APS	C1orf68
0.00554118	0.018999	0.003	0	1	APS	AC110285.1
0.00554118	0.0221124	0.003	0	1	APS	PICSAR
0.00554118	0.0346555	0.003	0	1	APS	HTRA3
0.00554118	0.00397671	0.003	0	1	APS	TMEM81
0.00554118	0.0339309	0.003	0	1	APS	AL160314.2
0.00554118	0.0340253	0.003	0	1	APS	LINC02147
0.00554119	0.016708	0.003	0	1	APS	AC004839.2
0.00554119	0.0183583	0.003	0	1	APS	LINC02603
0.00554119	0.0760519	0.003	0	1	APS	GRID2
0.00554119	0.0199537	0.003	0	1	APS	AC073046.3
0.0055412	0.0305118	0.003	0	1	APS	C8orf34-AS1
0.00554192	0.111726	0.178	0.137	1	APS	LAMP1
0.00554859	0.0241444	0.017	0.004	1	APS	PPP2R2C
0.00558351	0.0378113	0.02	0.005	1	APS	SCARA3
0.00558989	0.0993374	0.147	0.102	1	APS	MAZ
0.00560728	0.14271	0.19	0.149	1	APS	BNIP3L
0.00562952	0.112766	0.048	0.025	1	APS	VCAN
0.00563098	0.116812	0.04	0.025	1	APS	NAV1
0.00564543	0.0436619	0.006	0.001	1	APS	KCNB1
0.00565299	0.0749551	0.016	0.009	1	APS	AL049840.5
0.0056691	0.179356	0.166	0.129	1	APS	ASAH1
0.00567728	0.091902	0.035	0.019	1	APS	NOL9
0.0056848	0.132262	0.224	0.178	1	APS	TPM3
0.00569478	0.0214067	0.007	0.001	1	APS	PCDH19
0.00570145	0.132597	0.066	0.045	1	APS	KAT8
0.00572667	0.0183453	0.008	0.001	1	APS	SPDYE21P
0.00578051	0.177735	0.122	0.083	1	APS	DDIT3
0.00581663	0.130208	0.137	0.099	1	APS	NIPBL
0.00583109	0.113938	0.145	0.104	1	APS	PPP2CB
0.00586616	0.0168648	0.005	0.001	1	APS	AC023794.1
0.0058676	0.0847311	0.066	0.041	1	APS	DENND2C
0.00591501	0.122685	0.021	0.01	1	APS	CD34
0.00593074	0.099716	0.032	0.016	1	APS	IGFL4
0.00593216	0.0392382	0.012	0.004	1	APS	SMPDL3B
0.00595975	0.121194	0.077	0.056	1	APS	CAMSAP2
0.00596265	0.129676	0.085	0.052	1	APS	SLC25A33
0.00596494	0.126561	0.081	0.055	1	APS	INTS6
0.0059846	0.111067	0.101	0.068	1	APS	MDM4
0.00599191	0.0756699	0.544	0.486	1	APS	PFN1
0.00599963	0.146615	0.137	0.105	1	APS	CNIH4
0.00600049	0.134025	0.147	0.105	1	APS	OGDH
0.0060563	0.123962	0.042	0.021	1	APS	MT1M
0.00605758	0.172728	0.125	0.089	1	APS	PLXDC2
0.00607553	0.145089	0.213	0.169	1	APS	BSG
0.00608022	0.125393	0.074	0.047	1	APS	TRAF7
0.00609505	0.117432	0.073	0.045	1	APS	CNOT9
0.00611688	0.0235504	0.005	0.001	1	APS	HAS2-AS1
0.00611786	0.195388	0.171	0.136	1	APS	CTSB
0.0061633	0.101182	0.034	0.023	1	APS	CHERP
0.00618177	0.0644707	0.011	0.003	1	APS	NANOS3
0.00618764	0.114465	0.094	0.064	1	APS	MAGED1
0.0061946	0.136146	0.173	0.136	1	APS	VCP
0.00621889	0.140942	0.146	0.11	1	APS	FNTA
0.00622045	0.0294124	0.005	0.002	1	APS	CYP1A1
0.00622166	0.0370578	0.017	0.006	1	APS	C3orf35
0.0062247	0.115348	0.155	0.117	1	APS	DCTN6
0.0062316	0.066237	0.047	0.031	1	APS	SEMA4B
0.00627695	0.108833	0.042	0.019	1	APS	SOX5
0.00628179	0.149876	0.39	0.333	1	APS	TBCA
0.0062849	0.0869603	0.053	0.034	1	APS	DNAJB11
0.00629028	0.0867147	0.032	0.018	1	APS	TGFA
0.00630157	0.100092	0.031	0.02	1	APS	AL355001.2
0.00632771	0.0814803	0.022	0.01	1	APS	CYFIP2
0.00633163	0.064378	0.02	0.012	1	APS	CFAP69
0.00633209	0.124554	0.082	0.06	1	APS	MACROD2
0.00635503	0.155097	0.292	0.245	1	APS	LSM5
0.00636004	0.163029	0.04	0.021	1	APS	A2M
0.00636752	0.0419403	0.01	0.001	1	APS	AC145207.5
0.00637294	0.0655299	0.02	0.007	1	APS	SWSAP1
0.00638889	0.120956	0.149	0.108	1	APS	SEPTIN9
0.00639214	0.0123005	0.005	0.001	1	APS	CCDC17
0.0064096	0.117369	0.069	0.043	1	APS	ACVR2A
0.00641758	0.0835853	0.007	0.001	1	APS	FCER1G
0.00643137	0.161209	0.116	0.082	1	APS	KATNBL1
0.00643815	0.0923901	0.045	0.027	1	APS	PRAG1
0.00644638	0.101073	0.038	0.017	1	APS	LINC01550
0.00645536	0.039575	0.012	0.004	1	APS	TRPV3
0.00645683	0.109581	0.091	0.062	1	APS	ARFGAP2
0.00647883	0.0766015	0.034	0.02	1	APS	FXR2
0.00649869	0.02629	0.005	0.001	1	APS	HFM1
0.0065687	0.101469	0.034	0.02	1	APS	TYMS
0.006596	0.0770201	0.022	0.007	1	APS	HDAC9
0.0065993	0.152928	0.073	0.054	1	APS	CDK16
0.00660825	0.126052	0.108	0.071	1	APS	VMP1
0.00661114	0.146952	0.123	0.095	1	APS	RAB40B
0.00661327	0.0271029	0.008	0.003	1	APS	AL359504.2
0.00662224	0.0789505	0.01	0.002	1	APS	IGFBP3
0.00662341	0.110017	0.092	0.068	1	APS	QTRT1
0.0066347	0.0494002	0.108	0.067	1	APS	HMGCS1
0.00664597	0.119738	0.167	0.13	1	APS	CALR
0.00667762	0.060096	0.03	0.016	1	APS	GSAP
0.0066854	0.131371	0.355	0.301	1	APS	CNBP
0.00670464	0.186428	0.073	0.05	1	APS	SOCS3
0.00671429	0.0634826	0.044	0.024	1	APS	FBXO4
0.00673431	0.251913	0.222	0.182	1	APS	NFKBIA
0.00674749	0.128218	0.391	0.339	1	APS	TAGLN2
0.00676711	0.0331467	0.008	0.003	1	APS	AC008543.1
0.0067702	0.122504	0.066	0.038	1	APS	ERF
0.00678222	0.161406	0.33	0.274	1	APS	TALDO1
0.00678812	0.094255	0.028	0.016	1	APS	IQCE
0.00681185	0.264384	0.014	0.033	1	APS	DCD
0.0068635	0.135555	0.269	0.214	1	APS	POLR2K
0.00691676	0.15127	0.363	0.314	1	APS	SNRPG
0.00693035	0.209443	0.123	0.102	1	APS	SPTSSA
0.00693471	0.0219936	0.007	0.001	1	APS	ARC
0.00693587	0.15616	0.126	0.093	1	APS	MAP3K2
0.00696036	0.154627	0.056	0.04	1	APS	HIVEP2
0.00697126	0.0393071	0.016	0.006	1	APS	CENPE
0.0069772	0.133034	0.052	0.035	1	APS	LIFR
0.00699763	0.121254	0.066	0.041	1	APS	NAA35
0.00700007	0.0987441	0.028	0.017	1	APS	RELB
0.00702202	0.10123	0.022	0.009	1	APS	CEACAM7
0.00702582	0.0615291	0.009	0.003	1	APS	DLX1
0.00703215	0.0613271	0.048	0.029	1	APS	NUP107
0.00713858	0.160051	0.095	0.069	1	APS	KIZ-AS1
0.00715252	0.085792	0.012	0.003	1	APS	SLURP2
0.00716791	0.132867	0.058	0.04	1	APS	NUS1
0.00716814	0.0391796	0.017	0.007	1	APS	SPATA5L1
0.00718829	0.117497	0.074	0.051	1	APS	METTL15
0.0071908	0.0875751	0.022	0.012	1	APS	PITPNM3
0.00720838	0.129771	0.27	0.223	1	APS	HNRNPH1
0.0072164	0.118001	0.08	0.056	1	APS	DPH6
0.00721682	0.0359657	0.01	0.003	1	APS	TAF5
0.00725544	0.0550222	0.009	0.003	1	APS	ADHFE1
0.00726302	0.0289755	0.029	0.014	1	APS	KCNK6
0.00727009	0.20268	0.281	0.238	1	APS	UBE2B
0.0072834	0.147182	0.281	0.233	1	APS	CAPZB
0.00729801	0.0468039	0.078	0.04	1	APS	PNP
0.00730631	0.048917	0.034	0.017	1	APS	RAD18
0.00733701	0.106094	0.066	0.043	1	APS	PRKCI
0.00735621	0.121281	0.056	0.038	1	APS	MTMR3
0.0073636	0.0674269	0.048	0.025	1	APS	CERS3
0.00736396	0.162867	0.202	0.162	1	APS	PSMA4
0.00737887	0.137614	0.062	0.042	1	APS	AC010894.3
0.00738129	0.164559	0.172	0.137	1	APS	CHCHD3
0.00740283	0.180531	0.087	0.065	1	APS	FRMD6
0.00742631	0.0946905	0.174	0.13	1	APS	IRF6
0.00744273	0.108111	0.049	0.026	1	APS	SNHG3
0.00745089	0.135631	0.083	0.057	1	APS	NFKB1
0.00745984	0.0400888	0.015	0.005	1	APS	LLGL1
0.00747412	0.170715	0.236	0.199	1	APS	ESD
0.00747449	0.0705365	0.01	0.004	1	APS	BCL2L14
0.00747569	0.0967558	0.129	0.087	1	APS	SNRPA1
0.00751659	0.141023	0.089	0.064	1	APS	CLDN1
0.00753649	0.0862267	0.01	0.006	1	APS	RUNDC3B
0.00754988	0.117942	0.095	0.061	1	APS	SUMF1
0.00755472	0.0913354	0.046	0.029	1	APS	GEMIN8
0.00755512	0.106712	0.055	0.034	1	APS	TAF1B
0.00755807	0.0509034	0.01	0.003	1	APS	LOXL2
0.00755923	0.083973	0.065	0.035	1	APS	CETN3
0.00756848	0.100204	0.076	0.052	1	APS	KLHL21
0.00765127	0.0650858	0.024	0.016	1	APS	CACNB2
0.00765961	0.0508747	0.022	0.01	1	APS	CAPN12
0.00768477	0.0453641	0.009	0.003	1	APS	KIF26A
0.00768779	0.0883871	0.059	0.033	1	APS	PRIM2
0.00769178	0.0444681	0.015	0.003	1	APS	DOCK10
0.00770518	0.140101	0.116	0.086	1	APS	EXOSC6
0.00774309	0.524144	0.447	0.428	1	APS	MT2A
0.00776222	0.142692	0.158	0.121	1	APS	EIF4A3
0.00777767	0.0332653	0.01	0.001	1	APS	FAM178B
0.00778996	0.144869	0.04	0.028	1	APS	CT69
0.00779585	0.155334	0.188	0.142	1	APS	ADSS
0.00785111	0.117056	0.108	0.08	1	APS	LRPAP1
0.0078787	0.110671	0.067	0.046	1	APS	PPP2R3A
0.00789861	0.123708	0.111	0.075	1	APS	CLCA2
0.00789964	0.0927763	0.037	0.018	1	APS	HCP5
0.00794564	0.165108	0.102	0.075	1	APS	TSHZ2
0.00798985	0.159566	0.423	0.375	1	APS	CD63
0.00800202	0.15122	0.161	0.128	1	APS	PSMC3
0.00803411	0.0661604	0.038	0.018	1	APS	TMEM40
0.00804338	0.0436378	0.034	0.017	1	APS	CDK11A
0.00806177	0.0342109	0.012	0.003	1	APS	PRR5L
0.00806968	0.0508996	0.008	0.003	1	APS	AC087741.1
0.00808314	0.0429527	0.029	0.016	1	APS	ZNF782
0.0080921	0.0894085	0.028	0.017	1	APS	C5orf22
0.00810033	0.090689	0.074	0.051	1	APS	MFSD14C
0.00810733	0.136927	0.062	0.045	1	APS	TIA1
0.00812637	0.136425	0.118	0.088	1	APS	PSMC4
0.00815167	0.10199	0.097	0.065	1	APS	MED13
0.0081519	0.0995258	0.085	0.054	1	APS	PPM1B
0.00815453	0.126815	0.063	0.045	1	APS	THOC6
0.00816472	0.019605	0.016	0.003	1	APS	SOX21
0.00819132	0.0537145	0.022	0.011	1	APS	NCAPG2
0.00819471	0.0701975	0.045	0.029	1	APS	RPTOR
0.00821027	0.0536867	0.009	0.002	1	APS	AL138720.1
0.00823475	0.0848701	0.049	0.029	1	APS	MYLIP
0.00825876	0.0946704	0.077	0.052	1	APS	LENG8
0.00826544	0.124152	0.07	0.049	1	APS	MESD
0.0082809	0.131176	0.035	0.021	1	APS	RFC3
0.00828617	0.164808	0.158	0.119	1	APS	MBNL2
0.00829838	0.114131	0.048	0.032	1	APS	GALNT3
0.00830036	0.0651387	0.015	0.006	1	APS	TOMM40L
0.00830149	0.0081841	0.005	0.001	1	APS	AC016949.1
0.00830329	0.161486	0.105	0.078	1	APS	BRD4
0.00830419	0.109819	0.205	0.16	1	APS	TRAPPC2L
0.00831669	0.0469636	0.021	0.008	1	APS	TDP1
0.00833437	0.0753734	0.08	0.048	1	APS	KDM7A
0.00835884	0.0691508	0.032	0.016	1	APS	TMEM30B
0.00837546	0.0724717	0.065	0.045	1	APS	FOXO1
0.00838751	0.0840691	0.04	0.025	1	APS	RFX3-AS1
0.00838843	0.113744	0.072	0.042	1	APS	CAMK1D
0.00839665	0.048049	0.01	0.004	1	APS	SLCO4A1
0.00840339	0.25308	0.264	0.24	1	APS	CD24
0.00840516	0.165509	0.153	0.119	1	APS	GPBP1
0.00842551	0.127416	0.217	0.173	1	APS	IER3IP1
0.00846193	0.079698	0.025	0.013	1	APS	SLC25A44
0.00846267	0.0969897	0.052	0.033	1	APS	MINK1
0.008465	0.154018	0.11	0.078	1	APS	COX11
0.00848732	0.15387	0.129	0.101	1	APS	HSPA4
0.00849053	0.161069	0.26	0.213	1	APS	MRPS34
0.00857779	0.106885	0.055	0.03	1	APS	ECD
0.00857898	0.106104	0.031	0.015	1	APS	CLP1
0.00858654	0.109087	0.055	0.04	1	APS	PCNX1
0.00861434	0.116304	0.046	0.03	1	APS	IDE
0.0086342	0.0424349	0.02	0.008	1	APS	UHRF1BP1
0.00867186	0.149598	0.097	0.065	1	APS	KAZN
0.00867202	0.0487897	0.01	0.004	1	APS	KCND3
0.00872008	0.0892189	0.07	0.05	1	APS	PPP1R13B
0.00872761	0.101022	0.117	0.085	1	APS	NUDT5
0.00873882	0.156036	0.087	0.066	1	APS	EVA1C
0.00874672	0.064478	0.06	0.038	1	APS	LRCH1
0.00875329	0.13145	0.118	0.091	1	APS	SMARCB1
0.00880835	0.15847	0.304	0.259	1	APS	ENSA
0.00882532	0.10566	0.223	0.176	1	APS	BTF3L4
0.00884304	0.0327172	0.008	0.003	1	APS	DNAH11
0.00887083	0.0993171	0.259	0.214	1	APS	UBE2D3
0.00889017	0.0875977	0.099	0.067	1	APS	C11orf80
0.00889385	0.126616	0.01	0.003	1	APS	CEMIP
0.00891184	0.0541458	0.053	0.031	1	APS	ZC2HC1A
0.00892384	0.0684708	0.04	0.018	1	APS	ZNF529
0.00892743	0.0840258	0.04	0.02	1	APS	EIF1AD
0.00893349	0.143077	0.16	0.119	1	APS	SRPK2
0.00897726	0.0353452	0.027	0.009	1	APS	WNT4
0.00900579	0.0628603	0.017	0.008	1	APS	RNF123
0.00900957	0.0488131	0.019	0.007	1	APS	BCL9
0.00908711	0.108328	0.055	0.037	1	APS	WIPF2
0.00910741	0.188099	0.153	0.115	1	APS	TBX3
0.00910851	0.0430034	0.007	0.003	1	APS	DSG4
0.0091106	0.0324812	0.012	0.005	1	APS	AC084198.2
0.00911164	0.186876	0.122	0.099	1	APS	TCF7L2
0.00911457	0.0497909	0.03	0.016	1	APS	ZNF236
0.00914057	0.0964124	0.338	0.284	1	APS	HNRNPDL
0.00914388	0.03704	0.008	0.003	1	APS	SUSD1
0.00917875	0.119705	0.114	0.083	1	APS	STAG1
0.00919057	0.148418	0.085	0.06	1	APS	OXCT1
0.00921501	0.0745809	0.049	0.03	1	APS	ARL13B
0.00921924	0.0552705	0.022	0.014	1	APS	DPY19L3
0.00922169	0.167371	0.069	0.042	1	APS	BGN
0.00927001	0.0289899	0.004	0.001	1	APS	PPP4R4
0.00928853	0.140542	0.102	0.073	1	APS	CLINT1
0.00930371	0.0887426	0.108	0.075	1	APS	PPP1R12A
0.0093136	0.141115	0.065	0.048	1	APS	RDH14
0.00931479	0.0812359	0.041	0.019	1	APS	SNTB2
0.00934609	0.163359	0.749	0.722	1	APS	ACTB
0.00935265	0.158044	0.132	0.102	1	APS	LZIC
0.00938547	0.117068	0.067	0.047	1	APS	EVL
0.00941513	0.139833	0.245	0.199	1	APS	COX16
0.00943953	0.116713	0.063	0.042	1	APS	CPEB2
0.00943973	0.0883497	0.072	0.047	1	APS	CD58
0.00944713	0.0268272	0.007	0.002	1	APS	SPAG17
0.00946612	0.0664988	0.026	0.014	1	APS	RAD51AP1
0.00946823	0.151735	0.054	0.04	1	APS	EID2
0.00949785	0.0578368	0.03	0.017	1	APS	AL158152.1
0.00950721	0.175337	0.136	0.111	1	APS	MRPL19
0.00952401	0.0482431	0.008	0.001	1	APS	C10orf99
0.00952711	0.0954236	0.138	0.1	1	APS	ATP6AP2
0.00952978	0.105033	0.06	0.04	1	APS	KPNA1
0.00953476	0.122585	0.047	0.029	1	APS	ZNF875
0.00954634	0.101505	0.14	0.099	1	APS	PSMD11
0.00957274	0.0846026	0.109	0.075	1	APS	PRXL2A
0.00957576	0.217508	0.102	0.078	1	APS	ARL4D
0.00958154	0.0343674	0.008	0.003	1	APS	CALHM6
0.00959398	0.045805	0.027	0.012	1	APS	LINC01572
0.00962485	0.139022	0.087	0.064	1	APS	RBM5
0.00971933	0.119418	0.091	0.06	1	APS	SNHG1
0.00976449	0.0560352	0.031	0.015	1	APS	ELP1
0.00977416	0.0606159	0.023	0.011	1	APS	ORC6
0.00981133	0.0723688	0.049	0.026	1	APS	PPP6R1
0.00981625	0.108402	0.06	0.041	1	APS	TMEM254
0.00982059	0.0924918	0.065	0.045	1	APS	BTAF1
0.00983118	0.121951	0.063	0.041	1	APS	MCRS1
0.00983691	0.1116	0.081	0.056	1	APS	ANKLE2
0.00986827	0.0758687	0.02	0.012	1	APS	ZC3H12C
0.00991833	0.0945834	0.052	0.03	1	APS	MYO5B
0.00995456	0.0846607	0.115	0.078	1	APS	ANAPC13
0.00997706	0.141836	0.124	0.092	1	APS	STAP2
0.00998736	0.0086135	0.004	0.001	1	APS	STPG3-AS1
0.009992	0.09259	0.047	0.029	1	APS	PACRGL
0.00999279	0.0950732	0.071	0.051	1	APS	YTHDC2
0.010003	0.044889	0.031	0.012	1	APS	ITPRIPL2
0.0100203	0.139311	0.07	0.054	1	APS	LRRC58
0.0100427	0.0556794	0.023	0.01	1	APS	MLYCD
0.010051	0.0940407	0.058	0.04	1	APS	HPS4
0.0100875	0.140839	0.073	0.055	1	APS	MIB1
0.0101392	0.09419	0.045	0.025	1	APS	MED24
0.0101479	0.0618245	0.031	0.016	1	APS	PLK3
0.0101985	0.108993	0.132	0.093	1	APS	AGPAT2
0.0101986	0.134187	0.227	0.185	1	APS	MRPL18
0.0102112	0.17983	0.114	0.088	1	APS	RPA2
0.0102153	0.131321	0.085	0.068	1	APS	MAT2A
0.0102208	0.0519226	0.024	0.01	1	APS	IL34
0.0102438	0.0790212	0.055	0.034	1	APS	SMC1A
0.0102525	0.114299	0.05	0.035	1	APS	MFGE8
0.0103232	0.12511	0.106	0.076	1	APS	PITPNB
0.0103457	0.046373	0.004	0.001	1	APS	C22orf34
0.0103662	0.0427027	0.075	0.047	1	APS	DRG1
0.0103673	0.159228	0.085	0.069	1	APS	TMEM237
0.0103846	0.018354	0.007	0.001	1	APS	SNX32
0.0104166	0.04316	0.045	0.024	1	APS	LBR
0.0104173	0.0607876	0.048	0.031	1	APS	EFHC1
0.0104469	0.115968	0.13	0.095	1	APS	CFAP298
0.0105396	0.0861041	0.146	0.106	1	APS	PPP2R2A
0.0105468	0.0204709	0.005	0.001	1	APS	AC068305.2
0.0106172	0.104233	0.064	0.047	1	APS	PDHX
0.0106376	0.134263	0.13	0.1	1	APS	USP34
0.0106421	0.0250437	0.007	0.003	1	APS	TNFSF13B
0.0106857	0.120013	0.074	0.056	1	APS	PHF21A
0.0106917	0.0204288	0.005	0.001	1	APS	AC010491.1
0.0107041	0.0930124	0.07	0.051	1	APS	TASOR2
0.0107201	0.0637267	0.035	0.015	1	APS	LIN52
0.0107221	0.113074	0.04	0.022	1	APS	KLK10
0.0107617	0.0665167	0.096	0.067	1	APS	THOC2
0.0107834	0.109352	0.083	0.055	1	APS	ARHGAP12
0.0108032	0.0962165	0.129	0.091	1	APS	TXNDC9
0.0108196	0.0800258	0.044	0.03	1	APS	TP53BP1
0.010826	0.159975	0.129	0.1	1	APS	KLF3
0.0108393	0.0401753	0.029	0.014	1	APS	CENPN
0.0108936	0.127596	0.153	0.119	1	APS	ACTR3
0.0109061	0.0987354	0.059	0.04	1	APS	ERBB3
0.0109086	0.0959013	0.124	0.084	1	APS	BOLA2
0.0109132	0.0517134	0.037	0.019	1	APS	MARVELD3
0.0109283	0.105469	0.158	0.119	1	APS	SNRPC
0.0109317	0.0965592	0.283	0.231	1	APS	SEPTIN7
0.0109419	0.0912761	0.055	0.032	1	APS	YTHDF1
0.0109558	0.117891	0.056	0.04	1	APS	CTR9
0.0109912	0.0854155	0.056	0.034	1	APS	MIS18BP1
0.0109967	0.010229	0.005	0.001	1	APS	ROR1-AS1
0.0109973	0.0162215	0.008	0.002	1	APS	CFAP57
0.0110348	0.16314	0.142	0.109	1	APS	CMTM6
0.0110596	0.0584837	0.076	0.05	1	APS	NEO1
0.0110797	0.0165223	0.012	0.003	1	APS	P2RY1
0.0111126	0.223371	0.36	0.312	1	APS	NUPR1
0.0111128	0.110395	0.067	0.05	1	APS	CRLS1
0.0112214	0.164271	0.34	0.292	1	APS	UQCRC2
0.0112557	0.0939476	0.042	0.025	1	APS	RAB35
0.011276	0.0867011	0.065	0.039	1	APS	TBRG4
0.0112924	0.0543662	0.027	0.013	1	APS	POLR3B
0.0113473	0.0136303	0.003	0	1	APS	B3GNT7
0.0113473	0.01111	0.003	0	1	APS	AL672277.1
0.0113473	0.0148119	0.003	0	1	APS	CYP17A1
0.0113473	0.0201146	0.003	0	1	APS	AL359643.2
0.0113473	0.0110007	0.003	0	1	APS	FYB2
0.0113473	0.0222084	0.003	0	1	APS	AP001596.1
0.0113473	0.0169593	0.003	0	1	APS	AC009097.2
0.0113473	0.0109311	0.003	0	1	APS	AC067838.1
0.0113473	0.0126636	0.003	0	1	APS	LCP2
0.0113473	0.0146748	0.003	0	1	APS	CEP83-DT
0.0113473	0.0115468	0.003	0	1	APS	HIST1H4A
0.0113473	0.00813172	0.003	0	1	APS	AF064858.1
0.0113473	0.0125568	0.003	0	1	APS	AC009171.2
0.0113473	0.0186391	0.003	0	1	APS	ADRA2C
0.0113473	0.0239014	0.003	0	1	APS	TNFRSF13C
0.0113473	0.0229377	0.003	0	1	APS	EPHA3
0.0113473	0.00547825	0.003	0	1	APS	TEKT3
0.0113473	0.0286673	0.003	0	1	APS	AC092807.3
0.0113473	0.00756528	0.003	0	1	APS	CAPN10-DT
0.0113473	0.0153655	0.003	0	1	APS	MIR2052HG
0.0113473	0.00766734	0.003	0	1	APS	AL391834.1
0.0113473	0.0125344	0.003	0	1	APS	BX649632.1
0.0113473	0.0233161	0.003	0	1	APS	GCNT7
0.0113473	0.00493706	0.003	0	1	APS	MAGI1-AS1
0.0113473	0.00598574	0.003	0	1	APS	AC091057.3
0.0113473	0.00569872	0.003	0	1	APS	AC103758.1
0.0113473	0.00361653	0.003	0	1	APS	KCNV2
0.0113474	0.00630864	0.003	0	1	APS	AC012442.2
0.0113474	0.00730089	0.003	0	1	APS	BX842242.1
0.0113474	0.00769245	0.003	0	1	APS	ADAMTS4
0.0113474	0.00650237	0.003	0	1	APS	SPDYE5
0.0113474	0.0107946	0.003	0	1	APS	PTP4A1
0.0113474	0.00792978	0.003	0	1	APS	AC012085.2
0.0113474	0.0222722	0.003	0	1	APS	AC023051.1
0.0113474	0.00234753	0.003	0	1	APS	FBXO24
0.0113474	0.00494053	0.003	0	1	APS	AC087521.2
0.0113474	0.0254016	0.003	0	1	APS	SPATA21
0.0113474	0.0145741	0.003	0	1	APS	PIRT
0.0113474	0.00955073	0.003	0	1	APS	AC106845.1
0.0113474	0.00355994	0.003	0	1	APS	AC040970.1
0.0113474	0.0151218	0.003	0	1	APS	GDPD2
0.0113474	0.0212601	0.003	0	1	APS	AL357093.2
0.0113474	0.0184745	0.003	0	1	APS	AC010996.1
0.0113474	0.0109595	0.003	0	1	APS	AC022523.1
0.0113474	0.0150577	0.003	0	1	APS	AC100835.1
0.0113474	0.00322237	0.003	0	1	APS	C10orf55
0.0113474	0.00463002	0.003	0	1	APS	TTC34
0.0113474	0.00374261	0.003	0	1	APS	LINC02082
0.0113474	0.0453667	0.003	0	1	APS	GPIHBP1
0.0113474	0.00425856	0.003	0	1	APS	AC004706.1
0.0113563	0.0380017	0.005	0.001	1	APS	WAS
0.0113678	0.0703592	0.018	0.012	1	APS	SLC43A2
0.0113692	0.0481903	0.017	0.009	1	APS	CCDC77
0.0113753	0.161553	0.172	0.138	1	APS	LITAF
0.011408	0.10909	0.045	0.029	1	APS	F8A1
0.0114099	0.040809	0.021	0.01	1	APS	ARHGAP30
0.0114479	0.0561957	0.034	0.018	1	APS	MAP3K3
0.011472	0.0266711	0.016	0.007	1	APS	LTB4R2
0.0115403	0.166635	0.16	0.132	1	APS	HMGA1
0.0115738	0.114074	0.063	0.041	1	APS	SIPA1L2
0.0116302	0.142054	0.143	0.108	1	APS	SF1
0.0116334	0.0656428	0.051	0.03	1	APS	NIN
0.0116383	0.111681	0.06	0.043	1	APS	PSIP1
0.0116598	0.114409	0.092	0.062	1	APS	KIAA1671
0.0116944	0.0866636	0.194	0.145	1	APS	ECHDC1
0.011729	0.0435206	0.026	0.011	1	APS	PLEKHG5
0.0117955	0.0134356	0.004	0.001	1	APS	HLA-DOB
0.0117989	0.134494	0.07	0.049	1	APS	IREB2
0.011806	0.156608	0.104	0.083	1	APS	SEPHS2
0.0118552	0.164428	0.115	0.086	1	APS	FAM160A1
0.0118784	0.0264352	0.023	0.01	1	APS	UVSSA
0.0118962	0.0908296	0.079	0.051	1	APS	LGALSL
0.0118988	0.129536	0.09	0.065	1	APS	DENND4C
0.0119048	0.0770606	0.017	0.008	1	APS	ANKEF1
0.0119112	0.116807	0.052	0.032	1	APS	PDZK1IP1
0.011921	0.122835	0.122	0.086	1	APS	PPP6C
0.0119273	0.0610689	0.016	0.006	1	APS	RRM2
0.0119682	0.152258	0.234	0.194	1	APS	STOML2
0.01197	0.0576064	0.008	0.005	1	APS	CHST14
0.0119864	0.148543	0.087	0.063	1	APS	VPS72
0.0119967	0.0680822	0.02	0.008	1	APS	DHX37
0.0120058	0.0890773	0.02	0.009	1	APS	TOP2A
0.0120151	0.0430288	0.016	0.007	1	APS	AC023424.3
0.0120241	0.123302	0.098	0.077	1	APS	SOS1
0.0120539	0.116486	0.148	0.116	1	APS	ARID1B
0.0120543	0.120681	0.279	0.233	1	APS	PCBP1
0.0120668	0.0686581	0.065	0.038	1	APS	SMARCAD1
0.0120892	0.106063	0.118	0.084	1	APS	DOCK1
0.0121139	0.0740352	0.035	0.02	1	APS	ZNF862
0.0121233	0.0845547	0.055	0.032	1	APS	DENND4A
0.0121304	0.107125	0.061	0.034	1	APS	ELAC2
0.0121374	0.175641	0.112	0.089	1	APS	UBALD2
0.0121581	0.0792	0.079	0.047	1	APS	PCF11
0.0122093	0.145575	0.085	0.065	1	APS	ARHGAP35
0.0122282	0.0649938	0.013	0.006	1	APS	RAPGEF4
0.012273	0.0972233	0.039	0.023	1	APS	MEF2D
0.0123056	0.0817538	0.016	0.009	1	APS	RBM26-AS1
0.01231	0.112834	0.033	0.024	1	APS	KSR1
0.0123465	0.0610405	0.013	0.009	1	APS	SNHG20
0.0123609	0.0446251	0.017	0.005	1	APS	ZNF668
0.0123611	0.151211	0.13	0.098	1	APS	MEF2A
0.012387	0.150936	0.131	0.104	1	APS	HMGB2
0.0124174	0.102525	0.102	0.076	1	APS	NOB1
0.0124202	0.165407	0.142	0.108	1	APS	COA3
0.01243	0.041714	0.012	0.005	1	APS	KSR2
0.0124533	0.093184	0.151	0.117	1	APS	PDIA3
0.0124576	0.0619984	0.018	0.008	1	APS	SLC39A2
0.0124859	0.0771343	0.083	0.056	1	APS	ATP2B4
0.0124916	0.114075	0.076	0.051	1	APS	MGME1
0.0125302	0.0350248	0.008	0.004	1	APS	AC093297.2
0.0125308	0.0859315	0.036	0.022	1	APS	POC1B
0.0125526	0.0962928	0.059	0.036	1	APS	TENT5A
0.0125717	0.106735	0.033	0.02	1	APS	TK1
0.0125758	0.107739	0.07	0.047	1	APS	KCTD20
0.0125879	0.0265504	0.012	0.003	1	APS	PKMYT1
0.0126245	0.17346	0.133	0.107	1	APS	COMMD4
0.0126278	0.0578269	0.051	0.029	1	APS	PUS7
0.0126413	0.188557	0.127	0.104	1	APS	SLTM
0.0126635	0.0711019	0.074	0.051	1	APS	ARHGEF7
0.0127004	0.0879426	0.163	0.127	1	APS	EXOSC7
0.0127139	0.032252	0.005	0.001	1	APS	LINC02188
0.0127159	0.140799	0.17	0.132	1	APS	TAF7
0.0127618	0.0637759	0.612	0.567	1	APS	SKP1
0.0127708	0.0715858	0.027	0.014	1	APS	RECQL5
0.0128237	0.143891	0.36	0.312	1	APS	RTN4
0.0128547	0.110273	0.392	0.338	1	APS	ERH
0.0128686	0.0453346	0.009	0.003	1	APS	RAD51
0.0128705	0.141167	0.27	0.218	1	APS	SSU72
0.0128803	0.0963035	0.048	0.032	1	APS	TIAM2
0.0129032	0.051995	0.016	0.01	1	APS	AL513550.1
0.0129422	0.106531	0.059	0.034	1	APS	KLHL28
0.0129766	0.0562386	0.02	0.012	1	APS	AP005233.2
0.0129867	0.150367	0.133	0.105	1	APS	SINHCAF
0.013015	0.200884	0.422	0.377	1	APS	HSPA8
0.0130181	0.0645111	0.02	0.006	1	APS	PCOTH
0.0130243	0.0985032	0.24	0.197	1	APS	GNG10
0.0130374	0.0936817	0.029	0.02	1	APS	TMEM184B
0.0131657	0.205795	0.086	0.057	1	APS	PLAC9
0.0132091	0.108919	0.146	0.107	1	APS	PUM2
0.0132252	0.0915684	0.087	0.062	1	APS	TUG1
0.0132473	0.131502	0.215	0.169	1	APS	TCEA1
0.0132757	0.0379684	0.017	0.007	1	APS	AL118508.1
0.0132864	0.104971	0.085	0.065	1	APS	STK17A
0.0133163	0.130755	0.029	0.016	1	APS	ADM5
0.0133392	0.120379	0.119	0.093	1	APS	YME1L1
0.0133407	0.106789	0.092	0.068	1	APS	DTYMK
0.013347	0.0278195	0.005	0.001	1	APS	AC005165.1
0.0133493	0.0963693	0.038	0.026	1	APS	IPMK
0.013364	0.0525407	0.026	0.013	1	APS	WNT5A
0.0133906	0.135827	0.062	0.043	1	APS	HS2ST1
0.0134018	0.036799	0.013	0.005	1	APS	AL583808.1
0.0134064	0.0430365	0.008	0.002	1	APS	AC009315.1
0.0134545	0.0895651	0.075	0.049	1	APS	UVRAG
0.0134851	0.0651982	0.017	0.007	1	APS	AL590617.2
0.0135003	0.0364594	0.024	0.008	1	APS	AK8
0.0135233	0.107189	0.059	0.035	1	APS	OSBPL2
0.0135336	0.0881209	0.136	0.106	1	APS	LSM14A
0.013535	0.114882	0.124	0.089	1	APS	ARHGAP32
0.013539	0.10444	0.552	0.502	1	APS	RBM3
0.0135428	0.0469272	0.013	0.003	1	APS	SKA3
0.0135488	0.078735	0.055	0.032	1	APS	CLN3
0.0135557	0.00916591	0.006	0.001	1	APS	KIF20A
0.0135645	0.112604	0.103	0.073	1	APS	RABL6
0.0135725	0.00846932	0.004	0.001	1	APS	LEF1-AS1
0.0136326	0.0832951	0.051	0.032	1	APS	SIN3A
0.0136432	0.0618398	0.019	0.009	1	APS	TADA1
0.0136568	0.0889823	0.029	0.015	1	APS	C1S
0.0136617	0.0927075	0.013	0.005	1	APS	THY1
0.0136701	0.100838	0.103	0.076	1	APS	CPSF6
0.0136798	0.128945	0.122	0.087	1	APS	NRBP1
0.013681	0.115652	0.11	0.08	1	APS	TM9SF2
0.0137381	0.121537	0.034	0.025	1	APS	ZNF503
0.0137747	0.12796	0.029	0.018	1	APS	CDKN3
0.0137895	0.142273	0.283	0.246	1	APS	AOPEP
0.0138146	0.0601497	0.082	0.051	1	APS	PPP2R5A
0.0138433	0.0796652	0.033	0.017	1	APS	PPCDC
0.0138612	0.0400755	0.066	0.041	1	APS	SSX2IP
0.0138666	0.0998244	0.064	0.041	1	APS	XIAP
0.0138684	0.0459031	0.008	0.003	1	APS	CMTM1
0.0138769	0.0441939	0.011	0.006	1	APS	DNM3
0.0138998	0.0273494	0.008	0.003	1	APS	AC020765.2
0.0139251	0.0897647	0.049	0.041	1	APS	ZNF609
0.0139279	0.0561545	0.02	0.01	1	APS	CD276
0.0139313	0.0751627	0.025	0.016	1	APS	LIX1-AS1
0.0139521	0.0811712	0.089	0.062	1	APS	CALU
0.0140512	0.104932	0.16	0.124	1	APS	HIKESHI
0.0140714	0.0927199	0.058	0.038	1	APS	BTBD2
0.0141167	0.0402672	0.009	0.003	1	APS	MCM10
0.0141589	0.123129	0.109	0.084	1	APS	ABCE1
0.0141697	0.116394	0.033	0.021	1	APS	PDE5A
0.0141704	0.143274	0.134	0.106	1	APS	POLD2
0.0141792	0.183697	0.136	0.105	1	APS	MAP1LC3A
0.0142407	0.0386835	0.044	0.025	1	APS	FBXL12
0.0142808	0.0796701	0.037	0.023	1	APS	ZC3H18
0.0142868	0.154214	0.095	0.073	1	APS	ARL8A
0.0142889	0.0704377	0.144	0.103	1	APS	LAD1
0.0143033	0.077882	0.115	0.085	1	APS	SPG21
0.0143079	0.0719907	0.023	0.014	1	APS	IRGQ
0.0143122	0.0751022	0.033	0.018	1	APS	CHFR
0.0143206	0.0287056	0.006	0.002	1	APS	AC079921.1
0.0143482	0.0798953	0.042	0.025	1	APS	FBXO45
0.0143518	0.0796389	0.027	0.013	1	APS	NUSAP1
0.0143986	0.0103279	0.005	0.001	1	APS	AL117209.1
0.0144237	0.0882636	0.23	0.18	1	APS	CCT6A
0.0144251	0.273018	0.142	0.121	1	APS	EGR1
0.0144523	0.30352	0.313	0.277	1	APS	TUBA1B
0.0144635	0.039553	0.012	0.005	1	APS	TIMELESS
0.0144812	0.0555536	0.669	0.614	1	APS	NDUFS5
0.0145039	0.0771443	0.057	0.032	1	APS	MAP3K8
0.0145323	0.101156	0.048	0.03	1	APS	TRIM26
0.0145523	0.155469	0.202	0.162	1	APS	IQGAP1
0.0145836	0.0151173	0.004	0.001	1	APS	TOGARAM2
0.0145857	0.0797278	0.055	0.04	1	APS	PIK3CA
0.0145935	0.053341	0.026	0.014	1	APS	KLHDC4
0.0146021	0.0607777	0.037	0.022	1	APS	AKAP17A
0.0146064	0.0882034	0.02	0.01	1	APS	PTPRD
0.014621	0.134852	0.142	0.107	1	APS	PSMD13
0.0146746	0.129163	0.098	0.073	1	APS	PHF20
0.014688	0.131005	0.068	0.051	1	APS	TASP1
0.0147256	0.0777179	0.04	0.025	1	APS	PCSK7
0.0147359	0.0327162	0.007	0.003	1	APS	HAS3
0.0147488	0.0736388	0.024	0.008	1	APS	CALN1
0.0147729	0.161057	0.087	0.065	1	APS	CPPED1
0.0148074	0.0805839	0.161	0.119	1	APS	MYDGF
0.0148386	0.0191489	0.004	0.001	1	APS	AC134043.2
0.014846	0.0973284	0.066	0.045	1	APS	CHIC2
0.0148699	0.09554	0.17	0.128	1	APS	FDFT1
0.0148958	0.185602	0.184	0.153	1	APS	EIF4H
0.0149222	0.0671692	0.039	0.023	1	APS	PIGG
0.0149322	0.172522	0.217	0.181	1	APS	GDI2
0.0149545	0.0961176	0.084	0.058	1	APS	SMYD3
0.014967	0.0148704	0.005	0.001	1	APS	ACADL
0.0149967	0.158688	0.09	0.066	1	APS	ATXN7L3B
0.0149991	0.090157	0.048	0.031	1	APS	WNT5B
0.0150085	0.0706522	0.091	0.059	1	APS	NECTIN1
0.0150129	0.127828	0.126	0.095	1	APS	SMAD2
0.0150295	0.0536903	0.016	0.007	1	APS	MINPP1
0.0150345	0.104213	0.04	0.025	1	APS	ZNF226
0.015053	0.142418	0.062	0.049	1	APS	MBD4
0.0150668	0.108206	0.02	0.01	1	APS	TRIM65
0.0150726	0.130488	0.36	0.308	1	APS	RTRAF
0.0151324	0.0562027	0.026	0.014	1	APS	CLIP2
0.0151349	0.109572	0.153	0.118	1	APS	MMADHC
0.0151398	0.125544	0.083	0.063	1	APS	COG5
0.0151511	0.0765617	0.095	0.065	1	APS	FNBP4
0.0151992	0.113184	0.141	0.105	1	APS	EEF1E1
0.0152709	0.108867	0.377	0.329	1	APS	HNRNPA2B1
0.0152804	0.146865	0.09	0.066	1	APS	USE1
0.0152905	0.0768872	0.037	0.021	1	APS	GGA3
0.0153229	0.12561	0.224	0.18	1	APS	PSMA5
0.015349	0.122343	0.138	0.108	1	APS	ZFP36L2
0.0153505	0.0314148	0.014	0.005	1	APS	CDCA8
0.0153524	0.106448	0.056	0.037	1	APS	CHM
0.0154016	0.0702986	0.077	0.049	1	APS	MAP4K3
0.0154751	0.0385994	0.03	0.014	1	APS	ZHX3
0.0154902	0.014415	0.005	0.001	1	APS	LINC01068
0.0154966	0.112394	0.071	0.048	1	APS	OSBPL10
0.0155339	0.114565	0.094	0.072	1	APS	TMX2
0.0155405	0.14182	0.086	0.065	1	APS	SLC30A5
0.0155611	0.122569	0.047	0.028	1	APS	LRP1B
0.0155664	0.0680599	0.032	0.02	1	APS	AC006001.2
0.015598	0.101053	0.065	0.051	1	APS	GATA3
0.0156065	0.0823821	0.024	0.015	1	APS	PRIM1
0.015608	0.08466	0.084	0.053	1	APS	MAPKAPK2
0.0156176	0.0809165	0.013	0.006	1	APS	IFI6
0.0156273	0.106029	0.107	0.078	1	APS	RARS
0.0156347	0.018368	0.011	0.006	1	APS	AL021707.1
0.0156434	0.113574	0.098	0.071	1	APS	NSD1
0.0156449	0.092021	0.055	0.038	1	APS	HIP1R
0.0156642	0.120863	0.069	0.048	1	APS	LTN1
0.0156654	0.0408238	0.011	0.003	1	APS	TNNI2
0.0156855	0.0858525	0.116	0.082	1	APS	AZIN1
0.0156878	0.0842814	0.132	0.095	1	APS	IP6K2
0.0157178	0.0217243	0.011	0.003	1	APS	KIF18A
0.0157554	0.146545	0.128	0.097	1	APS	GGNBP2
0.0157598	0.172131	0.357	0.313	1	APS	RAC1
0.0158075	0.121539	0.044	0.029	1	APS	AREG
0.0158105	0.0572158	0.036	0.022	1	APS	TMEM263
0.0158304	0.135391	0.351	0.301	1	APS	CEBPB
0.0158465	0.0734012	0.077	0.051	1	APS	MVD
0.0158898	0.0991273	0.092	0.061	1	APS	AACS
0.0159219	0.0403808	0.007	0.003	1	APS	STEAP2-AS1
0.01594	0.0885867	0.335	0.278	1	APS	LAMTOR5
0.0159869	0.0367177	0.008	0.001	1	APS	FRMPD1
0.0159923	0.0831845	0.023	0.013	1	APS	TMPRSS5
0.0160143	0.0198629	0.003	0.001	1	APS	AL024507.2
0.0160241	0.104418	0.088	0.062	1	APS	DNM1L
0.0160327	0.092087	0.093	0.068	1	APS	TLK1
0.0160913	0.230444	0.347	0.309	1	APS	HMGN2
0.0161091	0.0349843	0.015	0.005	1	APS	DLX2
0.0161186	0.0522911	0.015	0.006	1	APS	GRIA1
0.0161418	0.0386127	0.016	0.006	1	APS	BRCA2
0.0161621	0.0821035	0.09	0.064	1	APS	RANBP9
0.0162431	0.132501	0.113	0.085	1	APS	MAP7
0.016244	0.0824608	0.032	0.018	1	APS	PTPRG
0.0163217	0.0756415	0.03	0.016	1	APS	TMEM214
0.016336	0.039964	0.016	0.008	1	APS	SLC12A4
0.0163385	0.0252352	0.01	0.004	1	APS	VSIG8
0.0163585	0.0786616	0.054	0.033	1	APS	AC020916.1
0.0163823	0.0470659	0.015	0.008	1	APS	C14orf132
0.0164073	0.0585333	0.01	0.005	1	APS	SLC6A16
0.0164187	0.0722669	0.019	0.008	1	APS	KRT32
0.0164298	0.024754	0.003	0.001	1	APS	PRKCZ-AS1
0.0164615	0.141515	0.381	0.337	1	APS	HMGN1
0.0164727	0.0518341	0.009	0.003	1	APS	KCNT2
0.0164732	0.0394244	0.048	0.027	1	APS	REEP4
0.0164927	0.0587023	0.03	0.016	1	APS	SETDB2
0.0165028	0.10772	0.103	0.074	1	APS	PLEKHA5
0.016508	0.0220542	0.003	0.001	1	APS	IL23A
0.0165361	0.00551881	0.004	0.001	1	APS	AC103718.1
0.016539	0.130399	0.17	0.14	1	APS	BARX2
0.0165646	0.0110632	0.004	0.001	1	APS	AC022146.2
0.0165992	0.0651572	0.023	0.014	1	APS	C3orf52
0.0166087	0.0433969	0.052	0.03	1	APS	LTB4R
0.0166782	0.0195651	0.005	0.001	1	APS	TMEM200B
0.0166979	0.152637	0.21	0.175	1	APS	NPC2
0.0167395	0.073272	0.048	0.026	1	APS	MED14
0.0167539	0.213328	0.114	0.093	1	APS	MAGI1
0.016759	0.132961	0.078	0.058	1	APS	UBA3
0.0167631	0.0987236	0.19	0.151	1	APS	PSMD7
0.0167651	0.100955	0.226	0.183	1	APS	PKP1
0.0167661	0.0782377	0.043	0.031	1	APS	RHBDD1
0.0167766	0.117172	0.079	0.059	1	APS	BCCIP
0.0167868	0.0499787	0.028	0.015	1	APS	PPM1D
0.0167924	0.104366	0.082	0.063	1	APS	CDH1
0.0168134	0.196075	0.087	0.07	1	APS	ODC1
0.0168701	0.110532	0.108	0.078	1	APS	WDFY2
0.0168948	0.119941	0.117	0.089	1	APS	NCOR1
0.0168987	0.0612056	0.041	0.024	1	APS	SFMBT1
0.0169188	0.0370418	0.013	0.006	1	APS	CCNA2
0.0169234	0.12265	0.06	0.043	1	APS	TBC1D8
0.0169249	0.0812636	0.038	0.023	1	APS	TRIM37
0.0169345	0.125506	0.09	0.068	1	APS	SNHG17
0.0169432	0.117218	0.073	0.051	1	APS	DDA1
0.0169501	0.0294373	0.012	0.006	1	APS	SLC7A6
0.016973	0.0528144	0.095	0.062	1	APS	TENT2
0.0170301	0.113634	0.046	0.03	1	APS	CTU1
0.0170562	0.0220516	0.006	0.002	1	APS	MIR34AHG
0.0170584	0.1062	0.055	0.034	1	APS	PTRH2
0.0171279	0.073793	0.066	0.04	1	APS	WDR20
0.0171342	0.0788487	0.069	0.047	1	APS	ABT1
0.0171581	0.018381	0.006	0.002	1	APS	AC007529.2
0.0172725	0.0671245	0.077	0.048	1	APS	SMG7
0.0172976	0.0998533	0.045	0.033	1	APS	WDR6
0.017314	0.136599	0.127	0.091	1	APS	PEX2
0.0173675	0.114195	0.058	0.034	1	APS	HSPBP1
0.0173758	0.0541629	0.045	0.021	1	APS	PRR7
0.0173821	0.108771	0.107	0.083	1	APS	ITFG1
0.0174087	0.0949747	0.053	0.038	1	APS	B3GALNT2
0.0174264	0.115935	0.175	0.134	1	APS	EMC6
0.0174885	0.124465	0.215	0.172	1	APS	BTG1
0.0175384	0.119559	0.304	0.261	1	APS	RHEB
0.0175527	0.10974	0.044	0.026	1	APS	KLF16
0.0175987	0.127581	0.08	0.058	1	APS	FBXO22
0.0176206	0.0504858	0.031	0.017	1	APS	AJUBA
0.017632	0.0630644	0.044	0.028	1	APS	MYL5
0.0176605	0.0952251	0.605	0.563	1	APS	ENO1
0.0176918	0.0951513	0.137	0.095	1	APS	HIBCH
0.0177226	0.0583221	0.021	0.014	1	APS	ZNF740
0.0177277	0.0962516	0.071	0.043	1	APS	RRAGC
0.017796	0.0341574	0.006	0.001	1	APS	TIE1
0.0178386	0.10708	0.045	0.027	1	APS	TMEM250
0.0178556	0.10252	0.075	0.053	1	APS	MFSD6
0.0178701	0.123394	0.154	0.123	1	APS	HMG20B
0.017921	0.0110142	0.009	0.003	1	APS	AC022137.4
0.0179321	0.0440193	0.015	0.005	1	APS	ASPM
0.0179401	0.115276	0.067	0.04	1	APS	JKAMP
0.017951	0.125414	0.068	0.047	1	APS	CBX4
0.0179568	0.0879502	0.078	0.058	1	APS	MED30
0.0180133	0.114296	0.038	0.029	1	APS	KATNB1
0.0180142	0.133405	0.133	0.099	1	APS	NCOA4
0.0180587	0.0162596	0.013	0.003	1	APS	CALHM2
0.0180711	0.0231559	0.005	0.001	1	APS	DPF3
0.0181326	0.137066	0.087	0.065	1	APS	GMPS
0.0181454	0.0800843	0.041	0.021	1	APS	IL1RN
0.0181547	0.0857371	0.078	0.056	1	APS	RDX
0.0181595	0.0198974	0.01	0.003	1	APS	ZNF497
0.0181851	0.0240847	0.012	0.002	1	APS	GAS2L3
0.0181957	0.0202718	0.009	0.003	1	APS	GCGR
0.0182111	0.0799659	0.088	0.058	1	APS	ATG7
0.0182732	0.0723569	0.092	0.064	1	APS	KAT6A
0.0182751	0.0961659	0.176	0.134	1	APS	RNPS1
0.0182881	0.172604	0.189	0.157	1	APS	GTF3C6
0.0183318	0.097614	0.12	0.089	1	APS	EBP
0.0183319	0.0277459	0.016	0.009	1	APS	LINC00513
0.0184183	0.141731	0.052	0.035	1	APS	DACH1
0.0184478	0.157935	0.119	0.095	1	APS	HECTD1
0.0185426	0.0851231	0.063	0.038	1	APS	AGO2
0.018555	0.0271292	0.005	0.001	1	APS	AC091978.1
0.0185664	0.0317082	0.015	0.003	1	APS	SLC16A10
0.0185862	0.0474391	0.003	0.001	1	APS	MMP16
0.0185865	0.10833	0.038	0.022	1	APS	WNT11
0.0186108	0.0596794	0.064	0.037	1	APS	RGS14
0.0186332	0.101062	0.062	0.044	1	APS	APPBP2
0.0186335	0.0456809	0.024	0.01	1	APS	NRP2
0.0186696	0.0987886	0.333	0.285	1	APS	SF3B5
0.0187628	0.0138866	0.006	0.003	1	APS	AC092574.2
0.0187646	0.111933	0.176	0.138	1	APS	ARGLU1
0.0187712	0.0565094	0.031	0.02	1	APS	TMEM164
0.0188819	0.0788385	0.062	0.039	1	APS	HIPK1
0.0188908	0.0328498	0.027	0.014	1	APS	PLA2G4B
0.0189194	0.0810178	0.056	0.038	1	APS	BBS9
0.0189324	0.178189	0.133	0.109	1	APS	MRPL42
0.0189395	0.0642255	0.027	0.015	1	APS	RMI1
0.0189449	0.0592824	0.023	0.013	1	APS	ZNF250
0.0189643	0.081377	0.057	0.035	1	APS	JMJD8
0.0189826	0.100575	0.132	0.096	1	APS	EIF2S1
0.0190664	0.0995474	0.051	0.036	1	APS	GPATCH2
0.0190814	0.0159051	0.004	0.001	1	APS	AC100858.3
0.0191263	0.00442536	0.004	0.001	1	APS	SMCR5
0.0191294	0.0533072	0.167	0.13	1	APS	UBE2K
0.0191652	0.113221	0.373	0.327	1	APS	PSMD8
0.0191668	0.0188497	0.008	0.001	1	APS	KIF5C
0.0191822	0.116214	0.13	0.099	1	APS	TRAPPC3
0.0191966	0.0415877	0.035	0.02	1	APS	IGSF8
0.019208	0.0481065	0.071	0.045	1	APS	CREBRF
0.0192128	0.0910178	0.074	0.051	1	APS	TBC1D15
0.0192191	0.0879114	0.087	0.062	1	APS	VEZT
0.0192332	0.00904365	0.005	0.001	1	APS	PDZK1
0.0192437	0.113926	0.096	0.075	1	APS	GNPTAB
0.0192869	0.0510493	0.04	0.026	1	APS	PDIA4
0.0193456	0.114869	0.06	0.038	1	APS	MAFF
0.0193559	0.0178993	0.017	0.004	1	APS	PTGS1
0.0193673	0.0733974	0.062	0.038	1	APS	DMAC2
0.0193838	0.0509737	0.026	0.014	1	APS	NEK4
0.0193888	0.130027	0.062	0.045	1	APS	PIM1
0.019443	0.0866798	0.07	0.052	1	APS	ASAP1
0.0194949	0.085762	0.451	0.412	1	APS	S100A14
0.0195245	0.0147707	0.004	0.001	1	APS	CAPN14
0.0195327	0.119347	0.113	0.086	1	APS	CDC42SE1
0.0195421	0.0870878	0.136	0.095	1	APS	NDUFAF2
0.0195633	0.0480115	0.083	0.055	1	APS	PKP4
0.0195708	0.115971	0.012	0.006	1	APS	S100A8
0.0195875	0.119643	0.037	0.029	1	APS	LAMC1
0.0195952	0.0551306	0.016	0.008	1	APS	ACBD4
0.0196401	0.088529	0.103	0.075	1	APS	SNHG15
0.0196415	0.157722	0.297	0.257	1	APS	DYNLT1
0.019657	0.0769322	0.663	0.612	1	APS	NPM1
0.0196947	0.0242568	0.015	0.006	1	APS	TPCN2
0.0197131	0.282257	0.029	0.016	1	APS	CCL2
0.0197154	0.111727	0.03	0.017	1	APS	IRF2BP1
0.0197459	0.103149	0.131	0.095	1	APS	ESF1
0.0197475	0.0705016	0.037	0.026	1	APS	FGFR1OP
0.0197631	0.0973703	0.06	0.038	1	APS	LRRC28
0.0197789	0.0815822	0.138	0.108	1	APS	TRIM28
0.0198245	0.0960969	0.125	0.095	1	APS	COA6
0.0198399	0.164251	0.138	0.106	1	APS	LAP3
0.0199412	0.122749	0.186	0.145	1	APS	TUBA1A
0.0199537	0.152545	0.128	0.105	1	APS	GNAI2
0.019964	0.082088	0.083	0.06	1	APS	ILKAP
0.0199945	0.03307	0.046	0.027	1	APS	TENT4A
0.0199991	0.104432	0.063	0.045	1	APS	SHMT1
0.0200184	0.0392774	0.006	0.001	1	APS	TGM6
0.0200245	0.0986751	0.035	0.024	1	APS	LRSAM1
0.0200441	0.0978258	0.065	0.049	1	APS	USP46
0.020073	0.0578621	0.076	0.046	1	APS	MAPK13
0.0200797	0.103235	0.08	0.059	1	APS	ZNF131
0.020114	0.102032	0.017	0.007	1	APS	LDB2
0.0201792	0.0934832	0.077	0.05	1	APS	RAP2B
0.020196	0.0750215	0.034	0.016	1	APS	SUFU
0.0202071	0.120618	0.131	0.098	1	APS	POLR2H
0.0202239	0.135543	0.256	0.216	1	APS	PLP2
0.020234	0.134755	0.042	0.032	1	APS	MPP5
0.020243	0.0135815	0.006	0.001	1	APS	USP12-AS1
0.0202943	0.0894591	0.039	0.026	1	APS	MOB3B
0.0203386	0.0226214	0.009	0.003	1	APS	KIF4A
0.0203558	0.0135293	0.003	0.001	1	APS	MMP3
0.0203837	0.0301186	0.02	0.007	1	APS	RDH12
0.0204364	0.0537051	0.053	0.035	1	APS	GLCE
0.0204488	0.0392769	0.017	0.007	1	APS	U2AF1
0.020454	0.0702258	0.042	0.023	1	APS	FAM210A
0.020472	0.172972	0.162	0.134	1	APS	APH1A
0.0204785	0.0176395	0.008	0.002	1	APS	CCDC40
0.0205067	0.0822709	0.094	0.06	1	APS	TULP4
0.0205118	0.0804956	0.045	0.032	1	APS	ANKRD26
0.0205249	0.0772503	0.144	0.108	1	APS	DNAJC7
0.0205425	0.11939	0.17	0.135	1	APS	PCMT1
0.0205571	0.0427848	0.058	0.03	1	APS	KCNK7
0.020587	0.163515	0.141	0.113	1	APS	CDC26
0.0206244	0.0986088	0.073	0.052	1	APS	IMPAD1
0.0206292	0.106942	0.111	0.082	1	APS	ENOPH1
0.0206303	0.0661316	0.072	0.049	1	APS	NFKBIZ
0.0206401	0.0295175	0.003	0.001	1	APS	MIR4300HG
0.0206506	0.140794	0.216	0.177	1	APS	MRPL47
0.0206628	0.0632194	0.013	0.009	1	APS	IQCJ-SCHIP1
0.0206688	0.0115544	0.003	0.001	1	APS	GPR176
0.0206909	0.0434908	0.007	0.002	1	APS	AL358472.2
0.0207162	0.0860368	0.026	0.012	1	APS	KCNMB4
0.020759	0.11765	0.127	0.102	1	APS	ADH5
0.0207624	0.0393414	0.028	0.017	1	APS	SBF1
0.0207736	0.0298533	0.006	0.002	1	APS	AC015923.1
0.0207884	0.0282829	0.011	0.005	1	APS	PSMD6-AS2
0.0208017	0.142587	0.073	0.058	1	APS	SNHG14
0.0208085	0.0391847	0.006	0.002	1	APS	MATN1-AS1
0.0208435	0.0826647	0.037	0.026	1	APS	RNF43
0.0209237	0.099256	0.092	0.067	1	APS	VCL
0.0209281	0.107416	0.097	0.073	1	APS	OS9
0.0209304	0.0586482	0.172	0.132	1	APS	SPTAN1
0.0210056	0.0883175	0.066	0.045	1	APS	BCL6
0.0210681	0.0972378	0.244	0.198	1	APS	C1orf43
0.0210762	0.126888	0.141	0.106	1	APS	TSPYL1
0.0211078	0.0866198	0.07	0.049	1	APS	MLX
0.0211605	0.024841	0.025	0.011	1	APS	PAPLN
0.0211793	0.0927232	0.067	0.043	1	APS	GOSR2
0.0211863	0.0406788	0.012	0.006	1	APS	AC083870.1
0.0211948	0.089974	0.121	0.093	1	APS	GRN
0.0212149	0.0238167	0.004	0.001	1	APS	CEACAM5
0.0212167	0.100929	0.123	0.092	1	APS	SRSF4
0.0212313	0.059862	0.09	0.065	1	APS	APTX
0.0212521	0.0512991	0.058	0.037	1	APS	NAF1
0.0212611	0.122823	0.047	0.029	1	APS	TRUB1
0.0212701	0.0603203	0.062	0.04	1	APS	PSEN1
0.0212708	0.0612072	0.07	0.046	1	APS	NCOA6
0.0213191	0.155458	0.101	0.082	1	APS	ACAT2
0.0213619	0.0746961	0.044	0.027	1	APS	BCL2L2
0.0213958	0.0816432	0.031	0.016	1	APS	ST6GALNAC5
0.021409	0.0632746	0.049	0.036	1	APS	LCLAT1
0.0214392	0.098858	0.078	0.06	1	APS	HERC4
0.0214396	0.0499988	0.031	0.019	1	APS	TTLL3
0.0214572	0.12379	0.098	0.073	1	APS	EPHX1
0.0214772	0.0958985	0.069	0.047	1	APS	C11orf49
0.0215173	0.0334065	0.015	0.008	1	APS	PLOD1
0.0215342	0.00889188	0.005	0.002	1	APS	AC092718.4
0.0215458	0.0777175	0.076	0.052	1	APS	AUP1
0.0215486	0.110979	0.031	0.019	1	APS	LHFPL6
0.0215833	0.0411564	0.015	0.006	1	APS	MFSD13A
0.021597	0.107397	0.076	0.05	1	APS	CPEB4
0.0216138	0.0828153	0.021	0.011	1	APS	YOD1
0.0216615	0.0838068	0.06	0.041	1	APS	MIA3
0.0217689	0.0730918	0.032	0.018	1	APS	TRIM16L
0.0218007	0.0918375	0.074	0.053	1	APS	FMR1
0.0218117	0.10729	0.082	0.061	1	APS	TFDP1
0.0218471	0.00718731	0.006	0.001	1	APS	VSTM5
0.0218577	0.141538	0.112	0.085	1	APS	MED31
0.0219019	0.110461	0.044	0.03	1	APS	IPO8
0.0219741	0.095289	0.19	0.156	1	APS	SRI
0.0220438	0.11463	0.373	0.33	1	APS	YBX3
0.0220947	0.138893	0.096	0.072	1	APS	BNIP2
0.0221004	0.156196	0.126	0.099	1	APS	BAX
0.0221275	0.129198	0.199	0.16	1	APS	EIF3A
0.0221521	0.120145	0.175	0.139	1	APS	WTAP
0.022235	0.154172	0.08	0.064	1	APS	FAM168B
0.0222572	0.0827933	0.031	0.017	1	APS	ARMCX1
0.022262	0.119651	0.071	0.054	1	APS	BFAR
0.0223391	0.12919	0.084	0.064	1	APS	ADPRHL2
0.0223604	0.0919326	0.276	0.232	1	APS	CIAO2B
0.0223982	0.111792	0.061	0.041	1	APS	XRCC4
0.0224231	0.133986	0.1	0.077	1	APS	ZNF580
0.0224581	0.109891	0.099	0.074	1	APS	SETD2
0.0224596	0.0783506	0.165	0.135	1	APS	CALML3
0.0224908	0.0656896	0.032	0.021	1	APS	SLC15A4
0.0224909	0.0890645	0.113	0.079	1	APS	POLR2B
0.0224953	0.0189307	0.005	0.001	1	APS	AP002784.1
0.0225194	0.109674	0.102	0.074	1	APS	COMMD8
0.0225263	0.0112249	0.009	0.002	1	APS	WNT7B
0.0225382	0.155758	0.068	0.046	1	APS	SOS2
0.0225815	0.103064	0.109	0.081	1	APS	CCNL1
0.0225827	0.0462243	0.015	0.007	1	APS	NUF2
0.0225854	0.0507362	0.058	0.038	1	APS	TMEM181
0.0225904	0.0851761	0.044	0.029	1	APS	C1QTNF12
0.0226783	0.0461567	0.025	0.014	1	APS	IPO13
0.0227018	0.0664602	0.032	0.021	1	APS	IL1RAP
0.0227033	0.125207	0.17	0.135	1	APS	ETFRF1
0.0227999	0.0496158	0.038	0.024	1	APS	CYP2R1
0.0228038	0.0507943	0.07	0.049	1	APS	USP10
0.0228139	0.10101	0.056	0.037	1	APS	DNMT1
0.0228373	0.0566754	0.252	0.205	1	APS	LAMTOR2
0.0228504	0.0682846	0.062	0.041	1	APS	TES
0.0228548	0.0976741	0.077	0.052	1	APS	ANXA8
0.0228793	0.109356	0.095	0.071	1	APS	AASDHPPT
0.022908	0.0677909	0.018	0.009	1	APS	FAM13C
0.0229177	0.0617921	0.04	0.022	1	APS	FAM111A
0.0229489	0.0533623	0.02	0.01	1	APS	METTL22
0.0229679	0.0535478	0.04	0.018	1	APS	HLA-DMA
0.0229847	0.049758	0.005	0.001	1	APS	MARCO
0.0230349	0.127806	0.098	0.078	1	APS	PTPN2
0.0230399	0.0818137	0.288	0.24	1	APS	PGK1
0.0230444	0.0387214	0.01	0.005	1	APS	PRSS53
0.0230922	0.108326	0.083	0.064	1	APS	PGAP2
0.0230951	0.106015	0.12	0.09	1	APS	PIH1D1
0.0231021	0.0193852	0.003	0.001	1	APS	LINC00514
0.0231155	0.0962184	0.072	0.052	1	APS	SESN1
0.0231321	0.0369507	0.014	0.008	1	APS	RAD52
0.0231919	0.111091	0.273	0.236	1	APS	PSMB7
0.0231923	0.0769346	0.007	0.003	1	APS	EP300-AS1
0.0231979	0.104795	0.116	0.091	1	APS	RBCK1
0.0232212	0.0948024	0.026	0.018	1	APS	AARS
0.0232294	0.085196	0.207	0.163	1	APS	PPP4C
0.0232493	0.0167036	0.007	0.001	1	APS	AC082651.3
0.0232576	0.0564261	0.037	0.019	1	APS	ABHD18
0.0232607	0.1142	0.09	0.064	1	APS	MRPS30
0.0233153	0.119527	0.135	0.099	1	APS	KPNA4
0.0233352	0.014007	0.003	0.001	1	APS	ESYT3
0.0233427	0.0365573	0.067	0.04	1	APS	MIOS
0.0234211	0.0729559	0.054	0.038	1	APS	MALT1
0.0234467	0.091892	0.179	0.141	1	APS	KHDRBS1
0.0234499	0.115071	0.152	0.117	1	APS	PRMT2
0.0234632	0.0902738	0.089	0.067	1	APS	HDAC3
0.0235016	0.149186	0.044	0.033	1	APS	SLC29A1
0.0235198	0.0788002	0.037	0.024	1	APS	PRKCA
0.0235485	0.0757408	0.299	0.251	1	APS	EIF1AX
0.0235567	0.00368522	0.002	0	1	APS	SLC8A2
0.0235567	0.0188851	0.002	0	1	APS	SLC26A4-AS1
0.0235567	0.00777755	0.002	0	1	APS	CNTN6
0.0235567	0.00480241	0.002	0	1	APS	AC008119.1
0.0235567	0.00375367	0.002	0	1	APS	COL4A3
0.0235567	0.037684	0.002	0	1	APS	KCNH5
0.0235567	0.014987	0.002	0	1	APS	AC116337.3
0.0235567	0.0194191	0.002	0	1	APS	AC074351.1
0.0235567	0.0175152	0.002	0	1	APS	AC021092.1
0.0235568	0.010184	0.002	0	1	APS	CPA2
0.0235568	0.0254248	0.002	0	1	APS	AL109840.2
0.0235568	0.00938007	0.002	0	1	APS	AC068875.1
0.0235568	0.00439322	0.002	0	1	APS	FHAD1
0.0235568	0.0126037	0.002	0	1	APS	AC010320.1
0.0235568	0.0188401	0.002	0	1	APS	ARHGEF38-IT1
0.0235568	0.0255751	0.002	0	1	APS	AP001037.1
0.0235568	0.0318618	0.002	0	1	APS	AC127496.5
0.0235568	0.0164954	0.002	0	1	APS	AL161725.1
0.0235568	0.0262227	0.002	0	1	APS	CYTL1
0.0235568	0.00351283	0.002	0	1	APS	AC009318.2
0.0235568	0.00135838	0.002	0	1	APS	FER1L5
0.0235568	0.0284535	0.002	0	1	APS	AC021148.2
0.0235568	0.0297127	0.002	0	1	APS	ANGPTL6
0.0235568	0.020296	0.002	0	1	APS	AL512603.2
0.0235568	0.0069285	0.002	0	1	APS	LINC00636
0.0235568	0.0410879	0.002	0	1	APS	LINC02641
0.0235568	0.0166372	0.002	0	1	APS	IL2RG
0.0235568	0.00988708	0.002	0	1	APS	AL117381.1
0.0235568	0.00624632	0.002	0	1	APS	AC109454.3
0.0235568	0.0211518	0.002	0	1	APS	AC137810.1
0.0235568	0.00628326	0.002	0	1	APS	LCT
0.0235568	0.00586062	0.002	0	1	APS	AC016931.1
0.0235568	0.00591572	0.002	0	1	APS	AL360270.2
0.0235568	0.0206194	0.002	0	1	APS	AC009269.2
0.0235568	0.0348894	0.002	0	1	APS	LINC01871
0.0235568	0.0069891	0.002	0	1	APS	AL450992.2
0.0235568	0.0280096	0.002	0	1	APS	AL035446.2
0.0235568	0.00772518	0.002	0	1	APS	LINC02299
0.0235568	0.0208306	0.002	0	1	APS	AC005046.1
0.0235568	0.0347404	0.002	0	1	APS	AC022148.1
0.0235568	0.00241002	0.002	0	1	APS	AL355377.4
0.0235568	0.0251632	0.002	0	1	APS	TNFRSF4
0.0235568	0.0168835	0.002	0	1	APS	TPPP2
0.0235568	0.00587461	0.002	0	1	APS	CRIP3
0.0235568	0.00659413	0.002	0	1	APS	AL049794.1
0.0235568	0.00238073	0.002	0	1	APS	LINC02211
0.0235568	0.0244058	0.002	0	1	APS	AC073050.1
0.0235568	0.00309425	0.002	0	1	APS	AC025917.1
0.0235568	0.0155358	0.002	0	1	APS	HORMAD2
0.0235568	0.00554331	0.002	0	1	APS	EFCAB14-AS1
0.0235568	0.0063798	0.002	0	1	APS	AC135048.3
0.0235568	0.0152196	0.002	0	1	APS	ST7-AS2
0.0235568	0.0189735	0.002	0	1	APS	MYT1
0.0235568	0.00836292	0.002	0	1	APS	AL022323.4
0.0235568	0.00365504	0.002	0	1	APS	RIPPLY3
0.0235568	0.0161441	0.002	0	1	APS	AC009093.2
0.0235568	0.00503078	0.002	0	1	APS	LRRC10B
0.0235568	0.0261638	0.002	0	1	APS	CCR7
0.0235568	0.0206498	0.002	0	1	APS	GP1BA
0.0235568	0.00338798	0.002	0	1	APS	AL133215.2
0.0235568	0.0368946	0.002	0	1	APS	AL807742.1
0.0235569	0.0240844	0.002	0	1	APS	LINC01320
0.0235569	0.00328537	0.002	0	1	APS	AL049830.3
0.0235569	0.00270605	0.002	0	1	APS	AC005838.2
0.0235569	0.00182645	0.002	0	1	APS	AADAC
0.0235569	0.00510694	0.002	0	1	APS	LDHAL6A
0.0235569	0.0080919	0.002	0	1	APS	LRRN4CL
0.0235569	0.0199531	0.002	0	1	APS	RAB33A
0.0235569	0.00619978	0.002	0	1	APS	LINC02247
0.0235569	0.0229383	0.002	0	1	APS	AC104461.1
0.0235569	0.00358118	0.002	0	1	APS	AL132656.3
0.0235569	0.0211352	0.002	0	1	APS	AVPR2
0.0235569	0.0367301	0.002	0	1	APS	AC104187.1
0.0235569	0.0115566	0.002	0	1	APS	AL035461.2
0.0235569	0.00783676	0.002	0	1	APS	MMP9
0.0235569	0.0445183	0.002	0	1	APS	LINC00861
0.0235569	0.00729125	0.002	0	1	APS	CC2D2B
0.0235569	0.00361917	0.002	0	1	APS	AC008649.2
0.0235569	0.00958787	0.002	0	1	APS	CNTD2
0.0235569	0.0027855	0.002	0	1	APS	AC107074.1
0.0235569	0.0136062	0.002	0	1	APS	STXBP5L
0.0235569	0.00320647	0.002	0	1	APS	EDA2R
0.0235569	0.0108379	0.002	0	1	APS	LINC00607
0.0235569	0.0389772	0.002	0	1	APS	TMC5
0.0235569	0.00706646	0.002	0	1	APS	AC103703.1
0.0235569	0.0266765	0.002	0	1	APS	LINC02838
0.0235569	0.00867173	0.002	0	1	APS	PRDM16
0.0235569	0.0124586	0.002	0	1	APS	KCNC1
0.0235569	0.0184419	0.002	0	1	APS	AC092844.1
0.0235569	0.00401918	0.002	0	1	APS	AC022217.2
0.0235569	0.00990166	0.002	0	1	APS	LINC02178
0.0235569	0.00331248	0.002	0	1	APS	NSMCE1-DT
0.0235569	0.00477492	0.002	0	1	APS	NPIPB3
0.0235569	0.00396198	0.002	0	1	APS	AC006141.1
0.023557	0.00236652	0.002	0	1	APS	PRRT2
0.023557	0.00728203	0.002	0	1	APS	AC002064.1
0.023577	0.023918	0.003	0.001	1	APS	AC073167.1
0.0235967	0.0580312	0.027	0.017	1	APS	TMCO4
0.023653	0.0288592	0.025	0.01	1	APS	SOX6
0.0236859	0.0222074	0.01	0.004	1	APS	AC027288.3
0.0236869	0.0937845	0.13	0.096	1	APS	SLK
0.0236945	0.0970573	0.09	0.071	1	APS	MTA3
0.0237362	0.0201279	0.004	0.001	1	APS	AL353593.1
0.0237555	0.0711568	0.069	0.05	1	APS	ITSN2
0.0237614	0.0890308	0.158	0.122	1	APS	NSG1
0.023891	0.119646	0.167	0.132	1	APS	DYNC1H1
0.0239242	0.0823927	0.03	0.018	1	APS	VRK3
0.023942	0.0948442	0.166	0.128	1	APS	VPS26A
0.0239862	0.0797452	0.015	0.008	1	APS	MSI1
0.0240065	0.0277155	0.049	0.024	1	APS	AL445524.1
0.0240127	0.0567383	0.014	0.004	1	APS	ENG
0.0240411	0.122126	0.163	0.132	1	APS	KDELR2
0.0240706	0.100901	0.035	0.023	1	APS	PIK3R4
0.0241328	0.0192962	0.013	0.005	1	APS	AP002336.2
0.0241338	0.143091	0.07	0.054	1	APS	XPA
0.0241378	0.0559242	0.24	0.195	1	APS	P4HB
0.0241434	0.116811	0.056	0.041	1	APS	PSMA3-AS1
0.0241523	0.095114	0.07	0.049	1	APS	MIA2
0.0241637	0.0618294	0.05	0.034	1	APS	SMPD4
0.024195	0.058429	0.022	0.012	1	APS	CBWD6
0.0242004	0.139022	0.085	0.064	1	APS	DGAT2
0.0242049	0.0729918	0.032	0.019	1	APS	PDE4DIP
0.0242326	0.138516	0.081	0.064	1	APS	CCND3
0.0242369	0.112486	0.087	0.058	1	APS	FAM83B
0.0242408	0.0442317	0.14	0.1	1	APS	GID8
0.0242519	0.0573088	0.011	0.007	1	APS	SERPINI1
0.0242824	0.0525435	0.035	0.019	1	APS	SLC19A2
0.0243239	0.00943843	0.005	0.001	1	APS	PIF1
0.0243416	0.0999392	0.012	0.004	1	APS	CD52
0.0243485	0.0977815	0.083	0.058	1	APS	NOP16
0.0244087	0.0357869	0.016	0.006	1	APS	AC007216.4
0.0244197	0.0455842	0.012	0.005	1	APS	AC105345.1
0.0244328	0.0587223	0.085	0.059	1	APS	KDM6A
0.0244625	0.113964	0.084	0.067	1	APS	KIF1C
0.024471	0.149098	0.097	0.076	1	APS	RASGEF1B
0.0244781	0.145841	0.044	0.032	1	APS	SNN
0.0245651	0.0729949	0.019	0.009	1	APS	GALM
0.0247047	0.0765914	0.194	0.148	1	APS	MACF1
0.0247128	0.0726289	0.076	0.052	1	APS	ARMC8
0.0247406	0.114274	0.28	0.236	1	APS	TMEM123
0.0247664	0.101899	0.053	0.038	1	APS	SCCPDH
0.0247712	0.0275241	0.025	0.014	1	APS	ANKRD27
0.0247786	0.175275	0.12	0.107	1	APS	ARMC10
0.0248525	0.0845395	0.061	0.038	1	APS	FRAT2
0.0248995	0.0896896	0.055	0.042	1	APS	RFX2
0.0251648	0.0540924	0.015	0.01	1	APS	NAGPA
0.0251757	0.0895694	0.045	0.031	1	APS	PRMT3
0.0251929	0.0732277	0.044	0.027	1	APS	OSBPL6
0.0252338	0.0650019	0.041	0.024	1	APS	INPP5F
0.0253282	0.0443743	0.012	0.005	1	APS	AC019117.1
0.0253523	0.00887156	0.007	0.001	1	APS	MYBL1
0.0253536	0.136954	0.056	0.043	1	APS	TP53AIP1
0.0253549	0.090934	0.126	0.1	1	APS	MCL1
0.0253549	0.0447945	0.009	0.005	1	APS	SMAD6
0.0253596	0.0676826	0.014	0.009	1	APS	AC005332.6
0.0253721	0.0738266	0.055	0.04	1	APS	SIN3B
0.0253831	0.0880476	0.041	0.029	1	APS	USB1
0.0253994	0.021632	0.009	0.003	1	APS	MYOM1
0.0254078	0.0604701	0.031	0.018	1	APS	SLC25A40
0.0254165	0.0577448	0.215	0.176	1	APS	PAPOLA
0.0254549	0.0848141	0.026	0.014	1	APS	DDR2
0.0254556	0.1315	0.063	0.048	1	APS	TMEM101
0.0254718	0.0708305	0.126	0.097	1	APS	NFAT5
0.025479	0.140067	0.094	0.076	1	APS	REST
0.025496	0.139481	0.07	0.054	1	APS	NSL1
0.0256732	0.114334	0.332	0.288	1	APS	TPD52L1
0.0256958	0.110975	0.374	0.329	1	APS	WDR83OS
0.0257304	0.103122	0.113	0.082	1	APS	PAWR
0.025807	0.0569166	0.072	0.05	1	APS	ITGAV
0.0258633	0.0199208	0.003	0.001	1	APS	AC105052.5
0.0258759	0.148619	0.261	0.224	1	APS	SNRPD3
0.0259393	0.11501	0.129	0.104	1	APS	CCNY
0.0260023	0.0177825	0.01	0.001	1	APS	SEPTIN5
0.026051	0.0418663	0.004	0.001	1	APS	DDX43
0.0260707	0.0685993	0.01	0.003	1	APS	AC007906.2
0.0260874	0.0415006	0.006	0.004	1	APS	AC009005.1
0.0260908	0.0584092	0.052	0.035	1	APS	PEAK1
0.0261178	0.0822172	0.088	0.064	1	APS	MYO10
0.0261387	0.030841	0.007	0.005	1	APS	AC021851.1
0.0261941	0.0851652	0.079	0.058	1	APS	TRAK1
0.0261961	0.176466	0.13	0.109	1	APS	RBBP4
0.0262007	0.0762114	0.086	0.064	1	APS	EPN2
0.026216	0.0953715	0.085	0.057	1	APS	DR1
0.0262211	0.09705	0.066	0.049	1	APS	ANAPC7
0.0262295	0.0796026	0.042	0.03	1	APS	HMGXB4
0.0262317	0.0509441	0.044	0.026	1	APS	CEP170B
0.0262481	0.0287489	0.04	0.023	1	APS	RSAD1
0.0262709	0.0992309	0.099	0.073	1	APS	TJP1
0.0263052	0.0402256	0.045	0.025	1	APS	ARL5B
0.0263112	0.114294	0.053	0.036	1	APS	STAT1
0.0264075	0.0916733	0.074	0.056	1	APS	DALRD3
0.0264476	0.0466264	0.04	0.024	1	APS	ANKFY1
0.0264643	0.0397046	0.017	0.008	1	APS	CTBP1-DT
0.0264705	0.169763	0.013	0.005	1	APS	KRT28
0.0264768	0.0875581	0.253	0.207	1	APS	PLS3
0.0264851	0.136499	0.117	0.091	1	APS	HAT1
0.0265472	0.0718907	0.02	0.011	1	APS	FKBP1B
0.0265558	0.125991	0.103	0.074	1	APS	DHRS1
0.0265662	0.0681796	0.042	0.029	1	APS	BTBD3
0.0265844	0.0760206	0.016	0.01	1	APS	AC106707.1
0.0266526	0.0902213	0.147	0.113	1	APS	PPP2R5C
0.0266887	0.0521274	0.022	0.014	1	APS	PPARGC1B
0.0266993	0.0737206	0.099	0.069	1	APS	MON2
0.0267054	0.130622	0.269	0.223	1	APS	DAD1
0.0267208	0.0756576	0.066	0.043	1	APS	C6orf89
0.0267272	0.0507399	0.03	0.021	1	APS	MMP14
0.0267583	0.00602973	0.003	0.001	1	APS	AC016885.2
0.02676	0.106282	0.113	0.086	1	APS	SBF2
0.0267661	0.0351448	0.031	0.016	1	APS	ZNF618
0.0268176	0.0471872	0.057	0.036	1	APS	WDR75
0.026963	0.00399215	0.005	0.001	1	APS	AC048341.2
0.0270193	0.146193	0.059	0.046	1	APS	COPG1
0.0270223	0.0457927	0.03	0.014	1	APS	CASP14
0.0270349	0.101842	0.053	0.038	1	APS	SMC2
0.0271206	0.109127	0.051	0.034	1	APS	MMGT1
0.0272129	0.201611	0.133	0.11	1	APS	ATF3
0.0272239	0.127678	0.056	0.04	1	APS	DPF2
0.0273012	0.0473658	0.094	0.068	1	APS	USP3
0.0273841	0.126415	0.224	0.192	1	APS	MAP1LC3B
0.0274038	0.0328542	0.023	0.012	1	APS	DNMBP
0.0274082	0.107836	0.165	0.127	1	APS	GLRX3
0.0274266	0.0356441	0.019	0.007	1	APS	MTHFD1L
0.0274278	0.112477	0.073	0.056	1	APS	CREB1
0.0274294	0.0437142	0.042	0.025	1	APS	RNF139
0.0274756	0.0969593	0.066	0.041	1	APS	DHRS7
0.0275486	0.0280693	0.01	0.006	1	APS	PRDM1
0.0275865	0.0906997	0.046	0.038	1	APS	LPCAT3
0.0276187	0.0788039	0.317	0.266	1	APS	SCP2
0.0276283	0.0354213	0.023	0.006	1	APS	ZNF573
0.0276451	0.0537503	0.003	0.001	1	APS	AC022126.1
0.0276493	0.120714	0.24	0.203	1	APS	NME1
0.0276928	0.113802	0.345	0.301	1	APS	SNU13
0.0277086	0.0273746	0.009	0.003	1	APS	KCNAB2
0.0277226	0.0855423	0.044	0.026	1	APS	PPP1R15B
0.0277427	0.0622357	0.022	0.012	1	APS	B4GAT1
0.0277678	0.0439042	0.051	0.032	1	APS	MXD1
0.0277698	0.0574643	0.025	0.012	1	APS	ZNF584
0.0278039	0.0748676	0.037	0.02	1	APS	NTRK2
0.0278045	0.0674805	0.013	0.008	1	APS	RNF144A
0.0278452	0.0877873	0.052	0.035	1	APS	NR2C2
0.0279911	0.0246854	0.004	0.002	1	APS	IL17RB
0.0280084	0.0681269	0.206	0.17	1	APS	SNRPB2
0.0280211	0.0586992	0.019	0.011	1	APS	EIF5A2
0.0280311	0.0635986	0.101	0.073	1	APS	UBE2G2
0.0280355	0.0525199	0.033	0.021	1	APS	TMTC2
0.0281431	0.044047	0.005	0.001	1	APS	CCNJL
0.0281455	0.0844596	0.062	0.046	1	APS	IGSF3
0.0281515	0.133593	0.124	0.098	1	APS	GOLGA7
0.0281659	0.142373	0.12	0.092	1	APS	TIMM17A
0.0282672	0.0862898	0.049	0.032	1	APS	NIF3L1
0.0282813	0.0981092	0.119	0.091	1	APS	BAG3
0.028311	0.0729825	0.066	0.049	1	APS	RIC1
0.0283474	0.0264305	0.004	0.001	1	APS	AC092069.1
0.0283577	0.00416624	0.003	0.001	1	APS	AL683813.1
0.0283741	0.180096	0.121	0.097	1	APS	LRRC75A
0.0283749	0.13887	0.135	0.11	1	APS	ZNHIT3
0.0283815	0.110125	0.123	0.093	1	APS	SYNGR2
0.0283947	0.0768295	0.121	0.091	1	APS	CHD2
0.0284041	0.0522607	0.09	0.065	1	APS	SDF4
0.0284201	0.0700201	0.029	0.018	1	APS	GNG7
0.0285171	0.0583725	0.158	0.12	1	APS	ETFA
0.0285205	0.113338	0.111	0.085	1	APS	MTSS1
0.0285299	0.0725426	0.055	0.038	1	APS	AP2A1
0.028579	0.114958	0.056	0.039	1	APS	NKIRAS2
0.0285844	0.110858	0.105	0.079	1	APS	DMXL1
0.0285885	0.0342373	0.116	0.082	1	APS	TOMM40
0.0286975	0.0709809	0.049	0.032	1	APS	CPSF3
0.0287027	0.095253	0.093	0.067	1	APS	AKAP8L
0.0287716	0.115621	0.133	0.101	1	APS	CLEC11A
0.0288375	0.0578186	0.008	0.003	1	APS	PLA2G2A
0.0288424	0.0608864	0.016	0.009	1	APS	ZRANB2-AS2
0.0288429	0.0626319	0.069	0.045	1	APS	GSKIP
0.0289036	0.123691	0.099	0.085	1	APS	GSK3B
0.0289691	0.109311	0.059	0.04	1	APS	ERCC6L2
0.0289718	0.0736258	0.03	0.018	1	APS	TLCD1
0.0289931	0.142169	0.234	0.199	1	APS	TUBA1C
0.0290309	0.0873245	0.078	0.056	1	APS	PURB
0.0290989	0.0565928	0.033	0.018	1	APS	PAG1
0.0290997	0.0546596	0.037	0.023	1	APS	ANKRA2
0.0291175	0.0669392	0.034	0.025	1	APS	MAFG
0.0291196	0.0137457	0.003	0.001	1	APS	SRRM2-AS1
0.0291292	0.0722094	0.16	0.126	1	APS	BLCAP
0.0291876	0.0590441	0.033	0.021	1	APS	HIP1
0.0291933	0.0851918	0.066	0.049	1	APS	KAT6B
0.0292687	0.0375982	0.004	0.001	1	APS	ZNF341-AS1
0.0292928	0.107929	0.059	0.042	1	APS	SERPINH1
0.0292996	0.0715253	0.054	0.038	1	APS	BICRAL
0.0293284	0.0569826	0.027	0.017	1	APS	PDK1
0.0293832	0.0948128	0.053	0.037	1	APS	PHF1
0.0293849	0.109033	0.034	0.022	1	APS	SLC7A8
0.0294438	0.00960663	0.005	0.001	1	APS	ZKSCAN3
0.0294592	0.105113	0.078	0.059	1	APS	BICD2
0.0294719	0.0641677	0.015	0.005	1	APS	MT1A
0.0294795	0.0221046	0.003	0.001	1	APS	PKD2L2
0.0295039	0.0334863	0.027	0.013	1	APS	SAAL1
0.0295298	0.0256927	0.01	0.005	1	APS	DEPDC1B
0.0295415	0.11983	0.171	0.141	1	APS	CACYBP
0.0295422	0.0475111	0.021	0.013	1	APS	TCF7
0.0295899	0.0319078	0.003	0.001	1	APS	GNA14
0.0296021	0.0180461	0.004	0.001	1	APS	OMG
0.0296241	0.0950257	0.103	0.08	1	APS	TMEM203
0.0296358	0.0107081	0.003	0.001	1	APS	AC025048.2
0.0296388	0.12232	0.094	0.07	1	APS	UPK3BL1
0.0296641	0.0880084	0.097	0.075	1	APS	PDS5A
0.0297369	0.0676568	0.024	0.014	1	APS	PPP1R18
0.0297732	0.0638572	0.144	0.116	1	APS	RSRC2
0.0298076	0.144356	0.138	0.114	1	APS	LRRFIP2
0.0298129	0.075441	0.703	0.661	1	APS	RPSA
0.0298398	0.138182	0.01	0.005	1	APS	TYROBP
0.0298416	0.108898	0.119	0.089	1	APS	SLAIN2
0.029893	0.0864691	0.042	0.025	1	APS	AAR2
0.0299734	0.0248008	0.009	0.001	1	APS	HHIP-AS1
0.0300133	0.047865	0.074	0.043	1	APS	RALGDS
0.0300145	0.0232913	0.014	0.006	1	APS	DTL
0.0300304	0.0329625	0.003	0.001	1	APS	AP003120.1
0.0300503	0.0913301	0.09	0.064	1	APS	WAPL
0.0300537	0.0285781	0.012	0.007	1	APS	RPH3AL
0.0300912	0.0850804	0.056	0.038	1	APS	EPC2
0.0301182	0.0733967	0.038	0.024	1	APS	AC138305.1
0.0301408	0.126686	0.061	0.048	1	APS	TMEM33
0.0301776	0.129925	0.09	0.071	1	APS	EFNB2
0.0301835	0.0650645	0.134	0.097	1	APS	UBAC2
0.0302278	0.133603	0.088	0.07	1	APS	ITGA6
0.0302441	0.103804	0.182	0.142	1	APS	ITPRID2
0.0302612	0.104203	0.117	0.091	1	APS	TP63
0.0302897	0.0796949	0.116	0.092	1	APS	UBA2
0.0302906	0.026735	0.034	0.019	1	APS	AGPAT5
0.0303035	0.0274423	0.009	0.003	1	APS	ZNF730
0.030317	0.0282534	0.01	0.005	1	APS	AC012645.1
0.0303203	0.0944687	0.23	0.19	1	APS	CDK2AP1
0.0303309	0.136183	0.061	0.044	1	APS	C12orf76
0.0303348	0.11988	0.086	0.064	1	APS	MAGI3
0.0303838	0.0924507	0.112	0.086	1	APS	NOP58
0.0304804	0.0781896	0.053	0.034	1	APS	RNF34
0.0305329	0.0470976	0.014	0.006	1	APS	WDR62
0.0305414	0.098273	0.072	0.052	1	APS	KIF16B
0.030556	0.0514884	0.054	0.036	1	APS	TRRAP
0.0305643	0.0934841	0.085	0.067	1	APS	API5
0.0306016	0.0681343	0.035	0.025	1	APS	SESTD1
0.0306086	0.0743786	0.042	0.032	1	APS	DIPK2A
0.0306828	0.0581543	0.006	0.003	1	APS	HIF3A
0.0307222	0.116768	0.38	0.337	1	APS	GSN
0.0307755	0.0271221	0.012	0.005	1	APS	NKPD1
0.0307834	0.0680417	0.041	0.027	1	APS	OSTM1
0.0309351	0.28545	0.33	0.296	1	APS	FOS
0.0309668	0.0619675	0.078	0.056	1	APS	RLF
0.0309705	0.0807067	0.067	0.044	1	APS	FBXO34
0.0309892	0.0837761	0.04	0.024	1	APS	CERK
0.0310097	0.073905	0.033	0.024	1	APS	PISD
0.0310369	0.063156	0.039	0.025	1	APS	MARK1
0.0310801	0.0855069	0.026	0.018	1	APS	NDC1
0.0311102	0.0237099	0.014	0.004	1	APS	ECM1
0.0311154	0.162069	0.117	0.089	1	APS	HSPB8
0.0312039	0.0442113	0.006	0.001	1	APS	AC105402.3
0.0312401	0.102693	0.154	0.122	1	APS	CLTC
0.0313561	0.0477619	0.042	0.028	1	APS	TMEM63B
0.031386	0.113323	0.093	0.069	1	APS	TRIM33
0.0314211	0.0138722	0.006	0.002	1	APS	TICRR
0.0314854	0.179918	0.107	0.082	1	APS	NUDT4
0.0315029	0.121459	0.19	0.157	1	APS	SLC2A4RG
0.0315605	0.10442	0.079	0.06	1	APS	SLC44A2
0.0315691	0.0499551	0.02	0.011	1	APS	NLRC5
0.0315829	0.124473	0.215	0.174	1	APS	PDAP1
0.0315869	0.119897	0.265	0.231	1	APS	DUT
0.0315905	0.0691133	0.251	0.202	1	APS	TMEM50A
0.0315982	0.160814	0.07	0.057	1	APS	RALGPS2
0.0316037	0.0350372	0.007	0.001	1	APS	AL512363.1
0.0316064	0.0430441	0.018	0.008	1	APS	LRRC37B
0.031654	0.0549559	0.024	0.016	1	APS	ZNF692
0.0316843	0.0696468	0.044	0.027	1	APS	SLC25A25
0.0317329	0.0466949	0.016	0.008	1	APS	TTPAL
0.0317466	0.0764504	0.042	0.026	1	APS	AGO1
0.031789	0.149721	0.183	0.146	1	APS	MRPL21
0.0318039	0.117088	0.156	0.126	1	APS	AMD1
0.0318101	0.0349417	0.088	0.06	1	APS	KDM5A
0.0318407	0.0581584	0.028	0.016	1	APS	WDR25
0.0318467	0.058086	0.009	0.006	1	APS	AC010618.3
0.0318673	0.0323054	0.028	0.014	1	APS	PAXIP1
0.0318711	0.032456	0.005	0.001	1	APS	ALPL
0.0318825	0.0451427	0.053	0.033	1	APS	UNC13B
0.0318828	0.0162591	0.006	0.001	1	APS	LINC01948
0.0318853	0.0897814	0.03	0.017	1	APS	HDAC6
0.031889	0.0698222	0.048	0.035	1	APS	TMEM87B
0.0318977	0.203399	0.154	0.124	1	APS	KLF10
0.0319134	0.0600642	0.003	0.001	1	APS	GDA
0.031916	0.0108364	0.003	0.001	1	APS	LINC01605
0.0319359	0.0582897	0.02	0.014	1	APS	NBPF19
0.0319463	0.056239	0.029	0.015	1	APS	OTUD1
0.032006	0.0518242	0.071	0.049	1	APS	LRRC8A
0.0320072	0.0430001	0.021	0.01	1	APS	CDK3
0.0320417	0.0511257	0.009	0.005	1	APS	AC007681.1
0.0321346	0.104999	0.116	0.09	1	APS	EXOSC8
0.0321412	0.0162717	0.008	0.004	1	APS	LSMEM1
0.0321436	0.0529132	0.07	0.046	1	APS	CDC16
0.0322243	0.0929949	0.093	0.066	1	APS	HINT3
0.0322251	0.0693752	0.059	0.042	1	APS	EPHA4
0.0322547	0.0388335	0.023	0.015	1	APS	AC021231.1
0.0323078	0.0128579	0.009	0.003	1	APS	SPDYA
0.0323288	0.0202762	0.006	0.002	1	APS	IGSF11
0.032332	0.0505565	0.052	0.031	1	APS	POLA1
0.0323359	0.0595577	0.051	0.035	1	APS	LMTK2
0.0323873	0.0806477	0.056	0.039	1	APS	LRRC42
0.0324017	0.125181	0.144	0.112	1	APS	PARD3
0.032414	0.0263656	0.003	0.001	1	APS	FZD2
0.0324867	0.107416	0.092	0.067	1	APS	SECISBP2
0.0325286	0.0630766	0.062	0.041	1	APS	SUSD6
0.0325396	0.099314	0.028	0.017	1	APS	CASC15
0.0325427	0.0931946	0.053	0.037	1	APS	TFB2M
0.0325525	0.0955674	0.05	0.035	1	APS	CENPW
0.0325944	0.0804454	0.035	0.025	1	APS	SH3BP2
0.0327243	0.060253	0.073	0.052	1	APS	GAPVD1
0.0327887	0.0562652	0.015	0.006	1	APS	PGF
0.0328091	0.0781628	0.025	0.019	1	APS	FZD8
0.032988	0.138559	0.138	0.107	1	APS	RTF1
0.0330046	0.134275	0.153	0.124	1	APS	U2SURP
0.0330052	0.0566984	0.034	0.019	1	APS	GABPB1
0.0330298	0.158343	0.168	0.135	1	APS	MRPS6
0.033032	0.0752819	0.073	0.048	1	APS	SCAMP2
0.0330986	0.168214	0.181	0.159	1	APS	LDHB
0.0331324	0.0467736	0.016	0.007	1	APS	LEPR
0.0331335	0.0437913	0.017	0.009	1	APS	C19orf47
0.0331401	0.0620008	0.055	0.033	1	APS	PDLIM3
0.0331737	0.0689724	0.021	0.012	1	APS	RAB11FIP5
0.0332125	0.127647	0.131	0.106	1	APS	GPBP1L1
0.0332244	0.0398127	0.028	0.017	1	APS	HSDL1
0.0332294	0.00811367	0.004	0.001	1	APS	DNAAF3
0.0332499	0.112273	0.387	0.346	1	APS	BRI3
0.0333391	0.0182275	0.006	0.003	1	APS	ARHGEF39
0.0333509	0.00916076	0.003	0.001	1	APS	AL161668.3
0.0334051	0.0488606	0.023	0.011	1	APS	TPX2
0.0334177	0.0773136	0.036	0.027	1	APS	EDEM1
0.033422	0.0362028	0.013	0.006	1	APS	CUEDC1
0.0334567	0.0858938	0.079	0.051	1	APS	ARV1
0.0334674	0.147412	0.039	0.032	1	APS	IDNK
0.0334794	0.0686675	0.049	0.038	1	APS	EGR3
0.0334802	0.0321077	0.023	0.013	1	APS	ZNF512B
0.0335047	0.0787152	0.039	0.025	1	APS	OGFR
0.0335151	0.109638	0.101	0.076	1	APS	VBP1
0.0335318	0.0710558	0.007	0.004	1	APS	HIST1H1B
0.0335401	0.0415852	0.017	0.008	1	APS	GGT7
0.0335618	0.087859	0.049	0.031	1	APS	WDR12
0.0335879	0.0947231	0.114	0.086	1	APS	CDK4
0.0336156	0.127918	0.127	0.102	1	APS	TIAL1
0.0336392	0.021511	0.009	0.003	1	APS	SPC24
0.0336411	0.117283	0.068	0.056	1	APS	FAR1
0.0336922	0.0354879	0.02	0.01	1	APS	TEC
0.033751	0.135972	0.304	0.261	1	APS	HNRNPA3
0.0338544	0.0175053	0.013	0.004	1	APS	PLAT
0.0338572	0.0465475	0.015	0.009	1	APS	AP002026.1
0.0338826	0.048642	0.008	0.003	1	APS	MEG8
0.0338882	0.0434508	0.02	0.008	1	APS	ZBTB2
0.0338948	0.107777	0.198	0.164	1	APS	PSME2
0.0339414	0.0128676	0.005	0.002	1	APS	NALT1
0.0339493	0.0078973	0.008	0.003	1	APS	APOBEC3B
0.0339706	0.0673917	0.055	0.035	1	APS	ULK3
0.0340479	0.0858533	0.052	0.036	1	APS	HSF2
0.0340561	0.0351971	0.008	0.004	1	APS	DOCK8-AS1
0.0340565	0.00888604	0.003	0.001	1	APS	AC011483.1
0.0340899	0.143533	0.088	0.075	1	APS	SS18
0.0341339	0.079963	0.024	0.015	1	APS	PHF19
0.034191	0.0848678	0.11	0.076	1	APS	TSC22D3
0.0342981	0.0979259	0.121	0.092	1	APS	ABI1
0.0343781	0.0521782	0.028	0.021	1	APS	UBE2O
0.0343883	0.072958	0.082	0.059	1	APS	F11R
0.0343903	0.0821667	0.092	0.069	1	APS	FBXO11
0.0344027	0.0389224	0.008	0.003	1	APS	C1QTNF3
0.0344344	0.100896	0.052	0.03	1	APS	CEP44
0.0344463	0.0404884	0.009	0.003	1	APS	AC092490.1
0.0344474	0.111126	0.131	0.1	1	APS	PSMC2
0.0344504	0.0205933	0.012	0.005	1	APS	ASF1B
0.0344577	0.102092	0.019	0.01	1	APS	TCEANC2
0.0345175	0.119233	0.062	0.045	1	APS	TMEM80
0.0345441	0.0813016	0.148	0.111	1	APS	PLGRKT
0.0345546	0.106355	0.019	0.01	1	APS	TNXB
0.0345896	0.0665313	0.02	0.01	1	APS	ST7-AS1
0.0346993	0.113767	0.123	0.099	1	APS	TOP2B
0.0347531	0.0398958	0.019	0.01	1	APS	CEP135
0.0347846	0.04051	0.027	0.015	1	APS	CHEK1
0.0348305	0.0446989	0.004	0.001	1	APS	APBB1IP
0.0348335	0.0990727	0.106	0.081	1	APS	FBXL17
0.0348582	0.0684515	0.048	0.026	1	APS	PSMB9
0.0348714	0.219612	0.146	0.126	1	APS	CAV1
0.0349726	0.0942971	0.045	0.033	1	APS	NUDT9
0.0349744	0.0736767	0.061	0.045	1	APS	MRTFA
0.0350084	0.0386782	0.006	0.002	1	APS	AMIGO1
0.0350194	0.0389668	0.013	0.006	1	APS	TBC1D8B
0.0350887	0.0095326	0.003	0.001	1	APS	LINC01465
0.0351049	0.0115039	0.006	0.002	1	APS	AC004816.2
0.0351153	0.0943067	0.094	0.069	1	APS	LARP7
0.0351281	0.107191	0.134	0.103	1	APS	ARHGAP5
0.0351326	0.0135103	0.013	0.006	1	APS	AC114763.1
0.0351492	0.136994	0.183	0.146	1	APS	VAMP2
0.0351759	0.0739653	0.083	0.063	1	APS	AP1G1
0.0352367	0.0317269	0.078	0.051	1	APS	DCAF8
0.0352622	0.0247703	0.01	0.004	1	APS	NEK2
0.0353229	0.0319325	0.01	0.005	1	APS	RELT
0.0353375	0.0886831	0.084	0.062	1	APS	RBM26
0.0353486	0.145384	0.022	0.012	1	APS	IVL
0.0353518	0.0333621	0.026	0.016	1	APS	POLG2
0.0353559	0.0276216	0.011	0.006	1	APS	TAF1A
0.0353702	0.0806031	0.111	0.084	1	APS	RNF10
0.0354182	0.0358301	0.008	0.005	1	APS	AC004990.1
0.0354411	0.031679	0.006	0.004	1	APS	CHRNA5
0.0354618	0.13815	0.122	0.097	1	APS	MCTS1
0.0355099	0.082872	0.016	0.01	1	APS	TSPAN7
0.0355282	0.118525	0.068	0.047	1	APS	GABPB1-IT1
0.0355377	0.102974	0.031	0.024	1	APS	RIPK2
0.0356402	0.186549	0.015	0.014	1	APS	COMP
0.0356412	0.0260773	0.005	0.002	1	APS	ZNF571-AS1
0.0356489	0.0577953	0.056	0.038	1	APS	DNAJC11
0.0356508	0.0458026	0.03	0.017	1	APS	CENPK
0.0356766	0.121686	0.131	0.1	1	APS	ACO2
0.0357222	0.120355	0.02	0.016	1	APS	KHDRBS3
0.0357417	0.0343829	0.009	0.003	1	APS	STK32B
0.0357662	0.069271	0.099	0.077	1	APS	TNFRSF1A
0.035779	0.125954	0.324	0.286	1	APS	RSL24D1
0.0357933	0.101113	0.048	0.034	1	APS	CC2D1A
0.0358002	0.0423148	0.041	0.021	1	APS	HOOK1
0.0358112	0.0354387	0.041	0.029	1	APS	PARP6
0.0358246	0.0351103	0.006	0.001	1	APS	PKDCC
0.0359067	0.0484225	0.289	0.243	1	APS	SPINT2
0.0359677	0.0452352	0.054	0.031	1	APS	RGS12
0.0360162	0.0224995	0.007	0.003	1	APS	AL139021.1
0.0360582	0.0785685	0.041	0.029	1	APS	SGCB
0.0361133	0.0749849	0.09	0.069	1	APS	MAP4K4
0.0361835	0.0468094	0.03	0.018	1	APS	PDSS1
0.0361959	0.137789	0.117	0.099	1	APS	DAZAP1
0.0362659	0.0373768	0.022	0.015	1	APS	LINC00571
0.0362743	0.0713163	0.038	0.023	1	APS	CHCHD4
0.0362785	0.0203494	0.003	0.001	1	APS	AL359317.1
0.0362843	0.0855885	0.099	0.073	1	APS	PELI1
0.0362988	0.0656885	0.031	0.018	1	APS	TRMT2A
0.036421	0.126245	0.072	0.054	1	APS	MYCBP
0.0364498	0.0217604	0.007	0.001	1	APS	SPRY4-AS1
0.0364634	0.122621	0.072	0.048	1	APS	TMEM167B
0.0364752	0.0861665	0.018	0.012	1	APS	ZNF790
0.0365206	0.0733808	0.039	0.025	1	APS	OMA1
0.0365243	0.0112494	0.005	0.002	1	APS	AP006623.1
0.0365278	0.0312226	0.026	0.012	1	APS	KRI1
0.0365328	0.0493189	0.006	0.001	1	APS	2026-03-10
0.0365512	0.105585	0.041	0.029	1	APS	GFM2
0.036569	0.0301058	0.012	0.008	1	APS	AC026471.4
0.0366085	0.0663757	0.039	0.022	1	APS	DNAL4
0.0366171	0.280001	0.059	0.048	1	APS	SPARCL1
0.0366544	0.102444	0.134	0.107	1	APS	TMEM179B
0.0366558	0.040256	0.01	0.005	1	APS	DNAH1
0.0366867	0.0537387	0.088	0.061	1	APS	MGP
0.0366991	0.0146543	0.004	0.001	1	APS	C10orf67
0.0367189	0.0689945	0.047	0.029	1	APS	ZNF749
0.0367795	0.0953342	0.062	0.043	1	APS	HECA
0.0367907	0.112678	0.099	0.077	1	APS	MSN
0.0367909	0.102696	0.022	0.012	1	APS	LINC01436
0.0368189	0.0211647	0.017	0.006	1	APS	DSEL
0.0368489	0.046878	0.037	0.021	1	APS	UNC93B1
0.0368594	0.056288	0.008	0.003	1	APS	CD93
0.0368784	0.0553654	0.03	0.025	1	APS	MBOAT7
0.036879	0.0536334	0.021	0.011	1	APS	PLXNA2
0.0369012	0.0626515	0.043	0.032	1	APS	KIFC2
0.0369107	0.0199751	0.013	0.004	1	APS	BORA
0.0369585	0.0875883	0.141	0.108	1	APS	PABPN1
0.0370312	0.07067	0.033	0.022	1	APS	SFT2D3
0.0370329	0.116026	0.041	0.029	1	APS	CRYBG2
0.0370611	0.13785	0.127	0.102	1	APS	PPHLN1
0.0370799	0.124002	0.067	0.049	1	APS	MOB1B
0.0370837	0.046406	0.006	0.001	1	APS	AC004160.1
0.0371172	0.144312	0.034	0.025	1	APS	SH3KBP1
0.0371329	0.0516203	0.01	0.006	1	APS	AC004816.1
0.0371795	0.0150291	0.005	0.001	1	APS	AC005332.3
0.0371887	0.0459368	0.015	0.008	1	APS	TROAP
0.0371929	0.0315662	0.006	0.001	1	APS	AC006262.1
0.0372265	0.0271918	0.008	0.003	1	APS	HIST1H2BF
0.0372427	0.0547367	0.021	0.01	1	APS	GPR153
0.0373134	0.100962	0.093	0.075	1	APS	HERC2
0.0373221	0.0572157	0.017	0.009	1	APS	ABHD4
0.0373288	0.115075	0.033	0.02	1	APS	SNCAIP
0.0373314	0.135822	0.242	0.21	1	APS	TMEM219
0.0373778	0.0139657	0.004	0.001	1	APS	AC018645.3
0.0374525	0.0496775	0.005	0.004	1	APS	AL157388.1
0.0374864	0.032315	0.004	0.001	1	APS	LIPK
0.0375199	0.0916009	0.083	0.057	1	APS	SH3D19
0.0375301	0.077852	0.012	0.006	1	APS	ST6GALNAC3
0.037594	0.0689934	0.062	0.045	1	APS	ZFC3H1
0.0376285	0.151945	0.148	0.132	1	APS	MTUS1
0.0376623	0.0406263	0.051	0.03	1	APS	MTMR10
0.0376675	0.0341285	0.013	0.007	1	APS	JRK
0.0376733	0.0788097	0.051	0.037	1	APS	UBE2F
0.0376985	0.0751981	0.127	0.096	1	APS	ACAP2
0.0377035	0.129525	0.124	0.095	1	APS	STAU1
0.0377041	0.0376769	0.017	0.008	1	APS	CDC20
0.0377207	0.0538741	0.009	0.005	1	APS	LSM11
0.0377613	0.13994	0.133	0.108	1	APS	PPFIBP1
0.0377729	0.0567275	0.012	0.006	1	APS	ROR2
0.0378371	0.0565621	0.078	0.052	1	APS	GRK2
0.0378375	0.0225645	0.003	0.001	1	APS	DLX6-AS1
0.0378383	0.0318203	0.009	0.003	1	APS	AC010969.2
0.037876	0.133172	0.074	0.054	1	APS	BCL7B
0.0378867	0.0954395	0.069	0.052	1	APS	TNRC18
0.0379007	0.0672735	0.081	0.059	1	APS	ERP44
0.0379209	0.0446104	0.013	0.003	1	APS	RTKN2
0.0379234	0.0911929	0.047	0.032	1	APS	ZMYND19
0.0379514	0.124304	0.118	0.089	1	APS	C12orf10
0.0379643	0.0975204	0.065	0.045	1	APS	ASXL1
0.0379682	0.0497354	0.005	0.003	1	APS	IDH2-DT
0.0379758	0.0667764	0.062	0.041	1	APS	ZNF407
0.0379765	0.0816495	0.072	0.055	1	APS	CBFB
0.0380231	0.0354053	0.034	0.019	1	APS	FAM53C
0.0380246	0.0777373	0.066	0.047	1	APS	RAB3D
0.038045	0.0217591	0.083	0.059	1	APS	WDFY3
0.0380668	0.126685	0.087	0.066	1	APS	PPARGC1A
0.0380688	0.105479	0.47	0.432	1	APS	DSP
0.0381042	0.0943127	0.033	0.023	1	APS	TTBK2
0.0381245	0.0435691	0.023	0.011	1	APS	ZFYVE1
0.0381397	0.136738	0.164	0.138	1	APS	ARL1
0.038145	0.0385074	0.063	0.04	1	APS	ALG3
0.0381506	0.0857187	0.028	0.02	1	APS	LATS2
0.0381968	0.122121	0.166	0.132	1	APS	EMC4
0.0382135	0.0271753	0.057	0.037	1	APS	SLC39A6
0.0382278	0.0398946	0.012	0.006	1	APS	DPY19L2
0.0382799	0.0537341	0.042	0.029	1	APS	USP40
0.0383195	0.0989925	0.069	0.047	1	APS	C2orf49
0.0383434	0.0324298	0.007	0.001	1	APS	GALNT12
0.0384424	0.0462865	0.045	0.03	1	APS	SNX27
0.0385041	0.0430996	0.021	0.013	1	APS	DONSON
0.0385057	0.0713414	0.089	0.059	1	APS	RPS6KB2
0.0385372	0.0558071	0.299	0.253	1	APS	CSNK1A1
0.0386289	0.0418058	0.028	0.015	1	APS	SEC24A
0.0386675	0.106183	0.083	0.056	1	APS	INO80C
0.0387779	0.0576552	0.016	0.009	1	APS	CNTNAP3B
0.0388032	0.126853	0.091	0.067	1	APS	UBQLN1
0.038926	0.111357	0.183	0.151	1	APS	PUF60
0.0389396	0.050746	0.016	0.01	1	APS	TLNRD1
0.0389408	0.101496	0.078	0.058	1	APS	CDC42EP1
0.0389647	0.123378	0.177	0.142	1	APS	ITPR2
0.0390451	0.157913	0.096	0.084	1	APS	TAOK3
0.0390477	0.0700472	0.037	0.025	1	APS	ZBTB8A
0.0390692	0.0158709	0.008	0.005	1	APS	AC007406.5
0.0391375	0.0623865	0.113	0.084	1	APS	SMU1
0.0391591	0.143768	0.046	0.033	1	APS	DIRAS2
0.0392264	0.138631	0.051	0.037	1	APS	PCDH7
0.0393693	0.0426872	0.13	0.101	1	APS	CUL3
0.0393887	0.0699951	0.024	0.016	1	APS	MAPK7
0.0394059	0.0488859	0.005	0.002	1	APS	ADAM23
0.0394294	0.0854694	0.067	0.045	1	APS	SPRYD7
0.0394447	0.171444	0.222	0.194	1	APS	TRPS1
0.0394465	0.0969369	0.049	0.029	1	APS	ABRAXAS2
0.0394649	0.0727859	0.031	0.016	1	APS	NUFIP1
0.0394783	0.0940943	0.042	0.029	1	APS	ARHGAP10
0.039528	0.113033	0.044	0.038	1	APS	ZNRF3
0.0396161	0.0600522	0.047	0.029	1	APS	CNST
0.0396367	0.0198301	0.244	0.2	1	APS	GADD45B
0.0396463	0.0158757	0.008	0.003	1	APS	ZNF169
0.0396918	0.0620802	0.038	0.027	1	APS	PPARD
0.0397387	0.085093	0.377	0.333	1	APS	CHMP2A
0.0397398	0.110976	0.08	0.063	1	APS	ASPSCR1
0.0398087	0.0372733	0.044	0.028	1	APS	TMEM135
0.0398309	0.034343	0.038	0.02	1	APS	ITPRIP
0.0398519	0.0325907	0.069	0.042	1	APS	RPS6KA3
0.0398659	0.089434	0.037	0.024	1	APS	MEAK7
0.0398911	0.00288802	0.003	0.001	1	APS	TBILA
0.0398959	0.0823402	0.087	0.066	1	APS	EIF2B1
0.0399865	0.0091685	0.003	0.001	1	APS	AC011933.4
0.0400166	0.113819	0.053	0.042	1	APS	CPTP
0.0400221	0.038348	0.024	0.014	1	APS	ANKS1B
0.0400314	0.0295201	0.015	0.006	1	APS	PBK
0.0401212	0.0440532	0.074	0.055	1	APS	ELL2
0.0401546	0.0228583	0.006	0.001	1	APS	AC004938.2
0.0401816	0.122008	0.143	0.119	1	APS	PPP1CC
0.0401997	0.0940327	0.069	0.052	1	APS	EMC8
0.0402127	0.0220084	0.01	0.003	1	APS	MANEAL
0.0402454	0.0374149	0.047	0.031	1	APS	MYADM
0.0403505	0.0926155	0.051	0.038	1	APS	ZNF44
0.0404794	0.0870596	0.042	0.033	1	APS	PRKCE
0.0404803	0.0996374	0.068	0.056	1	APS	MYSM1
0.0405247	0.0253495	0.003	0.001	1	APS	TRAPPC3L
0.0405287	0.0352691	0.006	0.001	1	APS	LENG9
0.0405327	0.0587641	0.02	0.015	1	APS	FANCE
0.0405556	0.00696371	0.003	0.001	1	APS	AL049840.4
0.0405677	0.0467544	0.028	0.017	1	APS	C15orf41
0.0406865	0.154538	0.129	0.108	1	APS	C3orf14
0.0407272	0.0190426	0.01	0.003	1	APS	C5orf30
0.0407836	0.121427	0.068	0.061	1	APS	CYB5R1
0.0408268	0.0128676	0.006	0.001	1	APS	AC092120.3
0.0408336	0.0340859	0.015	0.01	1	APS	ANKRD33B
0.0408507	0.171092	0.138	0.121	1	APS	ZFAND5
0.040883	0.121041	0.027	0.023	1	APS	NNT-AS1
0.0409517	0.121056	0.069	0.058	1	APS	CLPTM1
0.0409586	0.0483838	0.019	0.013	1	APS	GYS1
0.0409597	0.103041	0.047	0.032	1	APS	GEMIN7
0.0409694	0.0400801	0.035	0.025	1	APS	TMEM260
0.0410019	0.00961083	0.003	0.001	1	APS	AC007878.1
0.0410051	0.0835481	0.042	0.025	1	APS	DOHH
0.0410832	0.0756293	0.072	0.054	1	APS	TENT5B
0.0411239	0.0780309	0.048	0.034	1	APS	CENPH
0.0411523	0.0719669	0.028	0.014	1	APS	SERPINB2
0.0412999	0.00885723	0.003	0.001	1	APS	DOK1
0.0413611	0.0793802	0.131	0.095	1	APS	PPP2CA
0.0413665	0.0837389	0.06	0.044	1	APS	EIPR1
0.0413779	0.0574543	0.108	0.076	1	APS	KDM2A
0.0414933	0.0504748	0.041	0.025	1	APS	GPAT4
0.0415104	0.0529155	0.044	0.029	1	APS	TMEM131L
0.0415333	0.083103	0.016	0.01	1	APS	VWF
0.0415977	0.0627208	0.035	0.018	1	APS	YIPF1
0.0416055	0.0566122	0.071	0.049	1	APS	FAM120AOS
0.041646	0.0803429	0.052	0.038	1	APS	ABL1
0.0416495	0.0991358	0.202	0.166	1	APS	IMPA2
0.0416928	0.0770868	0.172	0.136	1	APS	DAAM1
0.0417083	0.0443654	0.017	0.008	1	APS	ACTR5
0.0417185	0.0371342	0.016	0.006	1	APS	FANCB
0.0418115	0.0411447	0.015	0.007	1	APS	ISLR
0.0418378	0.00880285	0.005	0.001	1	APS	AC006160.1
0.0418825	0.10015	0.291	0.247	1	APS	EIF4G2
0.0419009	0.0749196	0.127	0.099	1	APS	GRPEL1
0.0419463	0.0514101	0.053	0.031	1	APS	DLX3
0.0420387	0.0645725	0.071	0.052	1	APS	PPP1R14C
0.0421363	0.0601341	0.008	0.003	1	APS	CTSG
0.0421591	0.0942282	0.033	0.025	1	APS	AL050341.2
0.0422323	0.0266751	0.004	0.002	1	APS	AC119674.1
0.0422649	0.109312	0.056	0.047	1	APS	COBLL1
0.0422801	0.0316329	0.017	0.012	1	APS	Z94721.1
0.042323	0.0444601	0.039	0.029	1	APS	SCAI
0.0423271	0.0289027	0.006	0.001	1	APS	RASGRP2
0.0423412	0.124951	0.184	0.154	1	APS	ARHGDIA
0.0423598	0.0145539	0.004	0.001	1	APS	LRRN3
0.0423705	0.0666619	0.03	0.017	1	APS	ATXN1L
0.0423924	0.0467183	0.015	0.01	1	APS	SCLY
0.0423995	0.0948466	0.044	0.032	1	APS	DCAF12
0.0424175	0.0262232	0.02	0.011	1	APS	SLC9A3-AS1
0.0424242	0.0723503	0.133	0.104	1	APS	XRN2
0.0424348	0.0716996	0.068	0.049	1	APS	GOLGA8A
0.0425201	0.135867	0.151	0.121	1	APS	MRPL38
0.0425212	0.0205219	0.005	0.001	1	APS	C9orf129
0.0425286	0.129579	0.085	0.069	1	APS	TTC17
0.0425501	0.033699	0.013	0.008	1	APS	MBNL1-AS1
0.042564	0.0859486	0.041	0.027	1	APS	TMEM129
0.0426381	0.0979853	0.024	0.017	1	APS	SULT1A1
0.0427278	0.145242	0.122	0.095	1	APS	SNX17
0.0427394	0.108364	0.241	0.205	1	APS	CCT4
0.042766	0.0609389	0.159	0.126	1	APS	B4GALT1
0.0427839	0.0119777	0.006	0.003	1	APS	ADAMTS13
0.0428039	0.0500745	0.031	0.017	1	APS	EHD4
0.0428474	0.0255049	0.006	0.003	1	APS	TMEM37
0.0429516	0.00201007	0.003	0.001	1	APS	ZSCAN23
0.0429891	0.0965424	0.102	0.082	1	APS	SLBP
0.0429908	0.103152	0.212	0.181	1	APS	MRPL4
0.0429957	0.0407443	0.066	0.045	1	APS	UHMK1
0.0430423	0.095815	0.131	0.1	1	APS	TMEM183A
0.0431097	0.0646062	0.045	0.031	1	APS	ZDHHC21
0.0431273	0.0202113	0.026	0.015	1	APS	FOSL1
0.0431407	0.0382618	0.01	0.005	1	APS	ADRA2A
0.0431875	0.0694389	0.064	0.047	1	APS	ATAD2B
0.0432086	0.0704605	0.033	0.021	1	APS	SPATA13
0.0432583	0.0767693	0.042	0.026	1	APS	PAK6
0.0432794	0.0993396	0.04	0.029	1	APS	SEPTIN8
0.04331	0.0616803	0.054	0.038	1	APS	TNPO3
0.043346	0.0738187	0.069	0.047	1	APS	FARSA
0.0434217	0.0225044	0.003	0.001	1	APS	FAM153A
0.043447	0.124063	0.076	0.058	1	APS	CTTNBP2NL
0.0434556	0.0972244	0.049	0.039	1	APS	SYCE1L
0.0434622	0.0208268	0.004	0.001	1	APS	MEGF10
0.0434698	0.0609126	0.009	0.007	1	APS	AC093673.1
0.0434886	0.102416	0.068	0.051	1	APS	SLC39A1
0.0435044	0.0979431	0.151	0.115	1	APS	ARPC4
0.0435782	0.0513231	0.03	0.019	1	APS	SORL1
0.0435933	0.0433072	0.016	0.008	1	APS	IFIH1
0.0436808	0.0590668	0.226	0.182	1	APS	JTB
0.0436996	0.036668	0.005	0.003	1	APS	CPNE5
0.0437017	0.0581987	0.027	0.014	1	APS	RAVER1
0.0437696	0.0883294	0.022	0.014	1	APS	TMEM120A
0.0437984	0.112446	0.073	0.06	1	APS	GNAQ
0.0438191	0.00778575	0.005	0.002	1	APS	STK31
0.0438313	0.0387353	0.046	0.025	1	APS	FYN
0.0438511	0.0678342	0.027	0.02	1	APS	SLC35E2A
0.043928	0.0784303	0.044	0.027	1	APS	GNA15
0.0439442	0.0287585	0.018	0.009	1	APS	AC018362.1
0.0439525	0.0446381	0.028	0.016	1	APS	B9D1
0.0439647	0.107852	0.114	0.086	1	APS	NSD3
0.0439808	0.100892	0.157	0.129	1	APS	PDIA6
0.0439949	0.101529	0.123	0.096	1	APS	PDCL3
0.0440195	0.0767909	0.059	0.036	1	APS	CCNK
0.0440343	0.0619507	0.047	0.036	1	APS	LARGE2
0.0440527	0.0494342	0.02	0.016	1	APS	ABCC5
0.0440688	0.0395289	0.033	0.021	1	APS	ADAM9
0.0440734	0.151016	0.145	0.121	1	APS	C1D
0.0440781	0.119715	0.077	0.058	1	APS	SLU7
0.044104	0.0858795	0.05	0.034	1	APS	AKR1C1
0.0441109	0.0958351	0.061	0.042	1	APS	CDC14A
0.0441465	0.0264986	0.015	0.005	1	APS	ZSWIM4
0.0441768	0.0677492	0.029	0.019	1	APS	WRAP73
0.0441912	0.046637	0.029	0.018	1	APS	KHNYN
0.0442409	0.0660385	0.073	0.052	1	APS	RELCH
0.044267	0.0329539	0.008	0.004	1	APS	AL139317.5
0.0442959	0.0715957	0.043	0.032	1	APS	TRAF3
0.0443735	0.0243405	0.01	0.005	1	APS	TEAD4
0.04439	0.0373776	0.01	0.004	1	APS	CDCA5
0.0444409	0.0652217	0.074	0.049	1	APS	TAF13
0.0444917	0.0755843	0.066	0.05	1	APS	IGFBP4
0.0445174	0.0524985	0.017	0.01	1	APS	TUBB3
0.0445545	0.0407926	0.032	0.016	1	APS	CHSY1
0.044569	0.0997127	0.105	0.08	1	APS	INTS10
0.0445936	0.083987	0.074	0.057	1	APS	CNDP2
0.0446297	0.0739841	0.058	0.043	1	APS	KDM4B
0.0446571	0.0457315	0.044	0.028	1	APS	COG7
0.0446813	0.0724782	0.06	0.042	1	APS	DLEU2
0.044704	0.0244969	0.01	0.006	1	APS	SAP30L-AS1
0.0447991	0.102751	0.095	0.073	1	APS	COPS7A
0.0448086	0.0819012	0.117	0.093	1	APS	ARL8B
0.0448169	0.0923972	0.023	0.02	1	APS	LINC02541
0.0449062	0.0305273	0.033	0.019	1	APS	DBF4
0.0449098	0.0446216	0.023	0.011	1	APS	EEF1AKMT4
0.0449227	0.0154825	0.015	0.006	1	APS	B4GALNT4
0.0449306	0.0320518	0.006	0.001	1	APS	EBF3
0.0449463	0.0444043	0.072	0.05	1	APS	SCAPER
0.0449712	0.0730678	0.035	0.023	1	APS	ALOX12-AS1
0.0450046	0.00276402	0.003	0.001	1	APS	AP000763.3
0.0450137	0.0240959	0.355	0.31	1	APS	HNRNPK
0.0450626	0.0434927	0.011	0.003	1	APS	AC018616.1
0.0450632	0.0440296	0.044	0.029	1	APS	NR2C1
0.0450762	0.0948195	0.067	0.05	1	APS	ARHGEF10L
0.0450905	0.0873858	0.011	0.005	1	APS	IL32
0.0451388	0.00821957	0.004	0.001	1	APS	AC007220.1
0.0451482	0.00551549	0.004	0.001	1	APS	AC017074.1
0.0452157	0.0114703	0.003	0.001	1	APS	SERPINE3
0.045321	0.072399	0.045	0.031	1	APS	HSPA14.1
0.0453385	0.00677137	0.003	0.001	1	APS	C1orf226
0.0454031	0.0830283	0.024	0.012	1	APS	NAV3
0.0454268	0.101218	0.135	0.108	1	APS	CLIP1
0.0454269	0.0628968	0.073	0.049	1	APS	LRP10
0.0454517	0.0789309	0.195	0.153	1	APS	IMP3
0.0454534	0.148973	0.098	0.08	1	APS	SMAD5
0.0455326	0.0829054	0.092	0.072	1	APS	PIAS1
0.0456106	0.168743	0.105	0.087	1	APS	TNFSF10
0.0456256	0.117872	0.24	0.207	1	APS	CEBPD
0.0456656	0.087323	0.044	0.028	1	APS	GOLPH3L
0.045696	0.0311535	0.049	0.027	1	APS	KBTBD2
0.045773	0.0411764	0.076	0.051	1	APS	TCERG1
0.0458331	0.115007	0.167	0.135	1	APS	CAPN1
0.0459332	0.0673383	0.022	0.015	1	APS	UNC5B
0.0459757	0.0883965	0.165	0.135	1	APS	DDX1
0.045979	0.0491821	0.027	0.02	1	APS	BMP7
0.0459853	0.0953766	0.086	0.064	1	APS	WDR18
0.0459914	0.117048	0.084	0.065	1	APS	BCKDHB
0.0460534	0.0782781	0.038	0.025	1	APS	SH2D3A
0.0461048	0.0399457	0.004	0.001	1	APS	HIST1H3A
0.0461536	0.0633121	0.013	0.007	1	APS	PDGFRB
0.0461947	0.0644668	0.03	0.017	1	APS	ANKS6
0.0462323	0.0269169	0.056	0.036	1	APS	SUN2
0.0462821	0.0628281	0.047	0.032	1	APS	NOC4L
0.0463064	0.019974	0.003	0.001	1	APS	APOL4
0.0464155	0.141793	0.22	0.189	1	APS	PSMG2
0.0464353	0.0929862	0.053	0.041	1	APS	STRN4
0.0465921	0.048061	0.07	0.049	1	APS	MED19
0.0466404	0.0827952	0.027	0.021	1	APS	PLEKHM3
0.0466422	0.11337	0.065	0.051	1	APS	STX4
0.0466947	0.115761	0.151	0.123	1	APS	PPP1R15A
0.0467193	0.0706092	0.057	0.038	1	APS	DTNBP1
0.0467554	0.054173	0.04	0.029	1	APS	HMG20A
0.0467668	0.108752	0.075	0.056	1	APS	KDM1A
0.046856	0.119596	0.099	0.078	1	APS	GSTM3
0.0468866	0.0964149	0.06	0.043	1	APS	ASCC2
0.0468954	0.0270402	0.051	0.029	1	APS	PGAP1
0.0469294	0.076951	0.023	0.018	1	APS	CAPS2
0.0469347	0.0127541	0.003	0.001	1	APS	AC245123.1
0.0469726	0.0710659	0.055	0.039	1	APS	AKT2
0.0470941	0.0351714	0.037	0.021	1	APS	WARS2-AS1
0.0471605	0.0866813	0.077	0.052	1	APS	REPS1
0.0471749	0.0621922	0.027	0.016	1	APS	ZSCAN5A
0.0472275	0.0599904	0.127	0.097	1	APS	RERE
0.0472439	0.00744428	0.003	0.001	1	APS	AC022874.1
0.047252	0.0586362	0.027	0.014	1	APS	RGS3
0.0472538	0.0254758	0.01	0.005	1	APS	AC068051.1
0.0472919	0.0473358	0.123	0.096	1	APS	CCDC91
0.0473529	0.114426	0.058	0.043	1	APS	SOCS6
0.0473565	0.0754559	0.044	0.033	1	APS	DROSHA
0.0474276	0.134718	0.131	0.097	1	APS	POP5
0.0474701	0.0602473	0.038	0.025	1	APS	ARHGAP23
0.0474822	0.0542737	0.11	0.079	1	APS	RB1CC1
0.0475203	0.0905483	0.07	0.053	1	APS	MCM4
0.0475631	0.0628147	0.052	0.034	1	APS	FAM126B
0.0476493	0.00757998	0.004	0.001	1	APS	EPGN
0.0477079	0.0589235	0.045	0.032	1	APS	BMP2K
0.0477746	0.052468	0.063	0.042	1	APS	YIF1B
0.0477798	0.0936651	0.039	0.03	1	APS	PATL1
0.0478347	0.0675471	0.026	0.019	1	APS	MTRR
0.0478366	0.0759294	0.032	0.023	1	APS	VHL
0.0478787	0.0417259	0.074	0.05	1	APS	SGMS1
0.0478857	0.0502711	0.08	0.057	1	APS	CYTH1
0.0479056	0.04016	0.239	0.203	1	APS	ALDH2
0.0479323	0.0565769	0.087	0.063	1	APS	STRN3
0.047935	0.232413	0.235	0.214	1	APS	SPTSSB
0.0479588	0.0823819	0.028	0.021	1	APS	DPH2
0.0479698	0.0441333	0.048	0.025	1	APS	ABCF2
0.0479894	0.0164212	0.004	0.001	1	APS	HIST1H3G
0.048081	0.0288643	0.003	0.001	1	APS	AP001439.1
0.048087	0.0966524	0.055	0.041	1	APS	PIGN
0.0481546	0.0360163	0.005	0.002	1	APS	AC246785.3
0.0482656	0.120812	0.074	0.062	1	APS	TMEM9
0.0482702	0.136324	0.129	0.104	1	APS	ZNF593
0.0482915	0.0652863	0.097	0.073	1	APS	GSTA4
0.048298	0.111124	0.063	0.049	1	APS	NPLOC4
0.0483051	0.100583	0.051	0.036	1	APS	FZR1
0.0483406	0.129107	0.341	0.303	1	APS	YWHAZ
0.0483585	0.0746769	0.12	0.093	1	APS	MICU2
0.0483627	0.0440779	0.011	0.004	1	APS	ARHGAP6
0.0483725	0.0602403	0.017	0.011	1	APS	TLR5
0.0484275	0.0520855	0.147	0.111	1	APS	CCNC
0.04844	0.0865601	0.02	0.017	1	APS	MEST
0.0484985	0.0361509	0.019	0.011	1	APS	COL9A3
0.0485488	0.126004	0.069	0.051	1	APS	FOXCUT
0.0485561	0.0598289	0.129	0.097	1	APS	YIF1A
0.0485822	0.0151235	0.005	0.002	1	APS	HSD17B2
0.048615	0.00454194	0.003	0.001	1	APS	AL049840.2
0.0486389	0.0356845	0.025	0.014	1	APS	ECT2
0.0486541	0.0449161	0.052	0.034	1	APS	ASAP2
0.048659	0.044861	0.006	0.005	1	APS	DHRS13
0.0488208	0.0519623	0.242	0.198	1	APS	SARAF
0.0488886	0.0590171	0.044	0.025	1	APS	CSRNP1
0.0489359	0.0396466	0.016	0.006	1	APS	EFCAB13
0.0489477	0.0592689	0.015	0.01	1	APS	LINC01409
0.0490024	0.0460018	0.098	0.065	1	APS	TMEM79
0.0490508	0.0227527	0.005	0.001	1	APS	DPH6-DT
0.049083	0.0646529	0.04	0.032	1	APS	PIEZO1
0.0491005	0.026498	0.006	0.001	1	APS	YY2
0.0491202	0.0485141	0.103	0.074	1	APS	CCNH
0.0492671	0.041198	0.019	0.01	1	APS	STX19
0.0492758	0.126521	0.033	0.024	1	APS	CRISPLD1
0.0492758	0.0364694	0.041	0.022	1	APS	SLC36A4
0.0493294	0.0843965	0.16	0.122	1	APS	NCKAP1
0.0493591	0.0200103	0.01	0.005	1	APS	MAPK4
0.0493953	0.0333402	0.033	0.019	1	APS	IQCH-AS1
0.0493998	0.0269401	0.012	0.005	1	APS	GTSE1
0.0494083	0.070159	0.049	0.036	1	APS	PCNX4
0.0494346	0.0251671	0.02	0.01	1	APS	FBXO16
0.0494656	0.0534953	0.48	0.432	1	APS	MYL12A
0.0494864	0.0235937	0.009	0.006	1	APS	ATP10B
0.0494943	0.0719995	0.045	0.033	1	APS	MLF1
0.0495479	0.0747765	0.056	0.036	1	APS	FLII
0.0495607	0.0739862	0.353	0.31	1	APS	TMEM14C
0.0496955	0.0903121	0.062	0.048	1	APS	ZNF655
0.0497616	0.0889693	0.057	0.038	1	APS	MRC2
0.0497948	0.0944415	0.091	0.067	1	APS	FZD6
0.0499123	0.0172266	0.002	0	1	APS	MMP27
0.0499123	0.0182364	0.002	0	1	APS	AC009093.1
0.0499123	0.00392211	0.002	0	1	APS	AL023583.1
0.0499123	0.00402756	0.002	0	1	APS	AC008649.1
0.0499123	0.00474643	0.002	0	1	APS	AP000842.2
0.0499123	0.0140035	0.002	0	1	APS	AOAH
0.0499123	0.0145157	0.002	0	1	APS	BX005040.1
0.0499123	0.00399466	0.002	0	1	APS	AL354733.3
0.0499123	0.00423127	0.002	0	1	APS	AC011365.1
0.0499123	0.00642874	0.002	0	1	APS	AC080013.6
0.0499123	0.00281162	0.002	0	1	APS	AC009522.1
0.0499123	0.00448592	0.002	0	1	APS	SNX22
0.0499123	0.0159078	0.002	0	1	APS	AC010320.4
0.0499123	0.0155846	0.002	0	1	APS	PWRN1
0.0499123	0.0222907	0.002	0	1	APS	AC004888.1
0.0499123	0.0176159	0.002	0	1	APS	AL049796.1
0.0499123	0.0016507	0.002	0	1	APS	CFLAR-AS1
0.0499123	0.00926302	0.002	0	1	APS	AF228727.1
0.0499123	0.00551761	0.002	0	1	APS	AL021393.1
0.0499123	0.00157624	0.002	0	1	APS	AC024575.1
0.0499123	0.0201642	0.002	0	1	APS	SCML4
0.0499123	0.00193405	0.002	0	1	APS	AL513327.2
0.0499123	0.00465424	0.002	0	1	APS	SCUBE3
0.0499123	0.00662104	0.002	0	1	APS	GPRIN1
0.0499123	0.0025068	0.002	0	1	APS	SMCO2
0.0499123	0.00600627	0.002	0	1	APS	KL
0.0499123	0.00577823	0.002	0	1	APS	KCNH7
0.0499123	0.0087289	0.002	0	1	APS	LINC01887
0.0499123	0.00319437	0.002	0	1	APS	LINC01932
0.0499123	0.0111502	0.002	0	1	APS	AC007344.1
0.0499123	0.0142374	0.002	0	1	APS	MYO1H
0.0499123	0.00143332	0.002	0	1	APS	IZUMO1
0.0499123	0.0225279	0.002	0	1	APS	AL158163.2
0.0499123	0.0306761	0.002	0	1	APS	AC023509.2
0.0499123	0.00255438	0.002	0	1	APS	NEFL
0.0499123	0.00279695	0.002	0	1	APS	C14orf178
0.0499123	0.00203651	0.002	0	1	APS	ASAP1-IT2
0.0499123	0.0221181	0.002	0	1	APS	COL26A1
0.0499123	0.0250553	0.002	0	1	APS	NFIA-AS1
0.0499123	0.0169725	0.002	0	1	APS	AL162171.1
0.0499123	0.00472036	0.002	0	1	APS	APOA1-AS
0.0499123	0.744749	0.002	0	1	APS	PPBP
0.0499123	0.0250049	0.002	0	1	APS	AC091912.3
0.0499123	0.0175445	0.002	0	1	APS	TBC1D10C
0.0499123	0.0292975	0.002	0	1	APS	AC125618.1
0.0499123	0.00201627	0.002	0	1	APS	AL451042.1
0.0499123	0.0140581	0.002	0	1	APS	AC011511.2
0.0499123	0.0392688	0.002	0	1	APS	AC018845.3
0.0499123	0.0266573	0.002	0	1	APS	AC053503.2
0.0499123	0.00752389	0.002	0	1	APS	ZNF404
0.0499123	0.0061208	0.002	0	1	APS	Z82243.1
0.0499123	0.00177227	0.002	0	1	APS	LINC02126
0.0499123	0.0158832	0.002	0	1	APS	AL136295.6
0.0499123	0.00452477	0.002	0	1	APS	AC104135.1
0.0499123	0.00481426	0.002	0	1	APS	CCNB3
0.0499123	0.0242172	0.002	0	1	APS	AL392086.3
0.0499123	0.00139049	0.002	0	1	APS	TM4SF19
0.0499123	0.0158379	0.002	0	1	APS	S100Z
0.0499123	0.00118209	0.002	0	1	APS	AL355596.1
0.0499123	0.0177562	0.002	0	1	APS	TEX26
0.0499123	0.0209412	0.002	0	1	APS	NCKAP1L
0.0499124	0.00575292	0.002	0	1	APS	SEMA6B
0.0499124	0.0058686	0.002	0	1	APS	MDS2
0.0499124	0.0015792	0.002	0	1	APS	NBAT1
0.0499124	0.00243614	0.002	0	1	APS	AC107029.2
0.0499124	0.00168595	0.002	0	1	APS	PAX6
0.0499124	0.00384235	0.002	0	1	APS	AC004039.1
0.0499124	0.0117517	0.002	0	1	APS	LINC00051
0.0499124	0.00523902	0.002	0	1	APS	LINC02617
0.0499124	0.0043554	0.002	0	1	APS	AC073957.1
0.0499124	0.00503764	0.002	0	1	APS	LINC01099
0.0499124	0.00775194	0.002	0	1	APS	AL353719.1
0.0499124	0.00190158	0.002	0	1	APS	LINC01885
0.0499124	0.0103455	0.002	0	1	APS	LRMP
0.0499124	0.0106072	0.002	0	1	APS	AC023824.3
0.0499124	0.00532922	0.002	0	1	APS	AC245187.2
0.0499124	0.0238364	0.002	0	1	APS	AC010240.3
0.0499124	0.00430603	0.002	0	1	APS	LINC02804
0.0499124	0.00542692	0.002	0	1	APS	MYH3
0.0499124	0.00742721	0.002	0	1	APS	AC016730.1
0.0499124	0.00193721	0.002	0	1	APS	AC067852.3
0.0499124	0.0168038	0.002	0	1	APS	SELPLG
0.0499124	0.00155708	0.002	0	1	APS	AF107885.2
0.0499124	0.00562136	0.002	0	1	APS	AL133520.1
0.0499124	0.013707	0.002	0	1	APS	AL162718.1
0.0499124	0.0126109	0.002	0	1	APS	KLHL7-DT
0.0499124	0.00248746	0.002	0	1	APS	TNFSF4
0.0499124	0.0191245	0.002	0	1	APS	LINC02307
0.0499124	0.0245809	0.002	0	1	APS	LINC01440
0.0499124	0.00651962	0.002	0	1	APS	AC004158.1
0.0499124	0.00160304	0.002	0	1	APS	PRR15
0.0499124	0.00479021	0.002	0	1	APS	AP002490.1
0.0499124	0.0047002	0.002	0	1	APS	TSPAN16
0.0499124	0.00172954	0.002	0	1	APS	AL357140.4
0.0499124	0.00294399	0.002	0	1	APS	AC008035.1
0.0499124	0.00520832	0.002	0	1	APS	ASNS
0.0499124	0.00648414	0.002	0	1	APS	CACNA2D4
0.0499124	0.00116185	0.002	0	1	APS	A3GALT2
0.0499124	0.0155334	0.002	0	1	APS	AL158151.1
0.0499124	0.0103977	0.002	0	1	APS	AC093912.1
0.0499124	0.0178258	0.002	0	1	APS	AC119427.1
0.0499124	0.00988349	0.002	0	1	APS	AC103760.1
0.0499124	0.00210488	0.002	0	1	APS	AF129075.3
0.0499124	0.00209809	0.002	0	1	APS	CARMIL3
0.0499124	0.00205626	0.002	0	1	APS	Z99289.3
0.0499124	0.002349	0.002	0	1	APS	TAS2R31
0.0499124	0.00948147	0.002	0	1	APS	AC008429.1
0.0499124	0.00241501	0.002	0	1	APS	PCDHGA9
0.0499124	0.00468757	0.002	0	1	APS	LINC02454
0.0499124	0.0134515	0.002	0	1	APS	LINC01980
0.0499124	0.00267134	0.002	0	1	APS	AC021321.1
0.0499124	0.00414614	0.002	0	1	APS	LNCOC1
0.0499124	0.00260085	0.002	0	1	APS	AC009974.2
0.0499124	0.00726624	0.002	0	1	APS	AC116351.2
0.0499124	0.00685432	0.002	0	1	APS	AC060809.1
0.0499124	0.00435133	0.002	0	1	APS	AC022276.1
0.0499124	0.0237617	0.002	0	1	APS	LIPI
0.0499124	0.00121477	0.002	0	1	APS	CLUL1
0.0499124	0.00265331	0.002	0	1	APS	AC138028.1
0.0499124	0.00803693	0.002	0	1	APS	AC105206.3
0.0499124	0.0074629	0.002	0	1	APS	PRAC2
0.0499124	0.0138858	0.002	0	1	APS	AL358115.1
0.0499124	0.00682205	0.002	0	1	APS	AL161804.1
0.0499124	0.00823094	0.002	0	1	APS	TLCD3B
0.0499124	0.0226518	0.002	0	1	APS	PRG4
0.0499124	0.00733343	0.002	0	1	APS	ATP8B3
0.0499125	0.023996	0.002	0	1	APS	S1PR4
0.0499125	0.0132126	0.002	0	1	APS	AC084018.2
0.0499125	0.0016067	0.002	0	1	APS	TMEM35A
0.0499125	0.00463138	0.002	0	1	APS	ZNF792
0.0499125	0.00230269	0.002	0	1	APS	AC245140.3
0.0499125	0.0159179	0.002	0	1	APS	AC007365.1
0.0499125	0.0157763	0.002	0	1	APS	AC073842.1
0.0499125	0.0102742	0.002	0	1	APS	AC024257.4
0.0499125	0.00534346	0.002	0	1	APS	AC074050.4
0.0499125	0.00682628	0.002	0	1	APS	AC104964.1
0.0499125	0.00558786	0.002	0	1	APS	AC004381.1
0.0499125	0.00305718	0.002	0	1	APS	FP325330.3
0.0499125	0.00360975	0.002	0	1	APS	SPACA4
0.0499125	0.00133441	0.002	0	1	APS	AL132655.2
0.0499125	0.00223402	0.002	0	1	APS	AMPD1
0.0499125	0.00321888	0.002	0	1	APS	AL139339.1
0.0499125	0.0121053	0.002	0	1	APS	AL034417.3
0.0499125	0.00513882	0.002	0	1	APS	AC100778.3
0.0499125	0.012524	0.002	0	1	APS	AC089983.1
0.0499125	0.0050344	0.002	0	1	APS	AP001029.1
0.0499125	0.00734314	0.002	0	1	APS	EPN2-AS1
0.0499125	0.00250648	0.002	0	1	APS	VIPR2
0.0499125	0.00330375	0.002	0	1	APS	PRSS48
0.0499125	0.00570949	0.002	0	1	APS	LINC01270
0.0499125	0.0102536	0.002	0	1	APS	AC090994.1
0.0499125	0.0087873	0.002	0	1	APS	AC024475.3
0.0499125	0.00831777	0.002	0	1	APS	AC006042.4
0.0499125	0.0124831	0.002	0	1	APS	AL357146.1
0.0499125	0.00497857	0.002	0	1	APS	TMEM200A
0.0499125	0.00725808	0.002	0	1	APS	AC092140.2
0.0499125	0.0166654	0.002	0	1	APS	PENK
0.0499125	0.016908	0.002	0	1	APS	AC245100.6
0.0499125	0.0232975	0.002	0	1	APS	AC087482.1
0.0499125	0.0116378	0.002	0	1	APS	HIST1H2AD
0.0499126	0.0173663	0.002	0	1	APS	AC008781.2
0.0499126	0.00858172	0.002	0	1	APS	LINC02473
0.0499126	0.00360945	0.002	0	1	APS	COL10A1
0.0499126	0.00411674	0.002	0	1	APS	NHLH2
0.0499126	0.0114679	0.002	0	1	APS	MYT1L
0.0499126	0.00214734	0.002	0	1	APS	AL512658.2
0.0499126	0.00711109	0.002	0	1	APS	AC011586.2
0.0499126	0.016561	0.002	0	1	APS	LINC00462
0.0499126	0.0115512	0.002	0	1	APS	AC073575.2
0.0499126	0.0102367	0.002	0	1	APS	AL355297.4
0.0499126	0.00280249	0.002	0	1	APS	SLC4A1
0.0499126	0.0136734	0.002	0	1	APS	MIR3142HG
0.0499126	0.0215699	0.002	0	1	APS	GPR19
0.0499126	0.00815036	0.002	0	1	APS	MKX
0.0499126	0.00940064	0.002	0	1	APS	NEFH
0.0499126	0.00765478	0.002	0	1	APS	EGR4
0.0499126	0.00376121	0.002	0	1	APS	PCDHA10
0.0499126	0.00240845	0.002	0	1	APS	AC017083.1
0.0499126	0.0174977	0.002	0	1	APS	AC021723.2
0.0499126	0.00252447	0.002	0	1	APS	FITM1
0.0499126	0.00501743	0.002	0	1	APS	TMED2-DT
0.0499126	0.0270309	0.002	0	1	APS	APLNR
0.0499126	0.00281056	0.002	0	1	APS	AC090617.4
0.0499126	0.00617329	0.002	0	1	APS	AC093898.1
0.0499126	0.0107452	0.002	0	1	APS	AC087672.2
0.0499126	0.00176167	0.002	0	1	APS	ZNF114
0.0499126	0.00182213	0.002	0	1	APS	PROB1
0.0499126	0.00937171	0.002	0	1	APS	AL445223.1
0.0499126	0.0134522	0.002	0	1	APS	LINC01697
0.0499126	0.00825805	0.002	0	1	APS	AC005772.1
0.0499126	0.0523709	0.002	0	1	APS	KRTAP8-1
0.0499126	0.114932	0.002	0	1	APS	CST1
0.0499126	0.00315327	0.002	0	1	APS	AL356277.3
0.0499126	0.0135861	0.002	0	1	APS	NEXN-AS1
0.0499126	0.0108249	0.002	0	1	APS	AL121827.2
0.0499126	0.0122955	0.002	0	1	APS	Z69733.1
0.0499126	0.00325368	0.002	0	1	APS	CD27
0.0499127	0.00499559	0.002	0	1	APS	KLRF2
0.0499127	0.00118652	0.002	0	1	APS	AC003965.1
0.0499127	0.0014004	0.002	0	1	APS	AL139041.1
0.0499127	0.00898791	0.002	0	1	APS	WFDC11
0.0499127	0.0119607	0.002	0	1	APS	AF186192.3
0.0499127	0.00264694	0.002	0	1	APS	AL050343.3
0.0499127	0.0076156	0.002	0	1	APS	PLPPR4
0.0499127	0.00689784	0.002	0	1	APS	AP003071.2
0.0499127	0.0143853	0.002	0	1	APS	HIST1H3I
0.0499127	0.0039588	0.002	0	1	APS	LINC01224
0.0499127	0.0043056	0.002	0	1	APS	AC004949.1
0.0499127	0.0236493	0.002	0	1	APS	WDR64
0.0499127	0.00551699	0.002	0	1	APS	AF305872.2
0.0499127	0.00448794	0.002	0	1	APS	NUTM2G
0.0499127	0.00308857	0.002	0	1	APS	AC007666.1
0.0499127	0.00846477	0.002	0	1	APS	C16orf71
0.0499127	0.00375394	0.002	0	1	APS	AC130650.1
0.0499127	0.00508035	0.002	0	1	APS	AF230666.2
0.0499127	0.016401	0.002	0	1	APS	AC011472.1
0.0499127	0.0162228	0.002	0	1	APS	AC243571.2
0.0499127	0.00236949	0.002	0	1	APS	LINC00310
0.0499127	0.0161166	0.002	0	1	APS	AL442636.1
0.0499127	0.0111937	0.002	0	1	APS	GRM7-AS3
0.0499127	0.00415624	0.002	0	1	APS	INSC
0.0499127	0.00131553	0.002	0	1	APS	PLCXD2
0.0499127	0.0273809	0.002	0	1	APS	LINC02384
0.0499127	0.0173895	0.002	0	1	APS	AC018467.1
0.0499127	0.00158574	0.002	0	1	APS	AC007728.1
0.0499127	0.0061138	0.002	0	1	APS	AL158063.1
0.0499127	0.0319531	0.002	0	1	APS	LINC01414
0.0499128	0.0138779	0.002	0	1	APS	CFAP100
0.0499128	0.00294528	0.002	0	1	APS	LINC00618
0.0499128	0.0148679	0.002	0	1	APS	SEPTIN3
0.0499128	0.00162258	0.002	0	1	APS	AC007881.2
0.0499128	0.0163665	0.002	0	1	APS	LINC01558
0.0499128	0.0208282	0.002	0	1	APS	LINC02325
0.0499128	0.00328174	0.002	0	1	APS	AC008764.7
0.0499128	0.00874269	0.002	0	1	APS	AL139393.1
0.0499128	0.00498899	0.002	0	1	APS	AP005432.1
0.0499128	0.0127975	0.002	0	1	APS	MMP25
0.0499128	0.00289897	0.002	0	1	APS	MIR133A1HG
0.0499128	0.00365406	0.002	0	1	APS	AC009185.1
0.0499128	0.00406137	0.002	0	1	APS	AC215522.2
0.0499128	0.0194325	0.002	0	1	APS	TNFSF8
0.0499128	0.00576759	0.002	0	1	APS	CRYBB1
0.0499128	0.000929775	0.002	0	1	APS	Z83745.1
0.0499128	0.00188621	0.002	0	1	APS	AL160291.1
0.0499414	0.0924584	0.031	0.021	1	APS	CNIH3
0.0499498	0.0624358	0.024	0.014	1	APS	CDK1
0.0499688	0.0690672	0.027	0.019	1	APS	ERAP1
0.049994	0.010997	0.01	0.003	1	APS	WNT3

### Sheet: Eccrine Cells
p_val	avg_log2FC	pct.1	pct.2	p_val_adj	cluster	gene
7.76135e-11	0.835074	0.488	0.446	2.59183e-06	Control	ZG16B
2.16559e-09	0.720699	0.287	0.223	7.23177e-05	Control	VIM
2.61102e-09	0.253457	0.984	0.974	8.71925e-05	Control	RPS18
1.83158e-08	0.24787	0.937	0.923	0.000611638	Control	RPS7
2.48904e-08	0.320974	0.61	0.523	0.000831189	Control	KRT15
7.50123e-08	0.676269	0.164	0.132	0.00250496	Control	CST3
7.50352e-08	0.42015	0.474	0.408	0.00250572	Control	COX7A1
7.92237e-08	0.802826	0.1	0.078	0.0026456	Control	TAGLN
3.28576e-07	0.62464	0.07	0.035	0.0109725	Control	CFD
3.76542e-07	0.387978	0.174	0.137	0.0125743	Control	TTTY14
4.08389e-07	0.249498	0.967	0.968	0.0136378	Control	RPL13
6.80034e-07	0.345317	0.193	0.13	0.0227091	Control	CA6
1.02631e-06	0.212776	0.955	0.952	0.0342727	Control	RPL19
1.04118e-06	0.210503	0.981	0.977	0.0347692	Control	RPL41
1.59003e-06	0.484528	0.156	0.107	0.0530976	Control	IGFBP7
1.80153e-06	0.647953	0.131	0.065	0.0601602	Control	HBA2
2.01312e-06	0.26215	0.93	0.93	0.0672261	Control	RPL37
2.13191e-06	0.16683	0.034	0.008	0.0711929	Control	SPINK8
2.51112e-06	0.183973	0.02	0.005	0.0838564	Control	SFRP2
2.97804e-06	0.307617	0.305	0.254	0.0994487	Control	LGALS1
4.42849e-06	0.220523	0.96	0.957	0.147885	Control	RPL32
6.15618e-06	0.543121	0.072	0.06	0.205579	Control	TPM2
6.92966e-06	0.227377	0.94	0.943	0.231409	Control	RPS27
8.71873e-06	0.213364	0.96	0.963	0.291153	Control	RPS24
9.14081e-06	0.239506	0.934	0.932	0.305248	Control	RPS15A
9.34896e-06	0.233112	0.943	0.945	0.312199	Control	RPS8
1.1648e-05	0.168445	0.984	0.98	0.388974	Control	EEF1A1
1.29065e-05	0.197462	0.018	0.005	0.431	Control	RERGL
1.77344e-05	0.272765	0.023	0.006	0.592221	Control	C11orf96
1.89176e-05	0.180026	0.96	0.961	0.631736	Control	RPL3
2.13731e-05	0.207228	0.927	0.927	0.713733	Control	NACA
2.17803e-05	0.555391	0.051	0.038	0.72733	Control	ACTA2
2.24406e-05	0.451204	0.045	0.022	0.749383	Control	DCN
4.1798e-05	0.498658	0.199	0.174	1	Control	S100A4
4.5066e-05	0.305054	0.12	0.075	1	Control	SLC14A1
5.22936e-05	0.230801	0.934	0.938	1	Control	RPL36
5.87326e-05	0.282996	0.096	0.063	1	Control	SLC13A2
5.88708e-05	0.201076	0.077	0.041	1	Control	ITGBL1
6.50223e-05	0.215802	0.948	0.952	1	Control	RPS3A
7.10799e-05	0.317027	0.239	0.221	1	Control	ATP2A3
7.8692e-05	0.198146	0.971	0.969	1	Control	RPL10
8.91624e-05	0.24878	0.902	0.917	1	Control	RPS9
9.21702e-05	0.189488	0.071	0.035	1	Control	LAMA4
9.51944e-05	0.19401	0.955	0.963	1	Control	RPL11
9.52864e-05	0.251563	0.891	0.907	1	Control	RPL28
9.76937e-05	0.245188	0.851	0.86	1	Control	RPL37A
0.000102587	0.146773	0.03	0.01	1	Control	TRDN-AS1
0.00011008	0.0906694	0.017	0.003	1	Control	FREM1
0.00011665	0.0177579	0.007	0	1	Control	AL136368.1
0.00011943	0.269619	0.903	0.919	1	Control	RPL35A
0.000190188	0.302071	0.055	0.034	1	Control	APOE
0.000193697	0.175144	0.938	0.945	1	Control	RPS4X
0.000237771	0.285526	0.368	0.35	1	Control	MGP
0.000262951	0.329252	0.238	0.193	1	Control	PHLDA1
0.000270496	0.218229	0.933	0.945	1	Control	RPL7A
0.000290095	0.372296	0.329	0.298	1	Control	STAC2
0.000320117	0.193314	0.95	0.957	1	Control	RPL26
0.000321707	0.119837	0.016	0.004	1	Control	RRAD
0.000336805	0.118688	0.017	0.006	1	Control	SOX18
0.000348799	0.254586	0.851	0.865	1	Control	RACK1
0.000357094	0.064809	0.007	0.001	1	Control	MRC1
0.000358658	0.280204	0.15	0.095	1	Control	HBB
0.00036881	0.248681	0.438	0.399	1	Control	NCALD
0.000375116	0.112081	0.137	0.097	1	Control	AL592183.1
0.000378469	0.180484	0.925	0.936	1	Control	RPL14
0.000401737	0.188714	0.027	0.01	1	Control	MUSTN1
0.000404159	0.409662	0.08	0.076	1	Control	MYL9
0.000415207	0.271226	0.186	0.154	1	Control	AC007325.4
0.000416002	0.342415	0.061	0.047	1	Control	KRT17
0.000416936	0.147177	0.957	0.962	1	Control	RPS23
0.000447809	0.167173	0.959	0.964	1	Control	TPT1
0.000454225	0.256987	0.847	0.856	1	Control	RPL10A
0.000476956	0.240987	0.05	0.027	1	Control	PLAC9
0.000489521	0.185639	0.955	0.969	1	Control	RPS27A
0.000537266	0.0964396	0.945	0.94	1	Control	RPL39
0.000543708	0.0628084	0.01	0.001	1	Control	LAMA2
0.000565347	0.356495	0.049	0.029	1	Control	CXCL14
0.000570148	0.0185547	0.006	0	1	Control	GSTM5
0.000570149	0.0075012	0.006	0	1	Control	AC000065.1
0.000570151	0.00921113	0.006	0	1	Control	LINC01446
0.000584724	0.164546	0.024	0.013	1	Control	ACTG2
0.000594242	0.402046	0.034	0.021	1	Control	APOD
0.00066311	0.034758	0.031	0.013	1	Control	SUSD2
0.000742346	0.167811	0.026	0.015	1	Control	NRN1
0.000907248	0.101357	0.006	0.002	1	Control	NOVA1
0.000909689	0.165629	0.976	0.976	1	Control	RPLP1
0.000956052	0.343237	0.232	0.205	1	Control	ACTR3B
0.000962728	0.280403	0.432	0.408	1	Control	CAMK2N1
0.000987589	0.0106807	0.008	0.001	1	Control	TDRD9
0.0010064	0.0654769	0.01	0.003	1	Control	EMILIN1
0.00105244	0.20104	0.846	0.853	1	Control	RPS29
0.0010554	0.303886	0.1	0.079	1	Control	CHRM3
0.00110008	0.113741	0.034	0.016	1	Control	FUT9
0.00113146	0.18503	0.008	0.001	1	Control	NTS
0.00113464	0.344411	0.175	0.152	1	Control	ZCCHC2
0.00119564	0.208583	0.786	0.815	1	Control	PDCD4
0.0012555	0.140107	0.945	0.949	1	Control	RPS14
0.0012615	0.201743	0.029	0.017	1	Control	COL3A1
0.00126261	0.0974275	0.04	0.017	1	Control	NGFR
0.00127074	0.00600758	0.005	0	1	Control	GPR75
0.0012723	0.255968	0.827	0.849	1	Control	RPL36A
0.0013823	0.0165739	0.007	0.002	1	Control	SGCA
0.00139402	0.0865321	0.015	0.008	1	Control	NTRK2
0.00144366	0.0173149	0.158	0.229	1	Control	ABHD17C
0.00151353	0.178606	0.094	0.06	1	Control	MXRA7
0.00161711	0.114911	0.043	0.022	1	Control	CRISP2
0.00175582	0.187701	0.908	0.923	1	Control	RPL9
0.00177164	0.29368	0.161	0.135	1	Control	ELF5
0.00182183	0.28239	0.886	0.87	1	Control	MT-ATP6
0.0018886	0.151366	0.946	0.95	1	Control	RPS28
0.00192078	0.292455	0.237	0.216	1	Control	RHPN2
0.0019417	0.00838688	0.266	0.348	1	Control	ZNF638
0.00196193	0.00801305	0.259	0.342	1	Control	SF1
0.00199687	0.27923	0.196	0.168	1	Control	FMO5
0.0020089	0.150908	0.036	0.014	1	Control	PTGDS
0.0020365	0.0472353	0.006	0.001	1	Control	TMEM132C
0.00218629	0.221616	0.871	0.882	1	Control	RPS21
0.00223359	0.0486454	0.024	0.009	1	Control	NTRK3
0.00225683	0.0298843	0.006	0.001	1	Control	AL451007.2
0.00225962	0.235462	0.156	0.133	1	Control	MELTF
0.00244384	0.0522602	0.013	0.007	1	Control	AL713852.1
0.00258127	0.111769	0.031	0.017	1	Control	RGS7BP
0.00259911	0.169822	0.95	0.958	1	Control	RPL30
0.0026488	0.472644	0.543	0.575	1	Control	MT-ATP8
0.00274278	0.0497221	0.011	0.003	1	Control	LINC02028
0.00275691	0.195097	0.921	0.94	1	Control	RPL15
0.00282316	0.0128607	0.175	0.252	1	Control	SMAD4
0.0028535	0.00699354	0.004	0	1	Control	TMED6
0.00285351	0.00756623	0.004	0	1	Control	AC239803.1
0.00285351	0.0186453	0.004	0	1	Control	AC138965.2
0.00285351	0.0121902	0.004	0	1	Control	TBC1D3D
0.00285351	0.0287011	0.004	0	1	Control	AC005540.1
0.00285351	0.037263	0.004	0	1	Control	NKD2
0.0028771	0.235242	0.178	0.163	1	Control	AC105094.1
0.0030299	0.218948	0.075	0.05	1	Control	RIPOR2
0.00319623	0.183444	0.049	0.038	1	Control	HLA-DPB1
0.00322861	0.0334978	0.005	0.001	1	Control	EMILIN2
0.00326784	0.291883	0.458	0.471	1	Control	PHB
0.00327083	0.0330044	0.009	0.003	1	Control	TRPV5
0.00336035	0.170033	0.906	0.916	1	Control	RPL5
0.00338436	0.121556	0.088	0.059	1	Control	DNER
0.00348968	0.0306616	0.004	0.001	1	Control	DIO3OS
0.0036944	0.101946	0.021	0.01	1	Control	EBF1
0.00387253	0.104127	0.02	0.01	1	Control	SLIT3
0.00395844	0.259493	0.212	0.184	1	Control	VEGFB
0.00398957	0.137885	0.044	0.036	1	Control	DAXX
0.00401623	0.0399757	0.006	0.002	1	Control	AC002066.1
0.00420105	0.15884	0.951	0.958	1	Control	RPL34
0.00429583	0.0299122	0.006	0.001	1	Control	RAB33A
0.00446165	0.205633	0.879	0.901	1	Control	RPL6
0.00456918	0.260551	0.047	0.034	1	Control	CCDC80
0.00469497	0.18606	0.06	0.034	1	Control	UNC5C
0.00488506	0.210595	0.912	0.932	1	Control	RPS3
0.00495098	0.052917	0.008	0.003	1	Control	C1QTNF7
0.00495279	0.135942	0.016	0.008	1	Control	ZEB2
0.0049934	0.0670171	0.031	0.015	1	Control	MNT
0.00499396	0.215976	0.106	0.079	1	Control	CAV1
0.00501108	0.0420701	0.556	0.652	1	Control	SEC61B
0.00514516	0.13176	0.019	0.011	1	Control	SERPINF1
0.00518268	0.0260074	0.017	0.008	1	Control	ZGLP1
0.00540163	0.026139	0.009	0.002	1	Control	AC005014.3
0.00542613	0.0435643	0.016	0.007	1	Control	FLT3LG
0.00548123	0.0126481	0.006	0.001	1	Control	ADCY7
0.00548888	0.161665	0.896	0.911	1	Control	RPL17
0.00553186	0.0212402	0.253	0.342	1	Control	SLC26A2
0.0056464	0.188307	0.963	0.979	1	Control	RPS12
0.00569453	0.168858	0.075	0.065	1	Control	NPNT
0.00575279	0.0606938	0.008	0.003	1	Control	DES
0.00578998	0.219264	0.225	0.203	1	Control	HIST1H4C
0.00603325	0.0338602	0.005	0.001	1	Control	ADAM33
0.0061297	0.207896	0.068	0.044	1	Control	MUC7
0.00622573	0.0734538	0.009	0.003	1	Control	CCDC3
0.00626071	0.0577121	0.005	0.001	1	Control	SEMA3A
0.00627198	0.047732	0.01	0.005	1	Control	LURAP1
0.00647227	0.00341997	0.003	0	1	Control	LINC01063
0.00647227	0.00985221	0.003	0	1	Control	AC013565.1
0.00647227	0.0181275	0.003	0	1	Control	LINC01828
0.00647229	0.00401576	0.003	0	1	Control	AC106820.3
0.00647232	0.0432943	0.003	0	1	Control	ECM1
0.00654635	0.164857	0.827	0.849	1	Control	RPL23A
0.00655123	0.0391783	0.008	0.004	1	Control	SGIP1
0.00658939	0.169651	0.253	0.231	1	Control	CAVIN1
0.00663447	0.189022	0.891	0.887	1	Control	MT-CO3
0.00665567	0.195229	0.798	0.817	1	Control	SNHG29
0.00667512	0.181391	0.16	0.138	1	Control	AC007906.2
0.00683514	0.0484492	0.01	0.003	1	Control	ARHGAP6
0.00688833	0.154166	0.046	0.036	1	Control	BOC
0.00707055	0.0375885	0.005	0.002	1	Control	WNT11
0.00709364	0.0162328	0.008	0.002	1	Control	ADORA2B
0.00709884	0.0215511	0.343	0.443	1	Control	AHNAK
0.00710312	0.0867774	0.066	0.044	1	Control	RGS6
0.00713	0.269405	0.238	0.211	1	Control	ROCR
0.00747706	0.0106017	0.006	0.001	1	Control	BTN3A3
0.00748381	0.249775	0.168	0.16	1	Control	C1orf56
0.00748582	0.0552218	0.007	0.002	1	Control	HMOX1
0.00749308	0.226033	0.077	0.068	1	Control	FLNA
0.00752386	0.00805437	0.006	0.001	1	Control	AC093151.2
0.00757046	0.102091	0.022	0.01	1	Control	SHC4
0.00770767	0.230634	0.234	0.198	1	Control	LINC02613
0.00772026	0.11454	0.02	0.011	1	Control	TMEM176B
0.00777179	0.044589	0.016	0.008	1	Control	ALPL
0.00778532	0.0955254	0.061	0.044	1	Control	GATD1
0.00788435	0.126236	0.921	0.934	1	Control	RPL24
0.0079462	0.00435177	0.227	0.299	1	Control	FNDC3A
0.0080069	0.21729	0.033	0.032	1	Control	MYH11
0.00812563	0.0230993	0.008	0.001	1	Control	PGAM2
0.00837685	0.0558437	0.043	0.033	1	Control	DENND4B
0.00851637	0.0228294	0.006	0.001	1	Control	SYT1
0.00853218	0.201798	0.904	0.924	1	Control	RPL21
0.00859533	0.0438271	0.006	0.002	1	Control	ERVMER61-1
0.00860385	0.0800929	0.057	0.037	1	Control	ISYNA1
0.00861101	0.0568383	0.038	0.028	1	Control	ADHFE1
0.00874396	0.0696515	0.017	0.007	1	Control	STXBP5L
0.00887093	0.155507	0.899	0.908	1	Control	RPS25
0.00892923	0.135009	0.766	0.783	1	Control	TMSB4X
0.00903053	0.101119	0.045	0.029	1	Control	HIST2H2AC
0.0091418	0.0134629	0.004	0.001	1	Control	AC087741.2
0.0094076	0.0239828	0.004	0.001	1	Control	APOBEC3B
0.00941868	0.0971854	0.032	0.025	1	Control	MSRB3
0.00956717	0.0333704	0.338	0.429	1	Control	ARGLU1
0.0095675	0.0143922	0.213	0.288	1	Control	NBEAL1
0.00962588	0.0764651	0.02	0.01	1	Control	AC005523.2
0.0100565	0.038015	0.008	0.004	1	Control	COL23A1
0.0101377	0.079196	0.022	0.014	1	Control	SEPSECS-AS1
0.0102637	0.251725	0.033	0.028	1	Control	HLA-DRB1
0.0103583	0.248133	0.621	0.656	1	Control	CSRP1
0.0105785	0.0427327	0.004	0.001	1	Control	PTGFR
0.0105954	0.00266513	0.34	0.436	1	Control	CD151
0.0110001	0.0786121	0.025	0.015	1	Control	MYRFL
0.0111823	0.100571	0.077	0.054	1	Control	ANO1
0.0113911	0.0194642	0.008	0.002	1	Control	METTL24
0.0113979	0.00809266	0.409	0.494	1	Control	N4BP2L2
0.0114614	0.0979526	0.065	0.041	1	Control	NALCN
0.0116242	0.024341	0.018	0.011	1	Control	PBX4
0.0116505	0.0936435	0.022	0.011	1	Control	PTH2R
0.011652	0.00943517	0.522	0.62	1	Control	CD44
0.011856	0.0578736	0.024	0.015	1	Control	AP002813.1
0.0120096	0.0698688	0.033	0.027	1	Control	ZNF484
0.0121399	0.0176459	0.333	0.418	1	Control	HERPUD1
0.0121905	0.114194	0.031	0.018	1	Control	COL6A2
0.0124001	0.0872176	0.018	0.011	1	Control	CNN1
0.0124713	0.0386577	0.319	0.413	1	Control	SHANK2
0.0125599	0.00614402	0.006	0.001	1	Control	CLCA4-AS1
0.0125754	0.0145228	0.011	0.005	1	Control	CPLX3
0.0127806	0.120298	0.026	0.015	1	Control	FXYD1
0.0128496	0.00676117	0.146	0.203	1	Control	KDSR
0.0129287	0.0810313	0.019	0.007	1	Control	COL1A1
0.0129335	0.0732921	0.424	0.512	1	Control	TSC22D1
0.0134161	0.0407376	0.022	0.011	1	Control	TDRKH
0.0136168	0.00828088	0.205	0.287	1	Control	TTC28
0.0136946	0.0440639	0.009	0.004	1	Control	COLEC12
0.0137522	0.0289176	0.004	0.001	1	Control	HES5
0.0138301	0.131794	0.015	0.006	1	Control	ADH1B
0.0139036	0.0237411	0.005	0.002	1	Control	FAM43A
0.0139601	0.0100161	0.006	0.002	1	Control	HPDL
0.0144233	0.000403424	0.128	0.178	1	Control	AQR
0.0144922	0.0262666	0.013	0.004	1	Control	LERFS
0.014537	0.0744918	0.019	0.013	1	Control	ALDH4A1
0.0145742	0.187411	0.139	0.117	1	Control	ATP6V0A4
0.0145915	0.0379178	0.007	0.003	1	Control	INMT
0.0147173	0.04312	0.022	0.013	1	Control	PAXIP1-AS2
0.014766	0.0177849	0.008	0.003	1	Control	TMEM51-AS1
0.0147711	0.0749945	0.252	0.337	1	Control	TTC6
0.0148104	0.141417	0.059	0.039	1	Control	FABP7
0.014888	0.0130796	0.23	0.299	1	Control	PTTG1IP
0.0148883	0.00847443	0.003	0	1	Control	AL031275.1
0.0148883	0.00674127	0.003	0	1	Control	AL451007.3
0.0148883	0.00559733	0.003	0	1	Control	AC003988.1
0.0148883	0.00385213	0.003	0	1	Control	FGR
0.0148883	0.0161243	0.003	0	1	Control	LINC01374
0.0148883	0.00239501	0.003	0	1	Control	FOXA3
0.0148883	0.0141063	0.003	0	1	Control	GRM1
0.0148883	0.00248836	0.003	0	1	Control	COLEC11
0.0148883	0.00337474	0.003	0	1	Control	AC110760.1
0.0148883	0.0249511	0.003	0	1	Control	AC011511.2
0.0148883	0.0125096	0.003	0	1	Control	CD33
0.0148883	0.0122326	0.003	0	1	Control	ITGB3
0.0148883	0.0266641	0.003	0	1	Control	PLD4
0.0148883	0.00214522	0.003	0	1	Control	AC012676.1
0.0148883	0.00295462	0.003	0	1	Control	CPA4
0.0148883	0.0118759	0.003	0	1	Control	AL161665.2
0.0148883	0.00372993	0.003	0	1	Control	ZNF695
0.0148883	0.00870303	0.003	0	1	Control	GLUD2
0.0148884	0.00634542	0.003	0	1	Control	AL583808.1
0.0148884	0.0443608	0.003	0	1	Control	IL13
0.0148884	0.00407838	0.003	0	1	Control	NPIPB9
0.0148884	0.00584945	0.003	0	1	Control	SCML4
0.0148884	0.0206507	0.003	0	1	Control	EPHA3
0.0148884	0.00246063	0.003	0	1	Control	VSTM2L
0.0148884	0.00837461	0.003	0	1	Control	AC051619.7
0.0148884	0.0221118	0.003	0	1	Control	PTGDR
0.0148884	0.0133052	0.003	0	1	Control	PDZD4
0.0148884	0.026191	0.003	0	1	Control	LST1
0.0148884	0.0117821	0.003	0	1	Control	ITIH3
0.0148884	0.007329	0.003	0	1	Control	CASQ2
0.0148884	0.0100431	0.003	0	1	Control	ADRA1B
0.0148884	0.00210495	0.003	0	1	Control	AC090559.2
0.0148884	0.00495743	0.003	0	1	Control	AC009948.2
0.0148884	0.0148495	0.003	0	1	Control	AC025171.2
0.0148884	0.00143761	0.003	0	1	Control	AC026585.1
0.0148884	0.00382271	0.003	0	1	Control	SLC39A2
0.0148884	0.0045912	0.003	0	1	Control	THEMIS
0.0148884	0.00584136	0.003	0	1	Control	AC078820.1
0.0149565	0.0386107	0.248	0.332	1	Control	OSTC
0.0149727	0.027011	0.283	0.362	1	Control	RPN2
0.0150035	0.162386	0.929	0.947	1	Control	RPS6
0.0150115	0.0232882	0.007	0.002	1	Control	ABHD12B
0.0152286	0.279019	0.55	0.567	1	Control	ZFAS1
0.0152431	0.033678	0.003	0.002	1	Control	PDGFRA
0.0154013	0.00891707	0.006	0.001	1	Control	AC089983.1
0.0154019	0.223424	0.739	0.77	1	Control	TOMM7
0.0155175	0.147578	0.919	0.93	1	Control	RPL18
0.0156322	0.221369	0.794	0.774	1	Control	MT-ND1
0.0158472	0.0111101	0.006	0.001	1	Control	AC090469.1
0.015962	0.194404	0.834	0.867	1	Control	COX7C
0.0159666	0.204729	0.126	0.12	1	Control	MTSS1
0.0162605	0.2418	0.197	0.189	1	Control	C2orf88
0.0163009	0.00861523	0.248	0.323	1	Control	URI1
0.0164491	0.062458	0.017	0.01	1	Control	ADGRG7
0.0165174	0.134872	0.931	0.935	1	Control	RPL12
0.0166574	0.0259937	0.008	0.003	1	Control	C3
0.017037	0.0726462	0.008	0.003	1	Control	FGD5
0.0172042	0.0273248	0.003	0.001	1	Control	RAB3IL1
0.0174939	0.0210039	0.262	0.336	1	Control	ATL2
0.0176058	0.00829237	0.257	0.317	1	Control	SBF2
0.0176285	0.044081	0.022	0.014	1	Control	MAN1C1
0.0182444	0.0201882	0.004	0.001	1	Control	TEKT3
0.0182869	0.0373577	0.004	0.001	1	Control	ADAM19
0.0183434	0.029746	0.007	0.001	1	Control	CPED1
0.0184305	0.116387	0.023	0.017	1	Control	FHL1
0.0185967	0.0591244	0.017	0.01	1	Control	IGFBP6
0.0187083	0.110517	0.084	0.078	1	Control	FAM228B
0.0187107	0.138075	0.015	0.009	1	Control	ACKR1
0.0187128	0.107166	0.033	0.021	1	Control	NOS1
0.0187501	0.0676703	0.022	0.017	1	Control	OLFM2
0.0188283	0.134872	0.069	0.048	1	Control	FMNL1
0.0188972	0.0751079	0.049	0.036	1	Control	LAMA1
0.0195239	0.104334	0.015	0.007	1	Control	PRRX1
0.0196431	0.0654333	0.015	0.008	1	Control	IFITM1
0.0196613	0.0207398	0.24	0.305	1	Control	OGA
0.0196846	0.019462	0.008	0.003	1	Control	LINC00997
0.0198609	0.153402	0.045	0.043	1	Control	SFR1
0.0200413	0.00136512	0.079	0.117	1	Control	ASTN2
0.0204799	0.0163101	0.006	0.002	1	Control	DEPDC7
0.0207519	0.0651551	0.009	0.006	1	Control	GEM
0.0207569	0.0435808	0.282	0.354	1	Control	SRPK2
0.0208267	0.160773	0.12	0.1	1	Control	EVA1A
0.0209312	0.198983	0.077	0.051	1	Control	OLIG1
0.0209326	0.025149	0.007	0.002	1	Control	P2RX1
0.0210203	0.163433	0.929	0.948	1	Control	RPS15
0.0213638	0.0229765	0.236	0.317	1	Control	LINC01278
0.021498	0.0181383	0.003	0.001	1	Control	LZTS1
0.0215322	0.0349191	0.02	0.011	1	Control	BEND5
0.0217722	0.0871101	0.014	0.01	1	Control	ZEB1
0.0217922	0.171774	0.105	0.098	1	Control	BRMS1
0.02197	0.04955	0.329	0.415	1	Control	HNRNPU
0.0220381	0.0264366	0.285	0.354	1	Control	RNF13
0.0220439	0.0021237	0.256	0.331	1	Control	BCAP31
0.0222059	0.138049	0.918	0.91	1	Control	MT-ND3
0.0222206	0.0843498	0.031	0.025	1	Control	GAS7
0.0224025	0.00346195	0.218	0.275	1	Control	AFF1
0.0225869	0.0318743	0.004	0.002	1	Control	PTGS1
0.0226146	0.0229299	0.009	0.003	1	Control	AC005523.1
0.0228233	0.364082	0.621	0.648	1	Control	MT-ND4L
0.0228307	0.00660913	0.241	0.31	1	Control	RRBP1
0.0229023	0.0788001	0.032	0.025	1	Control	ESS2
0.0232998	0.0145767	0.005	0.001	1	Control	AC010889.2
0.0233544	0.0040857	0.26	0.338	1	Control	SYNGR2
0.0233625	0.0661619	0.375	0.458	1	Control	PLCB4
0.0233692	0.186739	0.133	0.123	1	Control	GMPR
0.0235374	0.100321	0.015	0.007	1	Control	CES1
0.0235711	0.169983	0.026	0.015	1	Control	CCL14
0.0235854	0.00893288	0.004	0.001	1	Control	AC004837.4
0.0236217	0.0185455	0.181	0.245	1	Control	ETNK1
0.0236494	0.0445083	0.015	0.008	1	Control	ADGRE2
0.0236554	0.00348687	0.247	0.312	1	Control	KIAA1671
0.0236943	0.0341978	0.008	0.004	1	Control	DLGAP1
0.0238404	0.0268052	0.004	0.001	1	Control	GRID1
0.024037	0.012873	0.007	0.002	1	Control	TDRD6
0.0240876	0.222234	0.84	0.867	1	Control	RPS5
0.024096	0.0069822	0.158	0.217	1	Control	PPP2R5E
0.0241836	0.121705	0.026	0.017	1	Control	PPP1R14A
0.0243363	0.0405502	0.009	0.004	1	Control	RAMP1
0.0245085	0.519436	0.059	0.041	1	Control	HBA1
0.0246979	0.0149426	0.369	0.447	1	Control	MRPL52
0.024764	0.00193156	0.215	0.273	1	Control	PHF3
0.0248183	0.0310139	0.005	0.003	1	Control	PROX1
0.0249036	0.150636	0.941	0.957	1	Control	RPL8
0.0249684	0.00260056	0.146	0.188	1	Control	EFHC1
0.025041	0.0231508	0.01	0.006	1	Control	PRELP
0.025279	0.0931071	0.038	0.029	1	Control	SGCB
0.025337	0.0134246	0.172	0.226	1	Control	TBC1D8
0.025372	0.018803	0.011	0.004	1	Control	C17orf113
0.0256114	0.00746801	0.003	0.001	1	Control	DACH2
0.0258431	0.00999803	0.116	0.175	1	Control	GABPB1-AS1
0.0258439	0.0226117	0.335	0.421	1	Control	ATP6V0B
0.0260527	0.0180646	0.003	0.001	1	Control	SATB2-AS1
0.0261136	0.0319938	0.008	0.003	1	Control	PAQR6
0.0261496	0.0112447	0.01	0.003	1	Control	GRIA3
0.0262999	0.0672292	0.012	0.006	1	Control	MEOX2
0.026366	0.100408	0.02	0.017	1	Control	TMTC1
0.0263837	0.012907	0.01	0.004	1	Control	AL133330.1
0.0265243	0.0921994	0.011	0.008	1	Control	CALCRL
0.0270532	0.0535033	0.008	0.004	1	Control	TSPAN7
0.0271175	0.0311321	0.008	0.004	1	Control	DDTL
0.0271378	0.0332775	0.304	0.381	1	Control	SYNE2
0.0272282	0.068082	0.008	0.003	1	Control	FGL2
0.0273695	0.132328	0.046	0.043	1	Control	MEF2C
0.027411	0.00123992	0.271	0.332	1	Control	NKTR
0.0274996	0.0120479	0.008	0.003	1	Control	IRF5
0.0276526	0.0261562	0.006	0.002	1	Control	AP006621.1
0.0277466	0.0555523	0.006	0.003	1	Control	AC079822.1
0.0278913	0.0212431	0.19	0.249	1	Control	USP54
0.0280347	0.051514	0.012	0.004	1	Control	CPM
0.0281288	0.0437247	0.01	0.005	1	Control	PLEKHO2
0.028137	0.0331398	0.003	0.001	1	Control	LYPD6
0.0281986	0.0601208	0.008	0.004	1	Control	ABCA9
0.0282292	0.138612	0.055	0.051	1	Control	ANKRD16
0.0286458	0.012468	0.112	0.172	1	Control	SNRNP40
0.0286847	0.168576	0.199	0.184	1	Control	SH3BGRL2
0.0286931	0.0103866	0.109	0.158	1	Control	VPS41
0.028733	0.0590026	0.024	0.017	1	Control	Z99572.1
0.0289353	0.0350606	0.004	0.001	1	Control	ZNF660
0.0289707	0.195057	0.859	0.882	1	Control	RPL22
0.0290975	0.188285	0.099	0.085	1	Control	HSPB1
0.0293218	0.00662065	0.065	0.106	1	Control	RBM12
0.0293485	0.0568034	0.01	0.007	1	Control	AKAP12
0.0294218	0.0140654	0.003	0.001	1	Control	AP002961.1
0.0296692	0.0107628	0.006	0.002	1	Control	GCNA
0.0299642	0.0196141	0.252	0.31	1	Control	GDI2
0.0299895	0.113584	0.082	0.066	1	Control	GIHCG
0.030002	0.00119392	0.201	0.269	1	Control	SREBF2
0.0300675	0.0126482	0.003	0.001	1	Control	DPEP2
0.0301999	0.112787	0.083	0.075	1	Control	BOLA2B
0.0302191	0.0434553	0.006	0.003	1	Control	TBX18
0.0302503	0.0199339	0.455	0.536	1	Control	WDR83OS
0.0302696	0.0989732	0.071	0.06	1	Control	TIMP3
0.0308045	0.0154271	0.143	0.191	1	Control	TRAK1
0.0308228	0.00111285	0.172	0.23	1	Control	SCNN1A
0.0312656	0.0251378	0.022	0.015	1	Control	HIST2H4B
0.031574	0.0114942	0.291	0.362	1	Control	LINC01956
0.0318232	0.0873879	0.03	0.029	1	Control	COL4A5
0.0319625	0.0355599	0.008	0.004	1	Control	CLIC2
0.0321133	0.00957794	0.003	0.001	1	Control	KCNA5
0.0321519	0.151343	0.918	0.935	1	Control	RPS19
0.0322018	0.268354	0.247	0.247	1	Control	PALMD
0.0322283	0.00124166	0.095	0.149	1	Control	CA5B
0.0327205	0.139281	0.046	0.036	1	Control	OXGR1
0.0328369	0.0300592	0.128	0.184	1	Control	HGSNAT
0.0328808	0.0127693	0.003	0.001	1	Control	AC137630.2
0.0329179	0.0188837	0.228	0.289	1	Control	BRWD1
0.0330796	0.155507	0.103	0.082	1	Control	MIA
0.0332489	0.0691677	0.025	0.015	1	Control	AC007686.3
0.0335741	0.0196003	0.006	0.002	1	Control	GLDN
0.0337772	0.0163987	0.006	0.001	1	Control	LRP8
0.0337983	0.176066	0.888	0.907	1	Control	RPL35
0.0338259	0.0585336	0.033	0.02	1	Control	GPX3
0.033978	0.0336928	0.01	0.004	1	Control	OGN
0.034038	0.081066	0.016	0.01	1	Control	CTSK
0.034623	0.0091254	0.008	0.003	1	Control	DNASE2B
0.0346334	0.0367816	0.03	0.018	1	Control	CYP46A1
0.0346852	0.128869	0.062	0.062	1	Control	CEP295
0.0348333	0.0261435	0.334	0.423	1	Control	SYPL1
0.0348859	0.171662	0.11	0.102	1	Control	VAT1
0.0349417	0.119503	0.037	0.028	1	Control	SLCO4A1-AS1
0.0349805	0.0166463	0.002	0	1	Control	CH25H
0.0349805	0.0016118	0.002	0	1	Control	RYR1
0.0349805	0.00196038	0.002	0	1	Control	BCL2L15
0.0349805	0.0179296	0.002	0	1	Control	AC005332.2
0.0349805	0.00810665	0.002	0	1	Control	LINC01811
0.0349805	0.00335299	0.002	0	1	Control	NPFFR1
0.0349805	0.00184529	0.002	0	1	Control	GGTLC3
0.0349805	0.00272859	0.002	0	1	Control	MCOLN3
0.0349805	0.00189216	0.002	0	1	Control	ADGRG3
0.0349805	0.00219	0.002	0	1	Control	AC112496.1
0.0349805	0.00118803	0.002	0	1	Control	RRS1-AS1
0.0349805	0.00335191	0.002	0	1	Control	AC007673.1
0.0349805	0.0145417	0.002	0	1	Control	CSF1R
0.0349805	0.00304067	0.002	0	1	Control	RUNDC3A-AS1
0.0349805	0.00188277	0.002	0	1	Control	AL592166.1
0.0349805	0.00167049	0.002	0	1	Control	AC011939.3
0.0349805	0.00482647	0.002	0	1	Control	IFNG
0.0349805	0.0021639	0.002	0	1	Control	USP12-AS2
0.0349805	0.00161005	0.002	0	1	Control	TNNT2
0.0349805	0.00570596	0.002	0	1	Control	AP001626.1
0.0349805	0.0227446	0.002	0	1	Control	IL18RAP
0.0349805	0.0347946	0.002	0	1	Control	AC087386.1
0.0349805	0.00123334	0.002	0	1	Control	AC025188.1
0.0349805	0.021598	0.002	0	1	Control	AL109838.1
0.0349805	0.00451358	0.002	0	1	Control	MYBL2
0.0349805	0.00118116	0.002	0	1	Control	AC097505.1
0.0349805	0.00156767	0.002	0	1	Control	AC011337.1
0.0349805	0.0073385	0.002	0	1	Control	CDO1
0.0349806	0.029728	0.002	0	1	Control	LINC02515
0.0349806	0.00734744	0.002	0	1	Control	AC022784.5
0.0349806	0.00345167	0.002	0	1	Control	AL353803.1
0.0349806	0.00352601	0.002	0	1	Control	AL133390.1
0.0349806	0.0045255	0.002	0	1	Control	BSN
0.0349806	0.00245239	0.002	0	1	Control	AC026254.2
0.0349806	0.0200054	0.002	0	1	Control	HS3ST6
0.0349806	0.0178419	0.002	0	1	Control	GSEC
0.0349806	0.0146874	0.002	0	1	Control	AL590708.1
0.0349806	0.00505236	0.002	0	1	Control	AC087762.1
0.0349806	0.00134905	0.002	0	1	Control	AC244517.1
0.0349806	0.0145244	0.002	0	1	Control	AL583804.1
0.0349806	0.028255	0.002	0	1	Control	LINC01524
0.0349806	0.0188053	0.002	0	1	Control	AC097522.2
0.0349806	0.00578501	0.002	0	1	Control	FCN1
0.0349806	0.00190064	0.002	0	1	Control	TIAF1
0.0349806	0.0101877	0.002	0	1	Control	AC008687.4
0.0349806	0.0042646	0.002	0	1	Control	AL133367.1
0.0349806	0.00349471	0.002	0	1	Control	HSD17B3
0.0349806	0.0511761	0.002	0	1	Control	MYOT
0.0349806	0.00330663	0.002	0	1	Control	AL354993.2
0.0349806	0.00225017	0.002	0	1	Control	CNTF
0.0349806	0.011842	0.002	0	1	Control	ISM2
0.0349806	0.00384068	0.002	0	1	Control	AVP
0.0349806	0.0259042	0.002	0	1	Control	CAMK2N2
0.0349806	0.0091741	0.002	0	1	Control	AC015631.1
0.0349806	0.00262446	0.002	0	1	Control	AC022558.1
0.0349806	0.00265153	0.002	0	1	Control	AL512625.2
0.0349806	0.00489392	0.002	0	1	Control	AC005071.1
0.0349806	0.00369568	0.002	0	1	Control	GAS5-AS1
0.0349806	0.0035423	0.002	0	1	Control	COL4A6
0.0349806	0.00250157	0.002	0	1	Control	VXN
0.0349806	0.00258818	0.002	0	1	Control	LINC01483
0.0349807	0.0152455	0.002	0	1	Control	AL356417.1
0.0349807	0.0237002	0.002	0	1	Control	AC068707.1
0.0349807	0.0306044	0.002	0	1	Control	HOXB6
0.0349807	0.00924774	0.002	0	1	Control	AC131009.3
0.0349807	0.0113196	0.002	0	1	Control	CD200R1
0.0349807	0.00260591	0.002	0	1	Control	ABCC2
0.0349807	0.00333007	0.002	0	1	Control	AC005332.1
0.0349807	0.00119099	0.002	0	1	Control	AL160153.1
0.0349807	0.0108802	0.002	0	1	Control	ADAMTS20
0.0349807	0.0166432	0.002	0	1	Control	NOS3
0.0349807	0.010954	0.002	0	1	Control	PRSS3
0.0349807	0.0123896	0.002	0	1	Control	UPK3A
0.0349807	0.0104511	0.002	0	1	Control	NXPH3
0.0349807	0.00177122	0.002	0	1	Control	FAM243B
0.0349807	0.00788154	0.002	0	1	Control	NEXN-AS1
0.0349807	0.00477604	0.002	0	1	Control	SYNGR3
0.0349807	0.00180812	0.002	0	1	Control	AC018521.7
0.0349807	0.0168589	0.002	0	1	Control	AC008825.1
0.0349807	0.0131517	0.002	0	1	Control	MROH9
0.0349807	0.00296054	0.002	0	1	Control	GPR55
0.0349808	0.00461203	0.002	0	1	Control	ASPM
0.0349808	0.00435504	0.002	0	1	Control	LINC01424
0.0349808	0.0011016	0.002	0	1	Control	AC010325.1
0.0349808	0.00498349	0.002	0	1	Control	AC011471.2
0.0350065	0.00540069	0.239	0.308	1	Control	ESYT2
0.035116	0.0428836	0.022	0.015	1	Control	CCDC180
0.0354063	0.00426344	0.31	0.397	1	Control	STARD10
0.0360284	0.0231283	0.331	0.403	1	Control	KRTCAP2
0.0360632	0.0159321	0.191	0.254	1	Control	EIF4G1
0.0362712	0.00185327	0.118	0.166	1	Control	SEMA3E
0.0362866	0.0879165	0.028	0.022	1	Control	TACC1
0.0364776	0.0690271	0.026	0.018	1	Control	KMT5C
0.0366003	0.0798722	0.033	0.026	1	Control	VSIG10L
0.0367474	0.0753785	0.534	0.63	1	Control	CD63
0.0368215	0.0335064	0.005	0.002	1	Control	SMIM17
0.0368656	0.0320494	0.003	0.001	1	Control	IGF1
0.0369897	0.0426897	0.029	0.015	1	Control	AC079760.2
0.0371712	0.0146047	0.004	0.001	1	Control	AC087533.1
0.0373022	0.0405365	0.003	0.002	1	Control	ASPHD2
0.0374657	0.0393876	0.003	0.001	1	Control	AC008273.1
0.0375707	0.00440591	0.166	0.215	1	Control	FAM160A1
0.0377828	0.00974732	0.003	0.001	1	Control	AC009951.6
0.0380007	0.0146927	0.014	0.007	1	Control	AC019197.1
0.0380065	0.0271749	0.005	0.002	1	Control	MMP11
0.0380769	0.154416	0.139	0.136	1	Control	TMPRSS2
0.0382683	0.0633982	0.015	0.009	1	Control	ENG
0.0385201	0.00899099	0.004	0.001	1	Control	TMSB15B
0.0386807	0.100675	0.072	0.062	1	Control	TSHZ1
0.0387398	0.0425686	0.432	0.519	1	Control	PABPC1
0.0387561	0.00837405	0.113	0.156	1	Control	ATP8B1
0.0388438	0.0269144	0.157	0.217	1	Control	TSN
0.0389254	0.0196928	0.16	0.221	1	Control	STX12
0.0391527	0.0930938	0.075	0.06	1	Control	ST3GAL1
0.0391776	0.0190241	0.237	0.301	1	Control	SPIDR
0.0392994	0.00770656	0.003	0.001	1	Control	AC104463.2
0.0393116	0.0378896	0.02	0.007	1	Control	AP000282.1
0.0393224	0.0142321	0.287	0.363	1	Control	TCEA1
0.0393655	0.0355744	0.01	0.005	1	Control	NEXN
0.039391	0.00420196	0.425	0.513	1	Control	SET
0.0395897	0.00381991	0.074	0.111	1	Control	NCOA5
0.0398494	0.137406	0.13	0.123	1	Control	DAB2IP
0.0399805	0.00201885	0.07	0.102	1	Control	SEC24A
0.040161	0.0171983	0.004	0.001	1	Control	C19orf71
0.0402496	0.0386342	0.021	0.013	1	Control	AC006460.2
0.0403412	0.118345	0.007	0.004	1	Control	LYZ
0.0406745	0.000535644	0.232	0.299	1	Control	MOCS2
0.040704	0.0782815	0.05	0.04	1	Control	CSKMT
0.0412339	0.0109506	0.232	0.299	1	Control	B4GALT1
0.0412433	0.00822874	0.003	0.001	1	Control	ZBTB20-AS4
0.0412678	0.00793112	0.218	0.274	1	Control	R3HDM2
0.0413843	0.220083	0.366	0.377	1	Control	MRPL34
0.0414864	0.0249486	0.247	0.316	1	Control	COMMD3
0.0415867	0.0178714	0.004	0.001	1	Control	AC006460.1
0.0417144	0.269616	0.217	0.21	1	Control	STOX2
0.0417239	0.150622	0.06	0.061	1	Control	PDLIM1
0.0417771	0.00715236	0.003	0.001	1	Control	AL672310.1
0.0418006	0.0858969	0.011	0.009	1	Control	FBN1
0.0418188	0.00784351	0.114	0.16	1	Control	GALK2
0.0420437	0.026319	0.007	0.004	1	Control	AC015726.1
0.0422028	0.0173233	0.307	0.383	1	Control	NME3
0.0422137	0.0076092	0.004	0.001	1	Control	AC008079.1
0.0422787	0.255269	0.284	0.307	1	Control	NT5DC2
0.042454	0.0272848	0.005	0.002	1	Control	FLNC
0.042522	0.01385	0.137	0.186	1	Control	FH
0.0427498	0.0374621	0.012	0.006	1	Control	SLCO3A1
0.0427658	0.0373114	0.452	0.544	1	Control	CLTA
0.0427672	0.195673	0.102	0.087	1	Control	ITPRID1
0.0427851	0.0100388	0.003	0.001	1	Control	TEX45
0.0428696	0.0673892	0.018	0.013	1	Control	TK1
0.0430679	0.00656091	0.192	0.252	1	Control	UBAC2
0.0432599	0.0295971	0.01	0.004	1	Control	PLAC8L1
0.0434033	0.0217971	0.003	0.001	1	Control	BX470102.1
0.0435112	0.0218934	0.004	0.002	1	Control	TCEAL7
0.0436956	0.0120801	0.146	0.189	1	Control	AGO4
0.0437849	0.0308129	0.252	0.318	1	Control	SMIM7
0.0439163	0.0427563	0.007	0.007	1	Control	JCAD
0.0439352	0.0123903	0.269	0.326	1	Control	NIPBL
0.0442212	0.0248653	0.007	0.002	1	Control	AL953883.1
0.0442793	0.0165737	0.006	0.004	1	Control	ROR2
0.0443346	0.00272275	0.003	0.001	1	Control	AC253536.6
0.0444018	0.0200872	0.248	0.315	1	Control	RAP1B
0.0446842	0.0116367	0.353	0.428	1	Control	TRMT112
0.0447032	0.162683	0.063	0.049	1	Control	ADCY8
0.0449279	0.194617	0.064	0.065	1	Control	PPP1R15A
0.0449607	0.0155919	0.003	0.001	1	Control	NLRC3
0.044992	0.0474194	0.038	0.032	1	Control	CCDC15
0.0450246	0.0147996	0.358	0.432	1	Control	UBE2E3
0.0450792	0.138443	0.068	0.051	1	Control	AC093817.2
0.0452801	0.0226916	0.006	0.003	1	Control	ANKFN1
0.0453004	0.0504591	0.013	0.006	1	Control	ITGA7
0.0453091	0.0316549	0.006	0.002	1	Control	AC051619.4
0.0453805	0.0796603	0.033	0.023	1	Control	CD83
0.0454182	0.021158	0.003	0.001	1	Control	HAS2
0.0458932	0.00863852	0.003	0.001	1	Control	REP15
0.0458938	0.0168885	0.006	0.001	1	Control	PCAT14
0.04591	0.0172433	0.049	0.091	1	Control	METTL21A
0.0459793	0.0802425	0.058	0.043	1	Control	TMEM211
0.0463051	0.019249	0.126	0.177	1	Control	KIF21A
0.0463137	0.0557414	0.019	0.014	1	Control	FAM110C
0.0464142	0.0495674	0.013	0.006	1	Control	HSPB6
0.0465707	0.105936	0.058	0.055	1	Control	DMXL2
0.0465851	0.00507956	0.093	0.133	1	Control	ZMPSTE24
0.0468994	0.0145802	0.006	0.003	1	Control	ASNS
0.0469755	0.132707	0.883	0.911	1	Control	FTH1
0.0470107	0.0128303	0.294	0.369	1	Control	ANXA7
0.047383	0.0489731	0.021	0.017	1	Control	AC015802.6
0.0474791	0.0533602	0.004	0.001	1	Control	CTNNA2
0.0479682	0.0178887	0.003	0.001	1	Control	LINC01019
0.0480171	0.00445549	0.004	0.001	1	Control	AC103706.1
0.0481114	0.017883	0.004	0.001	1	Control	AC012485.1
0.0481126	0.0132619	0.01	0.003	1	Control	AC104695.4
0.0481404	0.0533203	0.025	0.016	1	Control	CCDC121
0.0482499	0.00239919	0.082	0.12	1	Control	ELMOD2
0.0482579	0.0354146	0.008	0.004	1	Control	TNFAIP8L1
0.0482682	0.0390159	0.229	0.299	1	Control	SVIP
0.0484244	0.0210894	0.008	0.003	1	Control	GGT5
0.0484843	0.000808765	0.055	0.1	1	Control	AC053527.2
0.0485444	0.0862247	0.087	0.076	1	Control	PHLDB3
0.0486512	0.0105696	0.003	0.001	1	Control	AC018362.2
0.0487061	0.04783	0.333	0.404	1	Control	SF3B1
0.0487824	0.00473804	0.006	0.001	1	Control	PRMT8
0.0487999	0.0295748	0.008	0.002	1	Control	ABCC4
0.0489109	0.0168481	0.007	0.003	1	Control	AC188616.1
0.0490153	0.238614	0.458	0.491	1	Control	SNHG6
0.0491937	0.0132576	0.012	0.007	1	Control	AL645608.7
0.0492002	0.0237871	0.003	0.001	1	Control	ADAM11
0.0493677	0.123581	0.451	0.537	1	Control	HNRNPH1
0.0493736	0.00137521	0.165	0.213	1	Control	CDK13
0.0494501	0.0396867	0.005	0.002	1	Control	LINC01470
0.0494577	0.00729257	0.06	0.087	1	Control	RORC
0.0495369	0.0357405	0.325	0.4	1	Control	TALDO1
0.0497029	0.0298661	0.197	0.259	1	Control	G3BP1
0.0498044	0.056827	0.003	0.001	1	Control	HOXD-AS2
0.0499037	0.0385566	0.007	0.004	1	Control	LINC01229
0.0499812	0.0138081	0.003	0.001	1	Control	CSDC2
1.80873e-20	0.257243	0.221	0.071	6.04007e-16	APS	LINC00486
1.82958e-18	0.498315	0.48	0.328	6.10968e-14	APS	CD24
3.58704e-15	0.369052	0.676	0.515	1.19786e-10	APS	SAT1
1.00426e-12	0.3637	0.422	0.295	3.35363e-08	APS	ANXA3
1.67284e-12	0.298945	0.28	0.172	5.58627e-08	APS	CEACAM6
1.77582e-12	0.260323	0.318	0.193	5.93017e-08	APS	RNF144B
4.43768e-12	0.635955	0.081	0.033	1.48192e-07	APS	TMEM191B
3.97535e-11	0.311163	0.373	0.254	1.32753e-06	APS	ALCAM
1.81548e-10	0.234589	0.347	0.227	6.06263e-06	APS	DAAM1
2.96994e-10	0.258033	0.363	0.252	9.91782e-06	APS	LDLRAD3
4.41521e-10	0.304972	0.341	0.235	1.47442e-05	APS	NTN4
9.85578e-10	0.21501	0.249	0.154	3.29124e-05	APS	RAPH1
1.19025e-09	0.339288	0.587	0.49	3.97471e-05	APS	AZGP1
1.22934e-09	0.252666	0.338	0.217	4.10525e-05	APS	RUNX1
1.32724e-09	0.29774	0.483	0.36	4.43218e-05	APS	IDH2
1.58706e-09	0.24326	0.331	0.218	5.29982e-05	APS	HMGCS2
1.63897e-09	0.25912	0.625	0.518	5.47319e-05	APS	CD9
1.79222e-09	0.150553	0.123	0.059	5.98494e-05	APS	AQP4-AS1
5.82976e-09	0.284161	0.419	0.306	0.000194679	APS	TSPAN8
5.86079e-09	0.262101	0.387	0.273	0.000195715	APS	NIBAN1
6.49044e-09	0.140796	0.05	0.01	0.000216742	APS	MDGA2
7.15401e-09	0.447671	0.628	0.536	0.000238901	APS	CALML5
7.95465e-09	0.243515	0.446	0.328	0.000265638	APS	COBL
9.03056e-09	0.214135	0.536	0.402	0.000301567	APS	SPINT2
1.00486e-08	0.293772	0.624	0.527	0.000335562	APS	NFIB
1.39156e-08	0.236912	0.373	0.242	0.000464699	APS	SNHG5
1.42677e-08	0.213168	0.432	0.32	0.000476457	APS	PDIA3
1.45835e-08	0.181114	0.357	0.251	0.000487	APS	ERBB2
2.50657e-08	0.199753	0.521	0.404	0.000837044	APS	APP
2.56166e-08	0.223601	0.342	0.234	0.000855441	APS	NT5DC1
2.92527e-08	0.171294	0.249	0.16	0.000976863	APS	PDE7A
3.05553e-08	0.168782	0.209	0.128	0.00102036	APS	DUSP16
3.08939e-08	0.157398	0.362	0.25	0.00103167	APS	ERGIC2
3.12677e-08	0.220043	0.253	0.17	0.00104415	APS	CUL4A
3.85508e-08	0.17888	0.266	0.163	0.00128737	APS	RHOB
4.123e-08	0.132677	0.116	0.062	0.00137683	APS	DROSHA
4.30652e-08	0.0255082	0.022	0.001	0.00143812	APS	GSTM1
4.31206e-08	0.187038	0.57	0.453	0.00143997	APS	PERP
5.3286e-08	0.260688	0.555	0.441	0.00177943	APS	TRPS1
5.95871e-08	0.211872	0.114	0.054	0.00198985	APS	CCN1
6.39594e-08	0.199944	0.267	0.179	0.00213586	APS	PSME4
6.41537e-08	0.214375	0.2	0.133	0.00214235	APS	SCD
6.81532e-08	0.0745761	0.134	0.068	0.00227591	APS	TRIB2
6.83938e-08	0.24812	0.327	0.223	0.00228394	APS	STXBP5
7.8207e-08	0.765021	0.284	0.221	0.00261164	APS	AKR1C1
7.92986e-08	0.204994	0.367	0.258	0.0026481	APS	TBL1XR1
7.94944e-08	0.170347	0.243	0.16	0.00265463	APS	PPP1R12B
1.19696e-07	0.163307	0.261	0.165	0.00399712	APS	GOLM1
1.45386e-07	0.249505	0.404	0.304	0.00485501	APS	TACSTD2
1.67459e-07	0.161215	0.295	0.202	0.00559211	APS	ZBTB38
1.67605e-07	0.237388	0.452	0.337	0.00559701	APS	SHROOM3
1.73158e-07	0.290367	0.135	0.09	0.00578244	APS	PRICKLE1
1.76311e-07	0.182452	0.339	0.248	0.00588774	APS	SREBF1
1.92822e-07	0.165563	0.151	0.093	0.00643909	APS	C1GALT1
1.95889e-07	0.132358	0.576	0.448	0.00654153	APS	DDX5
1.99172e-07	0.226787	0.204	0.13	0.00665116	APS	TRABD
2.007e-07	0.207236	0.43	0.323	0.00670218	APS	TM4SF1
2.10176e-07	0.097324	0.059	0.015	0.00701861	APS	AC104041.1
2.23991e-07	0.19656	0.512	0.395	0.00747996	APS	SEC11C
2.45942e-07	0.494375	0.142	0.089	0.00821298	APS	SGK1
2.4877e-07	0.192412	0.318	0.22	0.00830741	APS	TTC19
2.68944e-07	0.0808665	0.348	0.223	0.00898113	APS	PDLIM3
3.05761e-07	0.162625	0.258	0.175	0.0102106	APS	FASN
3.2953e-07	0.197819	0.223	0.144	0.0110043	APS	AP001636.3
3.42629e-07	0.218834	0.155	0.083	0.0114417	APS	LINC01876
3.54943e-07	0.140425	0.182	0.107	0.011853	APS	DUSP4
3.72025e-07	0.277945	0.09	0.051	0.0124234	APS	MIR205HG
3.75412e-07	0.189625	0.193	0.116	0.0125365	APS	EXT1
4.36085e-07	0.223475	0.287	0.207	0.0145626	APS	SH3RF1
4.45294e-07	0.11828	0.227	0.146	0.0148701	APS	PSD3
5.35499e-07	0.152417	0.181	0.105	0.0178825	APS	QPCT
5.62093e-07	0.104137	0.414	0.301	0.0187705	APS	KMT2C
5.87268e-07	0.207579	0.444	0.334	0.0196112	APS	THSD4
6.16964e-07	0.237611	0.166	0.098	0.0206029	APS	BTG3
6.2718e-07	0.207703	0.395	0.298	0.0209441	APS	LUC7L2
6.94066e-07	0.256938	0.436	0.339	0.0231776	APS	NEBL
7.1688e-07	0.199554	0.437	0.326	0.0239395	APS	PDLIM5
8.06079e-07	0.204267	0.303	0.207	0.0269182	APS	ST6GAL1
8.32269e-07	0.14959	0.233	0.146	0.0277928	APS	DAPK1
8.33914e-07	0.162637	0.267	0.178	0.0278477	APS	COG5
8.62105e-07	0.148899	0.426	0.318	0.0287891	APS	CLDN7
9.0322e-07	0.145564	0.477	0.374	0.0301621	APS	CTNND1
9.62658e-07	0.0848893	0.058	0.024	0.032147	APS	KRT80
1.05447e-06	0.130171	0.227	0.142	0.0352129	APS	TMEM8B
1.14656e-06	0.0993874	0.156	0.078	0.0382884	APS	SCIN
1.14773e-06	0.19423	0.217	0.146	0.0383273	APS	NCEH1
1.18839e-06	0.168438	0.385	0.285	0.039685	APS	CDH1
1.20882e-06	0.130219	0.483	0.361	0.0403673	APS	HSP90B1
1.37501e-06	0.203618	0.106	0.055	0.0459169	APS	TNFRSF12A
1.44052e-06	0.136453	0.331	0.237	0.0481046	APS	STT3B
1.48037e-06	0.589167	0.111	0.077	0.0494354	APS	AKR1C2
1.56715e-06	0.199155	0.306	0.225	0.0523334	APS	ARHGEF38
1.62566e-06	0.206932	0.209	0.144	0.0542873	APS	LINC01725
1.63205e-06	0.0207663	0.014	0.001	0.0545006	APS	LINC00514
1.63676e-06	0.160156	0.383	0.278	0.0546578	APS	ARF4
1.75489e-06	0.269839	0.495	0.395	0.0586028	APS	PDE4D
1.76687e-06	0.138424	0.464	0.351	0.0590028	APS	P4HB
1.91293e-06	0.124897	0.329	0.236	0.0638803	APS	ABHD2
1.92821e-06	0.10152	0.155	0.093	0.0643907	APS	SLC44A4
1.93484e-06	0.20201	0.219	0.143	0.0646122	APS	ANKH
2.05236e-06	0.125117	0.261	0.181	0.0685366	APS	RPN1
2.08319e-06	0.142417	0.35	0.245	0.069566	APS	ZMYM2
2.15735e-06	0.130737	0.31	0.219	0.0720427	APS	GFPT1
2.17328e-06	0.167242	0.238	0.155	0.0725746	APS	ENC1
2.24028e-06	0.158407	0.519	0.41	0.074812	APS	ETV6
2.31941e-06	0.233239	0.331	0.236	0.0774545	APS	EZR
2.3698e-06	0.239221	0.348	0.254	0.0791372	APS	FNDC3B
2.4656e-06	0.169825	0.348	0.254	0.0823362	APS	PPP6R3
2.49981e-06	0.145986	0.244	0.172	0.0834787	APS	STRN
2.52317e-06	0.122999	0.32	0.224	0.0842587	APS	FGF13
2.63312e-06	0.126869	0.297	0.205	0.0879303	APS	PLXDC2
2.70244e-06	0.127197	0.518	0.42	0.0902452	APS	NEAT1
2.71738e-06	0.171351	0.16	0.094	0.0907441	APS	PER1
2.79426e-06	0.104641	0.138	0.079	0.0933115	APS	LINC01004
2.82423e-06	0.142894	0.441	0.339	0.0943122	APS	KIAA1324
2.89393e-06	0.124754	0.132	0.07	0.0966398	APS	URB1
2.91318e-06	0.172618	0.255	0.176	0.0972826	APS	RASA2
3.02847e-06	0.1508	0.271	0.188	0.101133	APS	KRT23
3.08482e-06	0.174506	0.347	0.255	0.103014	APS	PDCD6IP
3.17384e-06	0.222886	0.346	0.243	0.105987	APS	DTNA
3.2366e-06	0.234297	0.178	0.118	0.108083	APS	MID1
3.37782e-06	0.217617	0.526	0.399	0.112799	APS	MRPL33
3.47245e-06	0.165123	0.256	0.174	0.115959	APS	DGKD
3.48482e-06	0.186974	0.409	0.318	0.116372	APS	JMJD1C
3.49298e-06	0.776683	0.399	0.29	0.116645	APS	PRR4
4.05617e-06	0.136953	0.13	0.073	0.135452	APS	USP43
4.09889e-06	0.172096	0.274	0.197	0.136878	APS	ZFP36L2
4.14735e-06	0.109165	0.25	0.164	0.138497	APS	ARID2
4.15385e-06	0.211728	0.267	0.195	0.138714	APS	FGD4
4.2593e-06	0.168065	0.224	0.141	0.142235	APS	TARBP1
4.51946e-06	0.168503	0.494	0.394	0.150923	APS	ESRRG
4.60275e-06	0.18006	0.313	0.228	0.153704	APS	SLC39A11
4.76503e-06	0.100871	0.678	0.556	0.159123	APS	CD59
4.88119e-06	0.135508	0.425	0.326	0.163002	APS	TMED10
4.91203e-06	0.161094	0.062	0.033	0.164032	APS	TGFB2
5.14275e-06	0.191887	0.411	0.308	0.171737	APS	TMEM50A
5.15334e-06	0.101234	0.395	0.279	0.172091	APS	VWA8
5.2319e-06	0.142127	0.376	0.274	0.174714	APS	VGLL4
5.2426e-06	0.150911	0.16	0.107	0.175071	APS	XPO4
5.39434e-06	0.187545	0.487	0.386	0.180139	APS	MAGI1
5.58071e-06	0.100172	0.137	0.086	0.186362	APS	P4HA2
5.73095e-06	0.173893	0.194	0.137	0.191379	APS	ZNF407
5.73829e-06	0.135267	0.078	0.04	0.191624	APS	MARS
5.82574e-06	0.173769	0.235	0.163	0.194545	APS	GSR
5.85385e-06	0.153257	0.345	0.254	0.195483	APS	CPE
5.87302e-06	0.144863	0.361	0.262	0.196124	APS	ARHGAP29
5.90801e-06	0.135357	0.24	0.157	0.197292	APS	PTPRM
5.98201e-06	0.123688	0.484	0.384	0.199763	APS	SPCS2
6.18742e-06	0.135258	0.264	0.176	0.206623	APS	CSNK1E
6.19949e-06	0.0906813	0.257	0.174	0.207026	APS	PRPF8
6.31206e-06	0.187292	0.297	0.225	0.210785	APS	ITGB8
6.68684e-06	0.154247	0.318	0.229	0.2233	APS	FBXW2
6.81946e-06	0.15633	0.289	0.208	0.227729	APS	MIA3
6.99287e-06	0.153482	0.389	0.288	0.23352	APS	FAF1
7.06972e-06	0.190708	0.205	0.126	0.236086	APS	KLF6
7.35887e-06	0.125846	0.28	0.199	0.245742	APS	PROM1
7.45072e-06	0.1986	0.343	0.255	0.248809	APS	CCDC91
7.7267e-06	0.151537	0.159	0.101	0.258025	APS	TM4SF18
7.85141e-06	0.146623	0.228	0.144	0.26219	APS	TMEM259
7.8867e-06	0.146219	0.432	0.326	0.263368	APS	PTPRK
8.00305e-06	0.117749	0.098	0.05	0.267254	APS	BCL11B
8.08424e-06	0.0769787	0.097	0.053	0.269965	APS	DNAH7
8.08612e-06	0.0912763	0.137	0.066	0.270028	APS	ACSF2
8.1719e-06	0.0971404	0.072	0.034	0.272892	APS	THOC6
8.3698e-06	0.0514859	0.053	0.021	0.279501	APS	SYT13
8.45804e-06	0.291776	0.188	0.125	0.282448	APS	PLA2G2A
8.94791e-06	0.14843	0.191	0.135	0.298807	APS	LRIG3
8.99579e-06	0.104985	0.209	0.132	0.300405	APS	BAIAP2L1
9.13416e-06	0.0925428	0.08	0.043	0.305026	APS	RETSAT
9.35319e-06	0.157798	0.202	0.13	0.312341	APS	LRCH1
9.63086e-06	0.246028	0.196	0.131	0.321613	APS	SAMD4A
9.99854e-06	0.126574	0.575	0.471	0.333891	APS	NFIA
1.00651e-05	0.060176	0.756	0.658	0.336112	APS	KRT7
1.03545e-05	0.165978	0.581	0.475	0.345779	APS	SEC61G
1.03867e-05	0.0718199	0.097	0.065	0.346855	APS	SMPD1
1.0464e-05	0.14812	0.366	0.278	0.349435	APS	PARD3
1.05658e-05	0.138705	0.357	0.262	0.352833	APS	RAB1A
1.08264e-05	0.0861875	0.121	0.065	0.361538	APS	KCTD8
1.09554e-05	0.114144	0.329	0.229	0.365843	APS	PMEPA1
1.11866e-05	0.0588229	0.045	0.015	0.373566	APS	PDE8B
1.16706e-05	0.158788	0.182	0.114	0.389729	APS	EMP1
1.17209e-05	0.134882	0.353	0.25	0.391409	APS	ADK
1.17771e-05	0.149079	0.405	0.302	0.393284	APS	MTUS1
1.20089e-05	0.115765	0.244	0.152	0.401025	APS	TSHZ2
1.20471e-05	0.0933755	0.55	0.439	0.402302	APS	TMEM59
1.20586e-05	0.131856	0.427	0.324	0.402684	APS	DSP
1.25408e-05	0.113831	0.124	0.065	0.418788	APS	BACH2
1.25459e-05	0.112234	0.406	0.301	0.418959	APS	SFPQ
1.26861e-05	0.211082	0.435	0.333	0.42364	APS	PCMTD1
1.28316e-05	0.110005	0.324	0.234	0.428498	APS	GJC3
1.2919e-05	0.142177	0.216	0.145	0.431415	APS	TLE4
1.31375e-05	0.139978	0.303	0.211	0.438713	APS	GALNT17
1.31556e-05	0.127508	0.24	0.162	0.43932	APS	SCAF8
1.34225e-05	0.136481	0.268	0.178	0.44823	APS	TXNRD1
1.34481e-05	0.088513	0.077	0.031	0.449085	APS	GPRC5D-AS1
1.34546e-05	0.118509	0.294	0.214	0.449303	APS	REEP3
1.36235e-05	0.166899	0.428	0.333	0.454943	APS	ZKSCAN1
1.36698e-05	0.143326	0.307	0.229	0.456489	APS	ZCCHC7
1.38904e-05	0.13978	0.205	0.132	0.463856	APS	LTN1
1.3908e-05	0.143576	0.302	0.213	0.464443	APS	ANKRD10
1.39596e-05	0.393984	0.196	0.151	0.466167	APS	EFNA5
1.43378e-05	0.116649	0.184	0.112	0.478798	APS	GULP1
1.44929e-05	0.110969	0.198	0.123	0.483975	APS	VCL
1.47798e-05	0.160881	0.177	0.111	0.493556	APS	PITPNA-AS1
1.48708e-05	0.13004	0.327	0.244	0.496596	APS	FBXL17
1.49299e-05	0.202824	0.225	0.163	0.498568	APS	UNC50
1.53936e-05	0.132662	0.183	0.122	0.514054	APS	PKP2
1.54186e-05	0.145358	0.214	0.138	0.514888	APS	DTWD1
1.54462e-05	0.0977524	0.267	0.179	0.515809	APS	STIM1
1.55225e-05	0.0626702	0.175	0.114	0.518357	APS	TXNDC5
1.5976e-05	0.101491	0.207	0.142	0.533503	APS	TMEM117
1.66916e-05	0.102264	0.25	0.181	0.5574	APS	NBAS
1.75182e-05	0.229362	0.186	0.125	0.585004	APS	OOEP
1.77654e-05	0.120677	0.122	0.072	0.593259	APS	LNX2
1.82339e-05	0.096517	0.135	0.079	0.608902	APS	AC027117.2
1.8324e-05	0.142854	0.127	0.083	0.611911	APS	AACS
1.91933e-05	0.146671	0.513	0.408	0.640939	APS	SELENOM
1.91946e-05	0.149424	0.334	0.248	0.640984	APS	CHD2
1.92809e-05	0.137025	0.337	0.25	0.643866	APS	CYB5R3
1.93029e-05	0.176089	0.236	0.156	0.644601	APS	DUSP23
1.93388e-05	0.118332	0.219	0.149	0.645801	APS	DEGS1
1.94125e-05	0.16944	0.345	0.265	0.648261	APS	OAT
2.04742e-05	0.0986311	0.264	0.182	0.683716	APS	MLEC
2.11127e-05	0.0822894	0.115	0.073	0.705039	APS	LACRT
2.11247e-05	0.136896	0.242	0.168	0.705438	APS	TUT7
2.17661e-05	0.138537	0.3	0.212	0.726857	APS	MYO5C
2.27257e-05	0.0565256	0.057	0.021	0.758904	APS	TDRD5
2.31645e-05	0.129384	0.128	0.079	0.773557	APS	SPTY2D1
2.36437e-05	0.144573	0.281	0.204	0.789556	APS	PTBP3
2.38663e-05	0.11232	0.262	0.179	0.79699	APS	NOTCH2
2.44615e-05	0.149912	0.427	0.326	0.816868	APS	GOLGA4
2.45062e-05	0.0748806	0.336	0.227	0.81836	APS	PAN3
2.48146e-05	0.173995	0.161	0.115	0.828658	APS	PELI1
2.51159e-05	0.141892	0.186	0.121	0.83872	APS	VMA21
2.60514e-05	0.0661242	0.568	0.444	0.869962	APS	SPCS1
2.65613e-05	0.123815	0.065	0.032	0.886987	APS	RAB32
2.70483e-05	0.120829	0.278	0.196	0.903251	APS	GRHL2
2.73333e-05	0.122617	0.427	0.324	0.912769	APS	GALNT7
2.75925e-05	0.109378	0.228	0.154	0.921425	APS	LPGAT1
2.78289e-05	0.0940092	0.182	0.109	0.929318	APS	UBA6
2.85711e-05	0.12165	0.201	0.139	0.954104	APS	PLPP5
2.9477e-05	0.148915	0.255	0.181	0.984355	APS	EPHX1
2.95125e-05	0.0726529	0.49	0.376	0.985541	APS	CIB1
2.96573e-05	0.120172	0.264	0.181	0.990376	APS	MIA2
3.02502e-05	0.114378	0.468	0.366	1	APS	CD46
3.10286e-05	0.121202	0.337	0.243	1	APS	CLTC
3.12977e-05	0.129335	0.166	0.109	1	APS	SPAG9
3.16325e-05	0.235254	0.337	0.256	1	APS	TFCP2L1
3.21714e-05	0.135913	0.421	0.316	1	APS	MT2A
3.24194e-05	0.103337	0.366	0.273	1	APS	MYDGF
3.24654e-05	0.153449	0.299	0.21	1	APS	PDXDC1
3.2526e-05	0.145639	0.316	0.232	1	APS	ITFG1
3.27423e-05	0.119947	0.289	0.206	1	APS	RBM26
3.29653e-05	0.0853127	0.051	0.026	1	APS	IFFO2
3.30769e-05	0.146287	0.505	0.399	1	APS	DAD1
3.30907e-05	0.101333	0.286	0.204	1	APS	AOPEP
3.31208e-05	0.129669	0.702	0.585	1	APS	TSPO
3.39399e-05	0.119973	0.197	0.132	1	APS	ACVR2A
3.39836e-05	0.13808	0.293	0.204	1	APS	THOC2
3.44795e-05	0.0992635	0.27	0.191	1	APS	AQP3
3.45629e-05	0.141251	0.132	0.085	1	APS	THAP6
3.45817e-05	0.117409	0.188	0.124	1	APS	SLC22A23
3.4707e-05	0.112685	0.248	0.158	1	APS	MACROD2
3.50841e-05	0.110523	0.104	0.066	1	APS	SYTL2
3.53491e-05	0.0989943	0.386	0.287	1	APS	PTPRF
3.54305e-05	0.112845	0.276	0.191	1	APS	MAP4K3
3.55309e-05	0.116128	0.203	0.132	1	APS	AF117829.1
3.58937e-05	0.0858024	0.334	0.237	1	APS	ACACA
3.61625e-05	0.145203	0.219	0.147	1	APS	TMEM181
3.63e-05	0.171807	0.217	0.148	1	APS	AARD
3.73239e-05	0.0796823	0.029	0.011	1	APS	LNCTAM34A
3.79805e-05	0.167835	0.331	0.252	1	APS	FAM210B
3.88307e-05	0.315737	0.045	0.019	1	APS	MMP7
3.93531e-05	0.105354	0.032	0.01	1	APS	KRT6B
4.07269e-05	0.111218	0.14	0.09	1	APS	GPS1
4.14099e-05	0.126752	0.106	0.068	1	APS	PRPF19
4.23573e-05	0.0264078	0.011	0.001	1	APS	TBATA
4.31952e-05	0.138158	0.271	0.201	1	APS	RNASET2
4.36633e-05	0.109176	0.727	0.615	1	APS	FXYD3
4.36936e-05	0.152105	0.551	0.468	1	APS	XBP1
4.45769e-05	0.238612	0.325	0.252	1	APS	PHGDH
4.49513e-05	0.0841345	0.041	0.015	1	APS	CABCOCO1
4.53153e-05	0.089062	0.1	0.057	1	APS	USP46
4.5325e-05	0.117954	0.486	0.378	1	APS	NUPR1
4.63335e-05	0.0777043	0.372	0.268	1	APS	ENAH
4.72097e-05	0.156721	0.2	0.142	1	APS	CLIC4
4.81567e-05	0.152953	0.236	0.165	1	APS	CDC42BPA
4.82142e-05	0.148523	0.126	0.089	1	APS	PANK3
4.85365e-05	0.177721	0.301	0.227	1	APS	RAD51B
4.93261e-05	0.0817729	0.244	0.167	1	APS	DOCK5
5.16006e-05	0.131132	0.287	0.206	1	APS	CCDC6
5.22449e-05	0.128144	0.238	0.176	1	APS	POLR2B
5.23696e-05	0.149516	0.139	0.081	1	APS	NIPSNAP3A
5.28806e-05	0.0775613	0.316	0.22	1	APS	SEC63
5.29501e-05	0.147388	0.455	0.353	1	APS	HINT2
5.31716e-05	0.134488	0.385	0.287	1	APS	SELENBP1
5.34815e-05	0.0960669	0.085	0.051	1	APS	LETM1
5.40704e-05	0.110182	0.172	0.109	1	APS	PAK1
5.6184e-05	0.0874562	0.231	0.155	1	APS	LFNG
5.72695e-05	0.145949	0.134	0.094	1	APS	SPATA5
5.78845e-05	0.147968	0.203	0.14	1	APS	PITPNB
5.82825e-05	0.138216	0.184	0.128	1	APS	NDFIP2
5.90942e-05	0.143269	0.152	0.096	1	APS	CWC22
5.91736e-05	0.129697	0.337	0.243	1	APS	ETFA
5.9769e-05	0.0657248	0.03	0.008	1	APS	AC068533.3
5.97781e-05	0.117346	0.538	0.427	1	APS	ANXA2
6.01471e-05	0.084343	0.139	0.081	1	APS	MAN2A1
6.21359e-05	0.131709	0.351	0.27	1	APS	ARL1
6.2313e-05	0.102422	0.294	0.215	1	APS	SAR1B
6.23752e-05	0.136107	0.157	0.108	1	APS	URGCP
6.35037e-05	0.0833555	0.04	0.019	1	APS	CDCA7L
6.37829e-05	0.12286	0.195	0.126	1	APS	SUPT20H
6.43779e-05	0.0896738	0.194	0.124	1	APS	PIGT
6.4905e-05	0.100801	0.345	0.259	1	APS	LAMP2
6.5309e-05	0.132132	0.254	0.176	1	APS	ACTN1
6.59674e-05	0.0719724	0.062	0.028	1	APS	KCNS3
6.63229e-05	0.156351	0.221	0.16	1	APS	NUTM2B-AS1
6.68851e-05	0.0918321	0.311	0.223	1	APS	SPCS3
6.78937e-05	0.122883	0.167	0.111	1	APS	FOXK2
6.80845e-05	0.116999	0.279	0.195	1	APS	PHACTR4
6.9933e-05	0.0786442	0.519	0.412	1	APS	TMBIM6
7.08848e-05	0.135245	0.189	0.128	1	APS	MIPOL1
7.1054e-05	0.127728	0.427	0.326	1	APS	CTSD
7.15211e-05	0.0258311	0.027	0.01	1	APS	TRAM1L1
7.29476e-05	0.153131	0.214	0.16	1	APS	PRKAG2
7.46365e-05	0.156322	0.176	0.132	1	APS	CROT
7.69649e-05	0.0944428	0.181	0.117	1	APS	CDS1
7.81933e-05	0.169918	0.381	0.296	1	APS	ZRANB2
7.82197e-05	0.0888849	0.423	0.326	1	APS	TM9SF3
7.84698e-05	0.0582713	0.008	0	1	APS	CTAG2
7.84699e-05	0.0162454	0.008	0	1	APS	AC021733.4
7.89488e-05	0.0807154	0.327	0.239	1	APS	UBE2H
7.91286e-05	0.144687	0.398	0.304	1	APS	ARFGEF3
7.92861e-05	0.0714541	0.22	0.145	1	APS	EDEM3
7.94222e-05	0.158072	0.228	0.165	1	APS	HK1
8.16781e-05	0.0561793	0.019	0.005	1	APS	PPP1R14B-AS1
8.33177e-05	0.179661	0.253	0.192	1	APS	2026-03-07
8.34869e-05	0.0960207	0.28	0.204	1	APS	PIAS1
8.36185e-05	0.0679424	0.189	0.121	1	APS	SGPL1
8.50576e-05	0.160146	0.184	0.132	1	APS	CREB1
8.658e-05	0.0877685	0.364	0.265	1	APS	HNRNPF
8.74338e-05	0.0627931	0.229	0.157	1	APS	CPD
8.74583e-05	0.0843807	0.218	0.151	1	APS	TMEM87B
8.74695e-05	0.13883	0.236	0.17	1	APS	EMC4
8.78767e-05	0.142778	0.288	0.218	1	APS	RAD21
8.81751e-05	0.185465	0.271	0.2	1	APS	CTNNBIP1
8.98761e-05	0.09868	0.233	0.162	1	APS	FTO
9.13447e-05	0.110453	0.309	0.218	1	APS	MAST4
9.15967e-05	0.15907	0.469	0.366	1	APS	NAALADL2
9.26022e-05	0.133484	0.207	0.142	1	APS	DGKH
9.35281e-05	0.19969	0.35	0.264	1	APS	TSC22D3
9.409e-05	0.0359355	0.383	0.275	1	APS	ACSL3
9.45068e-05	0.0294598	0.017	0.005	1	APS	LINC00539
9.47925e-05	0.136664	0.257	0.185	1	APS	WDR33
9.55091e-05	0.0606232	0.305	0.214	1	APS	MTDH
9.62955e-05	0.124337	0.242	0.174	1	APS	TRIO
9.65565e-05	0.0810998	0.398	0.309	1	APS	PDIA6
9.67697e-05	0.161384	0.547	0.446	1	APS	TMEM258
9.72413e-05	0.0379158	0.324	0.227	1	APS	SDC1
9.72965e-05	0.0918195	0.218	0.151	1	APS	ADCY2
9.81877e-05	0.125581	0.31	0.228	1	APS	NET1
9.85061e-05	0.132199	0.252	0.174	1	APS	PLAAT3
9.9178e-05	0.146875	0.383	0.293	1	APS	TMED3
9.95359e-05	0.038857	0.011	0.001	1	APS	CAPN8
0.000100164	0.089457	0.066	0.038	1	APS	ARRDC3-AS1
0.000101313	0.113277	0.286	0.211	1	APS	LMAN2
0.00010135	0.143029	0.269	0.196	1	APS	EHMT1
0.000101918	0.105547	0.243	0.169	1	APS	PRKAR2A
0.000103078	0.111287	0.349	0.266	1	APS	SCAF11
0.000103823	0.138604	0.16	0.103	1	APS	PKIB
0.000106309	0.130588	0.271	0.2	1	APS	HUWE1
0.000106524	0.144966	0.228	0.158	1	APS	STX17
0.000106909	0.100707	0.013	0.002	1	APS	LAMC2
0.000107548	0.0819454	0.343	0.257	1	APS	SLC38A2
0.000107661	0.0691082	0.455	0.347	1	APS	C5orf46
0.000107738	0.0328535	0.011	0.001	1	APS	LINC02595
0.000107798	0.0391603	0.03	0.007	1	APS	AP001442.1
0.000110257	0.0413964	0.017	0.004	1	APS	AC046168.2
0.000110306	0.0234833	0.011	0.001	1	APS	VSTM2A
0.000111986	0.0988381	0.2	0.136	1	APS	HDAC2
0.000113508	0.102324	0.144	0.086	1	APS	PPP3CC
0.000114075	0.130566	0.275	0.2	1	APS	UBR3
0.000114123	0.108196	0.182	0.121	1	APS	TMEM131L
0.000114236	0.133876	0.317	0.228	1	APS	PKP4
0.000114314	0.0867715	0.35	0.256	1	APS	SENP6
0.000114559	0.133915	0.247	0.173	1	APS	OPA1
0.000116892	0.125187	0.401	0.309	1	APS	HNRNPC
0.000116974	0.0590145	0.041	0.015	1	APS	HLA-F-AS1
0.0001182	0.0233778	0.011	0.001	1	APS	AC021504.1
0.000119989	0.13077	0.165	0.104	1	APS	PHACTR2
0.000120072	0.117445	0.232	0.162	1	APS	MYCBP2
0.000120813	0.116311	0.277	0.206	1	APS	CREB3L2
0.000121445	0.086112	0.19	0.128	1	APS	PDIA4
0.000122049	0.104975	0.477	0.366	1	APS	SMIM22
0.000123357	0.121609	0.116	0.077	1	APS	RPS6KB1
0.000123529	0.130218	0.177	0.122	1	APS	PER2
0.000124218	0.155935	0.249	0.172	1	APS	CBWD1
0.000124718	0.140161	0.386	0.287	1	APS	RHEB
0.000125259	0.0947803	0.437	0.344	1	APS	TMBIM4
0.000127226	0.0646568	0.581	0.472	1	APS	MYL12A
0.000132197	0.103426	0.233	0.165	1	APS	SLC20A2
0.000133159	0.106749	0.224	0.154	1	APS	SNX14
0.000133193	0.127138	0.302	0.224	1	APS	PUM1
0.00013458	0.305724	0.051	0.02	1	APS	CCN2
0.000134717	0.144371	0.317	0.233	1	APS	SCFD1
0.000135459	0.102471	0.238	0.168	1	APS	CXADR
0.000135483	0.105511	0.277	0.204	1	APS	EXOC6B
0.000135725	0.100888	0.524	0.424	1	APS	MRPL41
0.000137447	0.0981947	0.298	0.211	1	APS	CBR3
0.000138129	0.0774049	0.125	0.072	1	APS	MAT2B
0.000138607	0.102025	0.146	0.089	1	APS	INTS6
0.000139299	0.103295	0.48	0.382	1	APS	CANX
0.000139583	0.113487	0.365	0.272	1	APS	ARHGAP32
0.000140529	0.0759159	0.465	0.364	1	APS	TTC3
0.000141289	0.0739458	0.123	0.078	1	APS	FAM91A1
0.000141844	0.129291	0.417	0.338	1	APS	PBX1
0.000141938	0.042879	0.5	0.402	1	APS	DDX17
0.000144015	0.0692302	0.074	0.036	1	APS	IRS2
0.000144554	0.112451	0.143	0.096	1	APS	DNAJC13
0.000144874	0.047624	0.012	0.001	1	APS	ZNF70
0.000145191	0.116657	0.2	0.143	1	APS	MAGT1
0.000145667	0.0826172	0.349	0.267	1	APS	SLC39A8
0.000145766	0.115104	0.294	0.211	1	APS	PRPF40A
0.000147093	0.19496	0.363	0.287	1	APS	SOX4
0.00014832	0.0976622	0.134	0.086	1	APS	APPL2
0.000150571	0.190764	0.341	0.263	1	APS	SNHG9
0.000152394	0.0993679	0.212	0.137	1	APS	CACNA1D
0.000153549	0.0492911	0.058	0.027	1	APS	KLF7
0.000155344	0.108287	0.133	0.084	1	APS	PGD
0.000155917	0.0820042	0.139	0.082	1	APS	NSUN3
0.000161847	0.150173	0.156	0.101	1	APS	NBN
0.000164356	0.0873922	0.217	0.139	1	APS	SLC34A2
0.000167955	0.127444	0.184	0.126	1	APS	MFSD1
0.000172859	0.132518	0.13	0.087	1	APS	MAP4K4
0.000172905	0.10941	0.408	0.303	1	APS	PSMB3
0.000173311	0.0899763	0.151	0.093	1	APS	RFX3-AS1
0.00017349	0.0729152	0.364	0.281	1	APS	SRGAP1
0.000177898	0.121571	0.18	0.126	1	APS	ELP2
0.000179241	0.133556	0.305	0.225	1	APS	AL121790.1
0.000181329	0.048385	0.258	0.18	1	APS	MAL2
0.000182549	0.0767515	0.157	0.108	1	APS	TMEM45B
0.000182865	0.0841311	0.24	0.162	1	APS	STRN3
0.000185353	0.103438	0.288	0.216	1	APS	ATP1B3
0.000186354	0.0841314	0.213	0.147	1	APS	DPYD
0.000187892	0.166235	0.335	0.264	1	APS	ARFGAP3
0.000189193	0.174417	0.185	0.135	1	APS	BCL2L1
0.000189322	0.0890382	0.467	0.376	1	APS	FOXP1
0.000189538	0.134849	0.114	0.073	1	APS	MRM2
0.000190987	0.131733	0.159	0.112	1	APS	TNKS1BP1
0.000191123	0.113767	0.361	0.27	1	APS	SCARB2
0.000191399	0.126335	0.324	0.25	1	APS	TMED9
0.000191993	0.157924	0.086	0.052	1	APS	RIT1
0.000192439	0.0841442	0.27	0.192	1	APS	WDFY3
0.000192698	0.0599699	0.415	0.315	1	APS	SRSF11
0.000193388	0.156105	0.287	0.209	1	APS	LAP3
0.000194313	0.0614465	0.292	0.211	1	APS	COPB1
0.000195344	0.124541	0.162	0.113	1	APS	STK38L
0.000196485	0.11498	0.138	0.084	1	APS	ZNF330
0.00019713	0.0913681	0.318	0.236	1	APS	RALGAPA1
0.000197188	0.09284	0.165	0.103	1	APS	TRIM24
0.000197859	0.129737	0.346	0.271	1	APS	HSPA5
0.000198079	0.0188408	0.187	0.112	1	APS	C1orf116
0.000198973	0.0959263	0.123	0.076	1	APS	PTPN14
0.000199498	0.130607	0.138	0.093	1	APS	ARHGEF10L
0.000200384	0.101604	0.12	0.075	1	APS	PACRGL
0.000204665	0.0563408	0.551	0.447	1	APS	CD164
0.000210944	0.0684051	0.206	0.132	1	APS	SYCP2
0.000211352	0.0895469	0.041	0.023	1	APS	ASB16-AS1
0.000212534	0.0943979	0.598	0.48	1	APS	NDUFC2
0.000219324	0.123216	0.244	0.176	1	APS	KCTD9
0.000221475	0.0560678	0.032	0.009	1	APS	SLIT2
0.000224703	0.0812634	0.091	0.054	1	APS	CBWD3
0.00022596	0.114435	0.172	0.117	1	APS	RASEF
0.000226932	0.12153	0.469	0.377	1	APS	KIF5B
0.00022914	0.0651613	0.334	0.245	1	APS	CUL3
0.000229701	0.0846526	0.212	0.154	1	APS	SLC38A10
0.000230407	0.0870309	0.334	0.249	1	APS	NUCB2
0.000236291	0.201196	0.135	0.096	1	APS	ERRFI1
0.000237387	0.112636	0.172	0.109	1	APS	ARID5B
0.000238298	0.121154	0.294	0.221	1	APS	ATXN1
0.00024038	0.0578678	0.094	0.055	1	APS	PCNX3
0.000243308	0.213739	0.18	0.119	1	APS	ACTR6
0.000243324	0.0721482	0.125	0.069	1	APS	LINC02814
0.000246995	0.0728813	0.348	0.265	1	APS	ICA1
0.000249498	0.0406754	0.128	0.073	1	APS	GASK1B
0.00025674	0.126216	0.122	0.075	1	APS	PHKG2
0.00025977	0.0741102	0.167	0.106	1	APS	PREPL
0.000262238	0.0765499	0.102	0.056	1	APS	COX10-AS1
0.000262706	0.135278	0.14	0.096	1	APS	ANKMY2
0.000262973	0.077722	0.358	0.262	1	APS	WWOX
0.000263223	0.158109	0.366	0.287	1	APS	CLU
0.000267611	0.115292	0.269	0.204	1	APS	TGOLN2
0.000270071	0.0637906	0.202	0.136	1	APS	PLCH1
0.000271679	0.0842854	0.101	0.063	1	APS	PLEKHH2
0.000271818	0.0363204	0.017	0.006	1	APS	TEX22
0.000273743	0.0551854	0.376	0.286	1	APS	LRBA
0.000275783	0.0854832	0.367	0.274	1	APS	UMAD1
0.000277288	0.112027	0.284	0.204	1	APS	MGMT
0.000280525	0.122508	0.181	0.122	1	APS	EXPH5
0.000281901	0.0521846	0.336	0.254	1	APS	TM9SF2
0.000282646	0.119005	0.338	0.256	1	APS	SPINT1
0.000286082	0.0853778	0.119	0.069	1	APS	FOSL2
0.000287321	0.110797	0.12	0.071	1	APS	CUX2
0.000287366	0.0864922	0.169	0.115	1	APS	APC
0.00028751	0.112605	0.314	0.236	1	APS	TSPAN13
0.000288441	0.11387	0.096	0.06	1	APS	SHLD1
0.00028967	0.090199	0.242	0.174	1	APS	ALG5
0.000292902	0.088274	0.037	0.017	1	APS	KCNB1
0.000298429	0.0275344	0.277	0.191	1	APS	LIPH
0.000298738	0.111761	0.238	0.181	1	APS	AP3B1
0.000299925	0.106675	0.325	0.245	1	APS	SSBP2
0.000300464	0.0155776	0.012	0.001	1	APS	AC073569.2
0.000301657	0.0488599	0.067	0.029	1	APS	PATL1
0.00030287	0.0618829	0.052	0.022	1	APS	METTL1
0.000303218	0.113296	0.5	0.396	1	APS	NDUFS8
0.000304402	0.130223	0.186	0.134	1	APS	RARS
0.000305518	0.114532	0.192	0.135	1	APS	KIAA1549
0.000309101	0.0552341	0.139	0.084	1	APS	ABHD18
0.000313231	0.00735109	0.006	0	1	APS	LINC02198
0.000313232	0.00924466	0.006	0	1	APS	NSG1
0.000313232	0.0140571	0.006	0	1	APS	LINC00051
0.000313233	0.00541498	0.006	0	1	APS	TSACC
0.000318848	0.1241	0.113	0.072	1	APS	DCUN1D4
0.000321524	0.166658	0.193	0.151	1	APS	FAM49B
0.000322075	0.0884397	0.182	0.127	1	APS	KDM5B
0.000323854	0.0412326	0.203	0.127	1	APS	MACC1
0.000326489	0.0670482	0.306	0.225	1	APS	PRKDC
0.000331359	0.0812491	0.103	0.063	1	APS	FKBP14
0.000331657	0.075235	0.234	0.156	1	APS	OSBPL10
0.000331942	0.155938	0.155	0.103	1	APS	GRK2
0.000332094	0.0361959	0.016	0.004	1	APS	AL161772.1
0.000333059	0.141081	0.35	0.273	1	APS	VPS13D
0.000335649	0.0726418	0.414	0.321	1	APS	MACF1
0.000339516	0.0689731	0.167	0.109	1	APS	PPT1
0.000341348	0.116252	0.177	0.121	1	APS	ARHGAP40
0.00034432	0.0414679	0.078	0.04	1	APS	CEP170B
0.000345716	0.118607	0.364	0.274	1	APS	RAPGEF2
0.00034795	0.0447593	0.082	0.041	1	APS	LINC02615
0.000351966	0.054084	0.115	0.064	1	APS	ATP2C2
0.000352213	0.0878231	0.225	0.155	1	APS	FUBP1
0.000353067	0.0710461	0.473	0.377	1	APS	ZBTB20
0.00035473	0.107484	0.38	0.298	1	APS	LSM7
0.000355159	0.0572092	0.074	0.042	1	APS	TPP1
0.000356609	0.0860704	0.295	0.211	1	APS	PARD3B
0.000359479	0.0495092	0.32	0.228	1	APS	CDK5RAP2
0.000362507	0.0453819	0.04	0.013	1	APS	BMPR1B
0.000363875	0.105426	0.374	0.282	1	APS	GNAQ
0.000366501	0.075757	0.075	0.044	1	APS	C3orf33
0.000369871	0.0832228	0.243	0.172	1	APS	TNKS
0.000370069	0.0555138	0.042	0.021	1	APS	AC092279.1
0.000371918	0.173055	0.151	0.112	1	APS	RAD51C
0.000375802	0.208841	0.389	0.305	1	APS	FAM162A
0.000375877	0.0730241	0.249	0.174	1	APS	KDM4C
0.000381144	0.153619	0.129	0.081	1	APS	KLF10
0.000382021	0.0630687	0.322	0.232	1	APS	HES4
0.000382282	0.101232	0.294	0.228	1	APS	SND1
0.000384236	0.0604834	0.376	0.286	1	APS	ASH1L
0.000384719	0.105466	0.296	0.213	1	APS	ACSL1
0.00038934	0.0520025	0.32	0.236	1	APS	MON2
0.000394755	0.0999669	0.117	0.073	1	APS	AC060780.1
0.000398247	0.118069	0.1	0.068	1	APS	RMDN3
0.000413489	0.0897071	0.248	0.183	1	APS	DHX15
0.000413894	0.0695292	0.604	0.52	1	APS	ATP1A1
0.000415128	0.0444557	0.202	0.136	1	APS	CBFB
0.000417208	0.113585	0.387	0.293	1	APS	RAB4A
0.00042084	0.0169404	0.01	0.001	1	APS	AC044840.1
0.000423262	0.041312	0.086	0.045	1	APS	EFTUD2
0.000428508	0.0761778	0.392	0.304	1	APS	TNRC6B
0.00042973	0.0757652	0.27	0.19	1	APS	COP1
0.000433464	0.0265285	0.013	0.003	1	APS	AC012485.3
0.000435626	0.185186	0.468	0.365	1	APS	PNKD
0.000438907	0.0767907	0.542	0.433	1	APS	HNRNPK
0.000449276	0.0505526	0.409	0.308	1	APS	APLP2
0.000452704	0.119079	0.205	0.145	1	APS	BBS9
0.000453607	0.0984253	0.35	0.266	1	APS	SELENOF
0.000455805	0.12488	0.158	0.11	1	APS	CRELD2
0.000463243	0.0771531	0.225	0.152	1	APS	GPD1L
0.000469415	0.0878149	0.277	0.206	1	APS	LONP2
0.000475885	0.0643582	0.164	0.109	1	APS	SPTLC2
0.00047802	0.0567887	0.048	0.026	1	APS	RABL2A
0.000478682	0.0692946	0.099	0.06	1	APS	ZBTB41
0.000479177	0.0226618	0.01	0.001	1	APS	AC105402.3
0.000483032	0.0591325	0.051	0.026	1	APS	AC008269.1
0.000483438	0.0939651	0.251	0.178	1	APS	LLGL2
0.000484055	0.053367	0.375	0.284	1	APS	ZNF292
0.000485038	0.112349	0.238	0.182	1	APS	HERC4
0.000485208	0.0596736	0.397	0.31	1	APS	ZFP36L1
0.000485699	0.144669	0.248	0.183	1	APS	ADH5
0.000486841	0.0835599	0.603	0.499	1	APS	ITM2B
0.000489299	0.0695649	0.097	0.059	1	APS	GLYATL1
0.000492442	0.110188	0.076	0.049	1	APS	FCF1
0.000493738	0.0965786	0.308	0.232	1	APS	PRKN
0.000498638	0.0499658	0.264	0.186	1	APS	GRN
0.000499606	0.0954723	0.194	0.146	1	APS	RAB3GAP2
0.000500762	0.0936834	0.161	0.11	1	APS	SFSWAP
0.000501844	0.0779364	0.238	0.171	1	APS	GOSR1
0.000502772	0.12516	0.249	0.186	1	APS	EMC7
0.00050835	0.0840239	0.178	0.114	1	APS	BAZ1A
0.000509764	0.0459176	0.263	0.188	1	APS	TMEM165
0.000513963	0.0222803	0.046	0.016	1	APS	CECR2
0.000520011	0.0814833	0.115	0.065	1	APS	RCAN1
0.000522819	0.0186142	0.293	0.207	1	APS	PIK3R1
0.000530945	0.0398787	0.283	0.212	1	APS	LENG8
0.000531326	0.107412	0.088	0.051	1	APS	NPAS3
0.000531714	0.0804797	0.128	0.083	1	APS	TTC27
0.000532205	0.0980132	0.372	0.295	1	APS	ARID1B
0.000537185	0.0936596	0.072	0.033	1	APS	PPIL1
0.000538052	0.192417	0.372	0.291	1	APS	JUN
0.000543287	0.0882891	0.119	0.077	1	APS	STXBP5-AS1
0.000550992	0.0989104	0.123	0.073	1	APS	CHTOP
0.000567045	0.115534	0.294	0.225	1	APS	ZNF644
0.000570099	0.0589203	0.354	0.27	1	APS	SLC25A36
0.000572459	0.0830617	0.305	0.227	1	APS	SMARCC1
0.000573005	0.0977137	0.123	0.087	1	APS	SLC35F2
0.000574357	0.0562004	0.062	0.037	1	APS	HSPA13
0.000577307	0.0774553	0.278	0.204	1	APS	CCPG1
0.000582984	0.0865083	0.372	0.285	1	APS	LSM5
0.000583066	0.0691834	0.352	0.273	1	APS	BIRC6
0.000584906	0.0534293	0.908	0.899	1	APS	GAPDH
0.000586132	0.0807895	0.046	0.024	1	APS	DARS2
0.000590838	0.0769867	0.158	0.108	1	APS	UGGT1
0.000598719	0.0697614	0.326	0.243	1	APS	GMDS
0.000599596	0.0489595	0.017	0.004	1	APS	AC013287.1
0.000601605	0.0680471	0.434	0.34	1	APS	EIF1AX
0.000610019	0.127723	0.472	0.372	1	APS	CYC1
0.000610407	0.0594061	0.093	0.056	1	APS	ENOX1
0.000611997	0.0514307	0.078	0.04	1	APS	OSBPL11
0.000615633	0.0898332	0.257	0.19	1	APS	OBP2B
0.000618361	0.0972503	0.163	0.114	1	APS	HMBOX1
0.000620426	0.0241635	0.024	0.006	1	APS	TBL1Y
0.000626709	0.091061	0.09	0.05	1	APS	AKT1S1
0.00062909	0.0463922	0.006	0	1	APS	LINC01320
0.000629092	0.01586	0.006	0	1	APS	NDST3
0.000633462	0.0996366	0.238	0.178	1	APS	DYRK1A
0.000633658	0.108696	0.135	0.094	1	APS	ERCC6L2
0.000633784	0.0791881	0.244	0.169	1	APS	KDM6A
0.000635649	0.192558	0.113	0.07	1	APS	HPGD
0.000640373	0.0761529	0.137	0.1	1	APS	SLC4A11
0.000648189	0.0637875	0.299	0.211	1	APS	TRIP12
0.000655052	0.0180482	0.011	0.001	1	APS	ST7-AS2
0.000661591	0.0857923	0.195	0.136	1	APS	GALNT10
0.000664565	0.071403	0.101	0.07	1	APS	AC010329.1
0.000666114	0.0676922	0.42	0.337	1	APS	SORBS2
0.000668309	0.0908582	0.343	0.271	1	APS	IMMP2L
0.000670715	0.0659161	0.656	0.547	1	APS	YWHAE
0.000671706	0.118641	0.201	0.139	1	APS	TRIM28
0.000672969	0.0571948	0.075	0.038	1	APS	RASSF6
0.000680846	0.0502174	0.163	0.102	1	APS	AFF3
0.000682707	0.0914246	0.33	0.252	1	APS	ZFAND3
0.000684813	0.0459509	0.328	0.252	1	APS	LAMP1
0.000685675	0.177402	0.05	0.027	1	APS	AC099520.1
0.000685973	0.0641188	0.444	0.351	1	APS	ANK3
0.000690204	0.0766965	0.246	0.177	1	APS	BRAF
0.000697964	0.0941111	0.102	0.06	1	APS	ABRAXAS2
0.000700525	0.0354856	0.008	0.001	1	APS	ATXN7L2
0.000703109	0.071994	0.23	0.164	1	APS	GNE
0.00070851	0.0608585	0.149	0.093	1	APS	ANKRD13C
0.000710455	0.0786691	0.329	0.26	1	APS	JAK1
0.000712917	0.0819384	0.163	0.107	1	APS	ALDH3A2
0.000717849	0.0590674	0.102	0.066	1	APS	FRK
0.000718397	0.0640094	0.102	0.061	1	APS	TIAM2
0.000725872	0.0531868	0.178	0.119	1	APS	CREBZF
0.000726903	0.103138	0.265	0.2	1	APS	PICALM
0.000727922	0.0686095	0.1	0.059	1	APS	LINC00513
0.00072885	0.0464906	0.035	0.013	1	APS	COQ2
0.000736073	0.072132	0.185	0.125	1	APS	TDRD3
0.000736331	0.0449265	0.219	0.151	1	APS	USP25
0.00073979	0.0606433	0.162	0.1	1	APS	SCML1
0.000750718	0.069197	0.72	0.627	1	APS	CITED4
0.000752721	0.0839557	0.202	0.139	1	APS	ID2
0.000759959	0.0579058	0.243	0.175	1	APS	DENND1B
0.000760313	0.120129	0.165	0.117	1	APS	AGFG1
0.000760412	0.0336828	0.046	0.017	1	APS	IL1RAP
0.000762799	0.0850704	0.121	0.081	1	APS	C5orf15
0.000763572	0.0474096	0.174	0.119	1	APS	TM9SF1
0.000767806	0.128355	0.693	0.577	1	APS	UQCR10
0.000771595	0.0766002	0.195	0.13	1	APS	ARMC8
0.000774254	0.0861393	0.151	0.098	1	APS	SUSD6
0.000774788	0.115361	0.319	0.245	1	APS	SFT2D1
0.000784239	0.0878503	0.254	0.181	1	APS	ATP9B
0.00078615	0.0668814	0.033	0.018	1	APS	MAN1B1-DT
0.000788953	0.0619508	0.281	0.206	1	APS	YAP1
0.000789875	0.116839	0.228	0.172	1	APS	VPS4B
0.000790189	0.063364	0.136	0.084	1	APS	AAGAB
0.000794822	0.163983	0.291	0.225	1	APS	TSG101
0.000801428	0.104227	0.568	0.471	1	APS	SUB1
0.000803206	0.115058	0.287	0.209	1	APS	LRMDA
0.000805421	0.145468	0.168	0.121	1	APS	SUPT5H
0.000807721	0.0758783	0.365	0.284	1	APS	CAPN2
0.000808027	0.0493666	0.266	0.192	1	APS	CPEB4
0.000814397	0.0140339	0.008	0.001	1	APS	DNAH9
0.000820217	0.0657436	0.212	0.144	1	APS	CAND1
0.00082514	0.151408	0.212	0.153	1	APS	UBE2V2
0.000829533	0.0413877	0.156	0.094	1	APS	ANKRD49
0.000829887	0.0886704	0.062	0.036	1	APS	NRAS
0.000832104	0.0747576	0.163	0.109	1	APS	SLC30A7
0.000836307	0.0262998	0.02	0.009	1	APS	AC110285.2
0.000838554	0.0906159	0.327	0.25	1	APS	SEC31A
0.000842214	0.0878436	0.24	0.173	1	APS	SLC2A10
0.000847921	0.125365	0.274	0.215	1	APS	PIK3R3
0.000851726	0.0728868	0.306	0.22	1	APS	ABLIM1
0.000854485	0.075033	0.226	0.161	1	APS	DHX32
0.000856024	0.0932997	0.223	0.158	1	APS	TMEM106B
0.000858982	0.126103	0.104	0.066	1	APS	NEPRO
0.000859167	0.0897597	0.299	0.213	1	APS	PTPRJ
0.000859589	0.0722765	0.208	0.149	1	APS	M6PR
0.000869415	0.0902665	0.11	0.072	1	APS	PPP1R3B
0.000872168	0.114444	0.352	0.277	1	APS	SNRNP70
0.000873881	0.0563073	0.099	0.06	1	APS	RNF44
0.000874838	0.0512981	0.28	0.207	1	APS	RAPGEF5
0.000878643	0.0781134	0.193	0.135	1	APS	NSUN6
0.000879477	0.0918644	0.506	0.404	1	APS	ARL6IP5
0.000880561	0.0774925	0.149	0.103	1	APS	RNGTT
0.000881258	0.0967002	0.383	0.301	1	APS	TCF12
0.000884398	0.0996438	0.458	0.372	1	APS	BLVRB
0.00088691	0.101929	0.318	0.238	1	APS	CRYAB
0.000887431	0.085787	0.378	0.297	1	APS	ERBB4
0.000890283	0.0222889	0.024	0.007	1	APS	AC009318.3
0.000892291	0.0175137	0.017	0.006	1	APS	AC004522.3
0.000895199	0.102356	0.142	0.096	1	APS	MCTP2
0.000896115	0.12481	0.191	0.139	1	APS	WAPL
0.00089856	0.0648928	0.327	0.245	1	APS	MSI2
0.000902876	0.0618025	0.182	0.128	1	APS	DHCR7
0.000905219	0.110577	0.386	0.297	1	APS	SMIM14
0.000915217	0.16976	0.355	0.28	1	APS	ARPC1A
0.000920255	0.125926	0.268	0.208	1	APS	GSK3B
0.000924448	0.109271	0.141	0.094	1	APS	GABPB1-IT1
0.000926133	0.0914142	0.13	0.081	1	APS	ALMS1
0.000926958	0.124107	0.23	0.163	1	APS	SVIL
0.000927346	0.0663828	0.091	0.061	1	APS	DUSP3
0.000937397	0.105827	0.137	0.089	1	APS	LINC01515
0.000942263	0.114318	0.113	0.08	1	APS	NEDD9
0.000943467	0.0861319	0.115	0.079	1	APS	SCAF4
0.000945006	0.0269079	0.036	0.013	1	APS	KLRF1
0.000946685	0.0629623	0.207	0.137	1	APS	POGZ
0.000952086	0.117686	0.372	0.28	1	APS	VAV3
0.000956377	0.0369279	0.264	0.188	1	APS	SHTN1
0.000958593	0.0772985	0.139	0.091	1	APS	MRTFA
0.000968927	0.110381	0.324	0.238	1	APS	GLCCI1
0.000975021	0.11095	0.414	0.333	1	APS	PPIB
0.000978821	0.0330298	0.024	0.01	1	APS	CASC8
0.000979321	0.177668	0.244	0.185	1	APS	DNAJA2
0.000983906	0.124056	0.271	0.213	1	APS	BBX
0.000990894	0.0603836	0.051	0.029	1	APS	SH3BP5-AS1
0.000994164	0.0985337	0.2	0.145	1	APS	KPNA4
0.000997661	0.0546934	0.288	0.204	1	APS	CAPZA1
0.00100377	0.0879956	0.381	0.299	1	APS	ARHGEF28
0.00100559	0.103764	0.191	0.145	1	APS	BCCIP
0.00100801	0.12693	0.38	0.296	1	APS	SERHL2
0.00100965	0.0584494	0.349	0.269	1	APS	USP34
0.0010104	0.109452	0.392	0.312	1	APS	UFC1
0.00101269	0.0994099	0.355	0.278	1	APS	PALLD
0.00101952	0.120822	0.252	0.176	1	APS	NOL3
0.00101973	0.0778315	0.41	0.324	1	APS	SRSF2
0.0010252	0.0660618	0.151	0.102	1	APS	CPEB2
0.0010323	0.0836665	0.098	0.067	1	APS	DPH7
0.00103666	0.0608114	0.062	0.034	1	APS	SLC9A2
0.00103812	0.064766	0.109	0.065	1	APS	SDR16C5
0.00104048	0.0930916	0.267	0.204	1	APS	STAU2
0.00104223	0.0809437	0.294	0.219	1	APS	HACD3
0.00104304	0.139543	0.213	0.16	1	APS	CDC42SE2
0.00104913	0.0488128	0.057	0.031	1	APS	TUFT1
0.00106797	0.0614351	0.02	0.011	1	APS	NUDT13
0.00107256	0.0846539	0.22	0.158	1	APS	SPTLC1
0.00108137	0.0522071	0.065	0.031	1	APS	TRMT9B
0.00108356	0.144486	0.166	0.128	1	APS	SYTL1
0.00108969	0.133339	0.139	0.096	1	APS	PHLDA3
0.00109543	0.057866	0.428	0.335	1	APS	REEP5
0.00109923	0.144733	0.2	0.146	1	APS	GATAD2A
0.00110339	0.108388	0.278	0.217	1	APS	RABGAP1
0.00110645	0.0964975	0.175	0.119	1	APS	PRPF18
0.00111262	0.0978732	0.216	0.16	1	APS	CENPC
0.0011139	0.142882	0.194	0.141	1	APS	MEIS2
0.00111558	0.0592418	0.165	0.116	1	APS	SLC37A1
0.00112036	0.105435	0.342	0.271	1	APS	RER1
0.00112222	0.0313198	0.078	0.044	1	APS	ARHGEF26
0.00112305	0.0881611	0.327	0.255	1	APS	CADPS2
0.00114154	0.129465	0.292	0.229	1	APS	OSBPL9
0.00116234	0.0912611	0.406	0.319	1	APS	GTF2H5
0.00116466	0.0946333	0.381	0.291	1	APS	CPEB3
0.00116549	0.059319	0.264	0.191	1	APS	TMCO3
0.00116707	0.0654691	0.118	0.07	1	APS	APBA1
0.00118978	0.00764617	0.381	0.287	1	APS	TMED2
0.00119032	0.0373666	0.293	0.206	1	APS	EVA1C
0.0011971	0.0464864	0.833	0.743	1	APS	H3F3A
0.00119987	0.0441846	0.413	0.321	1	APS	RBM47
0.00120398	0.108	0.171	0.125	1	APS	APOOL
0.00121056	0.130299	0.415	0.333	1	APS	CAPZB
0.00121441	0.113359	0.223	0.152	1	APS	GRSF1
0.00121522	0.0310517	0.419	0.328	1	APS	IQGAP1
0.00121645	0.0632585	0.083	0.055	1	APS	MAFK
0.00122271	0.0849526	0.439	0.349	1	APS	RNF7
0.00122769	0.0447344	0.238	0.162	1	APS	MT1E
0.00122843	0.0866867	0.181	0.127	1	APS	FBXO21
0.00123232	0.0502478	0.06	0.031	1	APS	TNFRSF10A
0.00123697	0.091826	0.221	0.167	1	APS	CYB561
0.00123936	0.0853815	0.231	0.164	1	APS	MTHFD2L
0.00124752	0.127632	0.167	0.116	1	APS	MAP3K7
0.00125333	0.0805274	0.399	0.315	1	APS	CGNL1
0.0012614	0.0540005	0.418	0.328	1	APS	AKAP9
0.00126921	0.0271203	0.005	0	1	APS	HMCN2
0.00126921	0.0113561	0.005	0	1	APS	LINC00470
0.00126922	0.0124232	0.005	0	1	APS	AP002358.1
0.00126922	0.00986404	0.005	0	1	APS	AC121493.1
0.00126922	0.006304	0.005	0	1	APS	AC123905.1
0.00127491	0.0683304	0.337	0.25	1	APS	CHD6
0.00127904	0.140959	0.299	0.226	1	APS	C1D
0.00127946	0.070398	0.073	0.043	1	APS	DZIP3
0.00128813	0.0701809	0.373	0.275	1	APS	MORF4L2
0.00128888	0.101628	0.068	0.049	1	APS	ZBTB24
0.00129987	0.0522551	0.604	0.512	1	APS	RBM3
0.00130309	0.132761	0.24	0.19	1	APS	NEMF
0.00130958	0.0217346	0.011	0.002	1	APS	PP2D1
0.00131117	0.139485	0.398	0.317	1	APS	POLR2K
0.00131857	0.0643038	0.242	0.168	1	APS	ACBD6
0.0013295	0.0725171	0.09	0.061	1	APS	SWT1
0.00133174	0.118224	0.14	0.095	1	APS	CRPPA
0.00133496	0.107075	0.195	0.132	1	APS	RAB11FIP1
0.00133735	0.0722288	0.093	0.063	1	APS	MARVELD2
0.00134084	0.0371577	0.035	0.014	1	APS	PPRC1
0.0013412	0.031299	0.114	0.066	1	APS	DHCR24
0.00134245	0.11784	0.188	0.132	1	APS	NECTIN2
0.00134666	0.0777884	0.334	0.253	1	APS	ANKRD17
0.00134704	0.0761131	0.275	0.2	1	APS	LMBRD1
0.00134806	0.0775754	0.111	0.073	1	APS	SLC27A1
0.00135915	0.0568262	0.273	0.196	1	APS	TMEM205
0.0013623	0.1154	0.237	0.181	1	APS	ARHGAP35
0.00136249	0.129642	0.212	0.158	1	APS	ATP6V1H
0.0013703	0.079251	0.196	0.13	1	APS	DYNC2LI1
0.00137479	0.0356897	0.394	0.312	1	APS	GALNT1
0.00137526	0.0400342	0.116	0.071	1	APS	OTULIN
0.00138384	0.0531737	0.064	0.032	1	APS	AMOTL2
0.00138649	0.108557	0.184	0.137	1	APS	MTREX
0.00139311	0.0571873	0.131	0.086	1	APS	NPAS2
0.00139875	0.0568736	0.092	0.055	1	APS	CHST15
0.00141674	0.0463145	0.568	0.474	1	APS	PCBP2
0.00142016	0.0322283	0.256	0.183	1	APS	THUMPD3-AS1
0.00144299	0.0808414	0.146	0.093	1	APS	CD58
0.00144739	0.107231	0.254	0.181	1	APS	NAA50
0.00146553	0.0779363	0.396	0.32	1	APS	BZW1
0.00146728	0.0544041	0.034	0.02	1	APS	CASC2
0.00146847	0.0495523	0.047	0.024	1	APS	LINC01806
0.00147399	0.0623125	0.046	0.02	1	APS	CDC42EP3
0.00148133	0.0815188	0.268	0.197	1	APS	GIGYF2
0.00149058	0.0794613	0.136	0.095	1	APS	SATB1
0.00149533	0.0650155	0.348	0.278	1	APS	NCOR1
0.00149705	0.0287467	0.011	0.003	1	APS	SYCP2L
0.00150554	0.068749	0.209	0.144	1	APS	LRP10
0.00151358	0.0326646	0.018	0.01	1	APS	AC009118.3
0.00151669	0.0860226	0.078	0.049	1	APS	INTS6-AS1
0.00152595	0.0114917	0.008	0.001	1	APS	SLX1A
0.00154216	0.0906832	0.192	0.146	1	APS	FBXO32
0.00154308	0.105409	0.293	0.231	1	APS	CLCN3
0.00154932	0.0213971	0.478	0.381	1	APS	RSL24D1
0.00155252	0.104729	0.123	0.086	1	APS	AL139383.1
0.00156125	0.0504297	0.311	0.236	1	APS	GPHN
0.00156234	0.0829845	0.106	0.077	1	APS	PGAP3
0.00156271	0.0662183	0.082	0.043	1	APS	FOXQ1
0.00157299	0.130535	0.259	0.196	1	APS	TPRKB
0.0015739	0.0819938	0.087	0.056	1	APS	RPL39L
0.00158811	0.108159	0.187	0.131	1	APS	GBF1
0.0016009	0.0545895	0.31	0.241	1	APS	TACC2
0.00160805	0.0649672	0.118	0.077	1	APS	GPC1
0.00161114	0.0797489	0.324	0.247	1	APS	SUCLG2
0.00162483	0.087554	0.235	0.172	1	APS	SUN1
0.00162679	0.120423	0.235	0.179	1	APS	YES1
0.00162689	0.135743	0.154	0.114	1	APS	PDHX
0.00162947	0.0631847	0.263	0.192	1	APS	RYK
0.00163116	0.0967313	0.146	0.109	1	APS	UNC13B
0.00164089	0.0316962	0.14	0.09	1	APS	LARGE2
0.00164199	0.0594847	0.083	0.052	1	APS	IDUA
0.00165068	0.0980638	0.149	0.094	1	APS	NR6A1
0.00165372	0.055176	0.045	0.022	1	APS	ZNF558
0.00165519	0.0234694	0.491	0.389	1	APS	ARF1
0.00165669	0.0588972	0.304	0.229	1	APS	DNAJC3
0.00165896	0.087066	0.097	0.067	1	APS	2026-03-01
0.00165997	0.0844295	0.297	0.224	1	APS	SELENOT
0.00166036	0.0791024	0.334	0.252	1	APS	CTTN
0.0016634	0.0762932	0.151	0.107	1	APS	EIF2AK4
0.00167287	0.0463475	0.191	0.137	1	APS	IMPAD1
0.00167739	0.0877607	0.173	0.115	1	APS	DRAIC
0.00170067	0.170232	0.147	0.115	1	APS	KLK11
0.00170273	0.0688485	0.224	0.164	1	APS	ABCD3
0.00170822	0.0554876	0.044	0.022	1	APS	PIFO
0.0017224	0.0884154	0.203	0.156	1	APS	AC127526.5
0.00172549	0.0761828	0.198	0.128	1	APS	PPIC
0.00172837	0.071531	0.235	0.173	1	APS	ORC4
0.00173176	0.0770754	0.427	0.343	1	APS	KIAA1217
0.00173609	0.0420918	0.095	0.056	1	APS	ALG6
0.00174085	0.00354306	0.162	0.11	1	APS	NIPAL2
0.00175061	0.110557	0.151	0.103	1	APS	WAC-AS1
0.00175242	0.063206	0.031	0.016	1	APS	AL022328.4
0.00176159	0.111328	0.172	0.125	1	APS	ATAD2B
0.00176339	0.178256	0.348	0.277	1	APS	PAIP2
0.00176345	0.0623528	0.212	0.162	1	APS	AFTPH
0.0017804	0.0792708	0.416	0.335	1	APS	CTNNA1
0.0017859	0.072054	0.192	0.139	1	APS	MORC3
0.00178885	0.12236	0.254	0.183	1	APS	FUNDC2
0.00180351	0.0496341	0.224	0.148	1	APS	TLE1
0.00181271	0.0860664	0.066	0.034	1	APS	BPNT1
0.0018156	0.0527059	0.21	0.137	1	APS	IMMT
0.00181586	0.0200799	0.015	0.003	1	APS	AL024508.2
0.00181953	0.138978	0.228	0.172	1	APS	SNRPA1
0.00182028	0.118272	0.244	0.175	1	APS	SNRPC
0.00182204	0.0652765	0.224	0.16	1	APS	PSMG4
0.00182219	0.0390336	0.032	0.013	1	APS	VWDE
0.00182567	0.0509748	0.79	0.688	1	APS	GPX4
0.00182708	0.058776	0.08	0.053	1	APS	TMEM63B
0.00182956	0.0765567	0.053	0.033	1	APS	TAF4
0.00186064	0.0852007	0.033	0.016	1	APS	PCDH11X
0.00186401	0.130592	0.115	0.085	1	APS	ST5
0.00186828	0.071953	0.217	0.152	1	APS	SLC25A13
0.00187386	0.0545605	0.041	0.022	1	APS	PLEKHS1
0.00188757	0.0631471	0.762	0.671	1	APS	PRDX1
0.0018905	0.0527475	0.312	0.238	1	APS	DUS1L
0.00189182	0.0613289	0.065	0.036	1	APS	BIN3
0.00189557	0.0703134	0.202	0.139	1	APS	STK24
0.00189702	0.0633545	0.283	0.212	1	APS	SIK2
0.00191	0.116793	0.238	0.187	1	APS	SPG7
0.00191183	0.0522027	0.196	0.141	1	APS	CCNL2
0.00191697	0.101537	0.079	0.052	1	APS	TMEM150C
0.0019199	0.0777804	0.283	0.214	1	APS	MPHOSPH6
0.00192526	0.0685991	0.395	0.318	1	APS	BANF1
0.00193719	0.0933003	0.332	0.259	1	APS	HIPK2
0.00193725	0.0498101	0.01	0.002	1	APS	MYCL
0.00193728	0.0924389	0.135	0.096	1	APS	ZXDC
0.00194016	0.0607079	0.11	0.066	1	APS	POLR3E
0.00194197	0.035586	0.235	0.165	1	APS	HECTD4
0.00194328	0.0549986	0.156	0.103	1	APS	NCOA3
0.00194414	0.052909	0.022	0.009	1	APS	LLGL1
0.00195258	0.0734539	0.089	0.05	1	APS	AC138305.1
0.00199055	0.102032	0.041	0.021	1	APS	C5orf17
0.00199804	0.0972358	0.202	0.153	1	APS	GLYATL2
0.00200302	0.101364	0.237	0.176	1	APS	DOCK7
0.00200442	0.0455873	0.223	0.16	1	APS	FAM192A
0.00200651	0.0641143	0.042	0.022	1	APS	TGIF2
0.00200836	0.0917573	0.336	0.264	1	APS	PPP3CA
0.00201329	0.0653069	0.261	0.196	1	APS	MAP3K2
0.00203307	0.0520848	0.184	0.129	1	APS	ENTPD6
0.00203498	0.0710435	0.177	0.126	1	APS	HIP1R
0.00203524	0.0377194	0.046	0.024	1	APS	CCDC113
0.00203989	0.0565345	0.083	0.05	1	APS	SEH1L
0.00204003	0.127923	0.058	0.041	1	APS	HIST1H2BF
0.00205016	0.0485617	0.339	0.258	1	APS	TMCO1
0.00206548	0.0544568	0.1	0.059	1	APS	IPPK
0.00206738	0.0265924	0.373	0.295	1	APS	ITGB1
0.00206763	0.172795	0.251	0.19	1	APS	GLOD4
0.0020795	0.0606877	0.163	0.123	1	APS	STIM2
0.00208939	0.100238	0.201	0.149	1	APS	ATP8A1
0.00209243	0.0980128	0.321	0.252	1	APS	ADD3
0.00209349	0.0925646	0.115	0.074	1	APS	UTP6
0.00209715	0.0628628	0.307	0.23	1	APS	SIPA1L3
0.00209877	0.089258	0.18	0.13	1	APS	DDAH1
0.00210799	0.0179862	0.018	0.006	1	APS	AC079310.1
0.00210913	0.0675916	0.076	0.054	1	APS	RNF139
0.00211099	0.120072	0.081	0.047	1	APS	C2orf74
0.00211157	0.107564	0.227	0.173	1	APS	TRIP11
0.00212195	0.116509	0.249	0.189	1	APS	PRKACB
0.00212355	0.0358564	0.262	0.188	1	APS	SS18
0.00213044	0.0627137	0.216	0.153	1	APS	ACLY
0.00213499	0.0286046	0.011	0.005	1	APS	ZNF732
0.0021376	0.0382051	0.402	0.319	1	APS	RBFOX2
0.00213847	0.068384	0.134	0.09	1	APS	PODXL2
0.0021449	0.0804728	0.251	0.188	1	APS	VMP1
0.00215216	0.0510381	0.192	0.133	1	APS	CLDN8
0.00215731	0.0658057	0.128	0.08	1	APS	LRRC59
0.00216349	0.0129351	0.006	0.001	1	APS	ASPG
0.00216446	0.0558739	0.081	0.051	1	APS	AC011447.3
0.0021761	0.100781	0.082	0.051	1	APS	ZNF567
0.0021814	0.0071216	0.008	0.001	1	APS	SIAH3
0.00218405	0.094916	0.285	0.215	1	APS	DLG1
0.00218767	0.0570439	0.277	0.202	1	APS	TJP1
0.00219069	0.115731	0.119	0.074	1	APS	KIZ-AS1
0.0022059	0.0685256	0.275	0.213	1	APS	LRPAP1
0.00221439	0.0165495	0.013	0.003	1	APS	AC068338.2
0.00221506	0.0217048	0.006	0.001	1	APS	SKA3
0.00221566	0.0465731	0.299	0.225	1	APS	ERBIN
0.00221592	0.0191284	0.038	0.015	1	APS	SYTL5
0.00222117	0.0888694	0.263	0.194	1	APS	RBMS1
0.00222496	0.0628334	0.257	0.19	1	APS	THRB
0.00223106	0.0365999	0.081	0.045	1	APS	ARL4C
0.0022315	0.154431	0.103	0.068	1	APS	NIT1
0.00224096	0.0531045	0.108	0.073	1	APS	EXT2
0.00224408	0.135938	0.15	0.101	1	APS	UPK3BL1
0.0022456	0.00186248	0.513	0.421	1	APS	SARAF
0.00224841	0.0481355	0.076	0.045	1	APS	FAM198B-AS1
0.00225087	0.133716	0.189	0.145	1	APS	CCDC12
0.00226	0.0613668	0.137	0.086	1	APS	MDFIC
0.00226905	0.105451	0.251	0.187	1	APS	KIF13B
0.0022709	0.106611	0.416	0.337	1	APS	FKBP8
0.00228679	0.0672192	0.212	0.156	1	APS	MACO1
0.00228789	0.111832	0.216	0.152	1	APS	EIF4EBP2
0.00229924	0.108602	0.209	0.157	1	APS	SLC30A9
0.002305	0.113316	0.072	0.05	1	APS	MKRN2
0.00230688	0.0596757	0.271	0.197	1	APS	RAP1GAP2
0.00231443	0.0989997	0.138	0.103	1	APS	TMEM267
0.00231608	0.0812742	0.125	0.088	1	APS	ATP13A2
0.0023204	0.0976302	0.114	0.077	1	APS	MFSD11
0.00234258	0.0665291	0.372	0.29	1	APS	SRSF10
0.00234407	0.0513656	0.539	0.439	1	APS	TXNIP
0.00235582	0.0490148	0.055	0.03	1	APS	RUBCN
0.00235641	0.101177	0.059	0.04	1	APS	CCDC34
0.00235737	0.0773352	0.216	0.152	1	APS	ATE1
0.00236191	0.0915793	0.228	0.165	1	APS	PTEN
0.00236342	0.0900448	0.13	0.091	1	APS	SLC6A14
0.00236529	0.0837614	0.107	0.073	1	APS	ASH2L
0.00237345	0.0181116	0.013	0.004	1	APS	AC040934.1
0.00237683	0.083218	0.219	0.156	1	APS	SERINC5
0.00237837	0.0165261	0.333	0.252	1	APS	PUM2
0.00239302	0.0858336	0.323	0.252	1	APS	ANAPC5
0.00240742	0.107451	0.207	0.156	1	APS	ADGRV1
0.00241463	0.0868222	0.254	0.194	1	APS	GNL3
0.00242044	0.097979	0.369	0.303	1	APS	TBC1D4
0.00242081	0.0554562	0.09	0.061	1	APS	GAA
0.002437	0.130954	0.485	0.395	1	APS	CHMP2A
0.00244838	0.11221	0.224	0.164	1	APS	LRATD1
0.00244961	0.0917551	0.336	0.264	1	APS	COA1
0.00244967	0.0585296	0.033	0.021	1	APS	FUT11
0.00245217	0.118583	0.306	0.237	1	APS	ACYP2
0.00246297	0.099614	0.196	0.148	1	APS	WWP2
0.00246331	0.099448	0.488	0.396	1	APS	EN1
0.00246719	0.085217	0.107	0.068	1	APS	FAM107B
0.00248194	0.12567	0.163	0.121	1	APS	AP1B1
0.00249934	0.0776435	0.076	0.053	1	APS	RANBP10
0.00250293	0.0996893	0.174	0.123	1	APS	UACA
0.00250522	0.0338545	0.189	0.132	1	APS	BTAF1
0.00251068	0.00533981	0.465	0.375	1	APS	RTN3
0.0025129	0.0948781	0.134	0.096	1	APS	CNKSR3
0.00252008	0.230681	0.311	0.246	1	APS	GOT1
0.00252822	0.024476	0.013	0.004	1	APS	AC004231.1
0.00253154	0.0618444	0.23	0.169	1	APS	GPATCH8
0.00253293	0.0936306	0.187	0.116	1	APS	ANXA1
0.00254491	0.0419929	0.036	0.018	1	APS	SFXN2
0.00254723	0.107528	0.408	0.331	1	APS	TPD52
0.00254743	0.0742617	0.034	0.022	1	APS	TIMM23B
0.00255433	0.057341	0.308	0.248	1	APS	MLPH
0.00257532	0.00496862	0.004	0	1	APS	AC114311.1
0.00257532	0.0221908	0.004	0	1	APS	AURKC
0.00257532	0.0106335	0.004	0	1	APS	AC009961.4
0.00257532	0.046849	0.004	0	1	APS	FP236383.4
0.00257532	0.0179417	0.004	0	1	APS	AC110609.1
0.00257533	0.00667695	0.004	0	1	APS	WFDC10B
0.00257533	0.0159346	0.004	0	1	APS	AXDND1
0.00257533	0.00646386	0.004	0	1	APS	AL445222.1
0.00257533	0.00738034	0.004	0	1	APS	PRR19
0.00257534	0.0104645	0.004	0	1	APS	RDH10-AS1
0.00257534	0.00607567	0.004	0	1	APS	GRIN3A
0.00257825	0.0368078	0.014	0.004	1	APS	ZNF324B
0.00257931	0.0812496	0.214	0.16	1	APS	MAP2
0.00258185	0.0581512	0.181	0.13	1	APS	CLPTM1
0.00258399	0.0521509	0.182	0.13	1	APS	CKAP4
0.00258603	0.0793754	0.263	0.189	1	APS	WASL
0.0025931	0.0727796	0.056	0.031	1	APS	VCPKMT
0.00259925	0.103698	0.306	0.236	1	APS	UBE3A
0.00261588	0.0695592	0.161	0.113	1	APS	RHOT2
0.00262948	0.0562655	0.306	0.233	1	APS	ANKHD1
0.00263029	0.130773	0.278	0.213	1	APS	AHI1
0.00264968	0.141568	0.135	0.098	1	APS	PANK2
0.00265973	0.0941567	0.26	0.197	1	APS	PHIP
0.00266039	0.015531	0.294	0.218	1	APS	UBR5
0.00266102	0.0719106	0.183	0.121	1	APS	HOXB2
0.00266865	0.094185	0.137	0.086	1	APS	VPS26B
0.00266916	0.0816698	0.123	0.077	1	APS	ORAI1
0.00268159	0.126213	0.209	0.168	1	APS	FARS2
0.00268208	0.0669268	0.303	0.238	1	APS	MED13L
0.00269165	0.071423	0.055	0.032	1	APS	NOTCH2NLC
0.00269836	0.0742097	0.31	0.22	1	APS	ARHGEF12
0.00269869	0.185664	0.203	0.165	1	APS	ZMAT2
0.00269972	0.0173143	0.315	0.232	1	APS	ATP5PB
0.0027074	0.0595842	0.011	0.004	1	APS	SERPINA3
0.00271277	0.0204196	0.486	0.395	1	APS	CSNK1A1
0.00272939	0.0856054	0.118	0.074	1	APS	SORD
0.00273134	0.0640911	0.233	0.178	1	APS	KIF1B
0.00273372	0.0240485	0.011	0.003	1	APS	AL133243.2
0.0027406	0.0902318	0.16	0.117	1	APS	C12orf45
0.00276518	0.147843	0.184	0.142	1	APS	LIN7C
0.00276908	0.0653466	0.057	0.036	1	APS	PRSS16
0.00278064	0.0821161	0.263	0.204	1	APS	SLC11A2
0.00280708	0.0600295	0.223	0.156	1	APS	CLK1
0.00282601	0.0276088	0.166	0.109	1	APS	ANKRD36
0.00282848	0.0760203	0.202	0.149	1	APS	XKR6
0.00282962	0.0620175	0.351	0.272	1	APS	EIF3A
0.0028344	0.0693213	0.172	0.111	1	APS	ARMC10
0.00283719	0.0477513	0.212	0.146	1	APS	PARP8
0.00283781	0.0286916	0.083	0.043	1	APS	EPHA4
0.00284195	0.0031638	0.574	0.475	1	APS	SRSF5
0.00284457	0.161181	0.401	0.324	1	APS	DECR1
0.00285651	0.0753029	0.036	0.021	1	APS	NR1D1
0.0028713	0.0748464	0.078	0.038	1	APS	EDN1
0.00289402	0.0689942	0.095	0.056	1	APS	SEMA3C
0.00289589	0.0869623	0.088	0.068	1	APS	CYB561D2
0.00290592	0.0990978	0.09	0.063	1	APS	ANGPT1
0.00291465	0.11316	0.193	0.151	1	APS	OXLD1
0.00291899	0.0307771	0.501	0.402	1	APS	SSR4
0.00292187	0.027202	0.018	0.007	1	APS	AC012645.1
0.00297641	0.125297	0.192	0.154	1	APS	RSBN1L
0.00297749	0.228703	0.288	0.229	1	APS	AC004797.1
0.0029837	0.0792538	0.235	0.184	1	APS	FGD5-AS1
0.00299464	0.0343251	0.041	0.017	1	APS	RAI14
0.00300405	0.0716931	0.081	0.045	1	APS	YAE1
0.00300702	0.0293839	0.055	0.026	1	APS	AC027117.1
0.00301529	0.056838	0.226	0.163	1	APS	UGGT2
0.00302416	0.0483776	0.043	0.027	1	APS	KCND3
0.0030324	0.0484256	0.226	0.167	1	APS	PRKAA2
0.00305765	0.0762112	0.214	0.17	1	APS	ZC3H6
0.00306502	0.0422423	0.038	0.023	1	APS	SLC6A11
0.00309653	0.0649118	0.109	0.075	1	APS	NUP205
0.00310088	0.0260871	0.018	0.008	1	APS	SALL3
0.00310609	0.0238242	0.23	0.171	1	APS	SPPL2A
0.00310821	0.105768	0.09	0.066	1	APS	PAAF1
0.00311897	0.0574421	0.153	0.103	1	APS	DCAF13
0.00312393	0.0693829	0.188	0.126	1	APS	TBC1D32
0.00313027	0.0471882	0.339	0.255	1	APS	DYNC1H1
0.00313542	0.0831223	0.427	0.358	1	APS	RERE
0.00314759	0.0820858	0.154	0.107	1	APS	SPRED2
0.00314851	0.240205	0.315	0.244	1	APS	SCGB2A1
0.00315302	0.0709552	0.257	0.19	1	APS	ARRDC1
0.00316864	0.0794296	0.102	0.073	1	APS	WWC3
0.00317289	0.0111734	0.24	0.173	1	APS	SCAPER
0.00318561	0.0721055	0.27	0.198	1	APS	XRN2
0.00318564	0.0911966	0.374	0.293	1	APS	CLTB
0.00319656	0.139019	0.074	0.053	1	APS	SOWAHC
0.00320486	0.152058	0.229	0.183	1	APS	ARL15
0.00320647	0.0623536	0.143	0.092	1	APS	SRPRB
0.00321112	0.0824504	0.221	0.169	1	APS	AC079781.5
0.00322551	0.0489165	0.123	0.077	1	APS	ZNF718
0.00323477	0.0732024	0.195	0.14	1	APS	TMEM251
0.00325776	0.0782784	0.267	0.201	1	APS	PPHLN1
0.00329067	0.0818919	0.591	0.497	1	APS	CSDE1
0.003307	0.0676897	0.074	0.043	1	APS	TMEM38B
0.00331609	0.0589989	0.776	0.688	1	APS	KRT18
0.00332995	0.0707104	0.207	0.159	1	APS	C11orf80
0.00334	0.0713965	0.192	0.138	1	APS	ECHDC1
0.00334209	0.0660791	0.088	0.051	1	APS	EID2
0.00334214	0.0106014	0.157	0.1	1	APS	DNTTIP1
0.0033427	0.0511522	0.141	0.095	1	APS	THUMPD2
0.00335095	0.0670925	0.142	0.103	1	APS	STAMBP
0.00335367	0.0372338	0.092	0.06	1	APS	UNC93B1
0.00336075	0.0692599	0.283	0.213	1	APS	ZNF704
0.00336367	0.0678699	0.116	0.078	1	APS	PRORP
0.00340259	0.0331717	0.009	0.003	1	APS	CPNE4
0.00340505	0.0390317	0.385	0.301	1	APS	PSAP
0.00341565	0.0705029	0.079	0.046	1	APS	GSTCD
0.00341776	0.0765224	0.263	0.205	1	APS	GOLIM4
0.00343201	0.0187135	0.006	0.001	1	APS	AC004158.1
0.00344893	0.0584472	0.058	0.034	1	APS	ALKBH1
0.00346253	0.0931828	0.055	0.029	1	APS	ISG15
0.00350286	0.0607667	0.497	0.395	1	APS	PET100
0.00350341	0.0858325	0.116	0.087	1	APS	ECD
0.00350456	0.141105	0.334	0.257	1	APS	PSMA3
0.00351736	0.0601406	0.107	0.07	1	APS	RRP1B
0.0035177	0.0799378	0.237	0.174	1	APS	VPS26A
0.00352398	0.0241198	0.03	0.011	1	APS	FADS2
0.00354032	0.0549392	0.025	0.014	1	APS	ZNF443
0.00354082	0.043917	0.04	0.02	1	APS	STOML1
0.00355397	0.0894468	0.205	0.149	1	APS	TOX3
0.00356312	0.105061	0.232	0.172	1	APS	ABI1
0.00357044	0.0540013	0.182	0.126	1	APS	IL13RA1
0.00357072	0.0504542	0.144	0.105	1	APS	RHBDD2
0.00357818	0.0880788	0.081	0.052	1	APS	TMTC3
0.00358613	0.0517968	0.178	0.119	1	APS	UBE4B
0.00359247	0.0208249	0.015	0.005	1	APS	STMN3
0.00361442	0.0533892	0.05	0.027	1	APS	TAOK2
0.00362902	0.0383164	0.02	0.009	1	APS	UNC5B
0.00364448	0.0769486	0.058	0.033	1	APS	MRPS30-DT
0.00366402	0.0601841	0.071	0.047	1	APS	ZNF100
0.0036662	0.110745	0.24	0.19	1	APS	TOP1
0.00367083	0.117143	0.083	0.061	1	APS	FAM114A2
0.00369131	0.0352552	0.034	0.013	1	APS	GAS2
0.00372488	0.0720152	0.271	0.206	1	APS	MKNK2
0.0037296	0.0203138	0.284	0.209	1	APS	NPEPPS
0.00376165	0.0269972	0.405	0.324	1	APS	KTN1
0.00376248	0.131187	0.242	0.183	1	APS	IVNS1ABP
0.00377211	0.0722908	0.228	0.169	1	APS	BCKDHB
0.00378489	0.0700843	0.359	0.266	1	APS	NCKAP1
0.00378534	0.0565313	0.141	0.096	1	APS	SLC22A5
0.00379006	0.110735	0.369	0.294	1	APS	PYGB
0.00379121	0.0640166	0.227	0.17	1	APS	DCTN4
0.00379548	0.0845881	0.358	0.275	1	APS	TRAPPC6A
0.00379626	0.0864291	0.268	0.211	1	APS	MYOF
0.00380207	0.065232	0.216	0.162	1	APS	ESRP1
0.00380318	0.0862226	0.093	0.066	1	APS	RANBP3
0.00380647	0.0464872	0.869	0.801	1	APS	KRT19
0.00382179	0.129628	0.135	0.1	1	APS	GNAI1
0.00382523	0.0536943	0.116	0.077	1	APS	CNOT6
0.00382845	0.0949848	0.069	0.043	1	APS	POLR2D
0.00383264	0.0899643	0.154	0.111	1	APS	RNPEP
0.00383449	0.126249	0.21	0.158	1	APS	CCNG1
0.00385133	0.0164386	0.158	0.105	1	APS	RASAL2
0.00385633	0.0270195	0.04	0.02	1	APS	AC087854.1
0.00386389	0.067699	0.237	0.179	1	APS	EIF4E
0.00387763	0.00786752	0.006	0.001	1	APS	RFPL1S
0.00388245	0.0442752	0.319	0.245	1	APS	ASPH
0.00388458	0.0295991	0.488	0.395	1	APS	BTG1
0.00389289	0.0491353	0.109	0.073	1	APS	SLC30A6
0.00390148	0.0962307	0.196	0.137	1	APS	SMIM15
0.00390498	0.111878	0.137	0.089	1	APS	TSSC4
0.00390737	0.0656252	0.241	0.188	1	APS	ADAM15
0.00391153	0.0431356	0.069	0.036	1	APS	KDELR3
0.00391906	0.0807508	0.223	0.172	1	APS	ARHGAP21
0.00392653	0.0716687	0.045	0.029	1	APS	ADAT1
0.00393953	0.0548846	0.428	0.342	1	APS	NFIX
0.00394242	0.10782	0.236	0.189	1	APS	ATP2C1
0.00395442	0.122132	0.179	0.132	1	APS	ELAVL1
0.00396457	0.156769	0.172	0.125	1	APS	PKN2-AS1
0.00397589	0.0591511	0.14	0.093	1	APS	ULK4
0.00400989	0.0697486	0.153	0.11	1	APS	HS2ST1
0.00401351	0.0840831	0.13	0.085	1	APS	NUDT12
0.00401606	0.075203	0.088	0.061	1	APS	ZNF710
0.00404462	0.0718945	0.272	0.207	1	APS	ATP2A2
0.00404754	0.0629448	0.116	0.077	1	APS	MGAT4A
0.00406467	0.103965	0.222	0.169	1	APS	2026-03-05
0.00407	0.0563493	0.191	0.134	1	APS	ATXN2
0.00407186	0.0433401	0.073	0.034	1	APS	ZNF749
0.00407922	0.00955188	0.434	0.344	1	APS	NOSTRIN
0.00408513	0.0655385	0.264	0.2	1	APS	GSTM3
0.00410494	0.0950082	0.159	0.111	1	APS	UBLCP1
0.00410977	0.0374169	0.248	0.189	1	APS	CCDC47
0.00411378	0.0530349	0.156	0.103	1	APS	BACH1
0.00411428	0.0678849	0.063	0.038	1	APS	PDCD11
0.004116	0.0449894	0.09	0.061	1	APS	ELP1
0.00411793	0.0669687	0.288	0.227	1	APS	DNAJC10
0.00412612	0.0334235	0.254	0.189	1	APS	NEK7
0.00412993	0.0659019	0.104	0.063	1	APS	MIB2
0.00413424	0.0438813	0.051	0.031	1	APS	AL450384.2
0.00413778	0.0060567	0.704	0.589	1	APS	NDUFB2
0.00416059	0.0877474	0.154	0.117	1	APS	ADGRG1
0.00416066	0.145205	0.25	0.199	1	APS	HERC1
0.00421535	0.022591	0.017	0.007	1	APS	TMEM86A
0.00426818	0.0566375	0.282	0.219	1	APS	VPS13B
0.00427207	0.0303469	0.041	0.022	1	APS	B4GALNT3
0.00427442	0.138111	0.285	0.227	1	APS	MDK
0.00427913	0.0305081	0.032	0.016	1	APS	AL133410.1
0.00427955	0.00999791	0.259	0.194	1	APS	AMBRA1
0.004284	0.0836048	0.176	0.127	1	APS	SGSM3
0.00429167	0.0301116	0.133	0.088	1	APS	ANG
0.0042925	0.0760995	0.207	0.159	1	APS	DLD
0.00430999	0.108174	0.233	0.179	1	APS	CMTM6
0.00431262	0.0524567	0.156	0.112	1	APS	MTMR3
0.00431615	0.0797948	0.123	0.088	1	APS	COQ8A
0.00432909	0.0505473	0.237	0.175	1	APS	ITCH
0.00433475	0.105114	0.233	0.176	1	APS	LPIN1
0.00433669	0.0903674	0.22	0.174	1	APS	ERLEC1
0.00434433	0.0803446	0.32	0.25	1	APS	CDC42EP5
0.00434937	0.0365487	0.157	0.103	1	APS	NHLRC3
0.00435218	0.0397413	0.325	0.254	1	APS	SELENOS
0.00435845	0.110412	0.196	0.149	1	APS	MECP2
0.00437434	0.0601807	0.203	0.142	1	APS	MTA3
0.00437471	0.020167	0.202	0.142	1	APS	WRN
0.00438912	0.0615186	0.134	0.084	1	APS	LEMD3
0.00440134	0.0696932	0.232	0.168	1	APS	ALG13
0.00440274	0.0488676	0.231	0.167	1	APS	MAGED1
0.00440687	0.0297613	0.301	0.229	1	APS	CREB3L4
0.00442282	0.0308304	0.009	0.003	1	APS	ADAP2
0.00442378	0.0685788	0.132	0.099	1	APS	PILRB
0.00443117	0.0944517	0.166	0.121	1	APS	TEAD1
0.00447615	0.0567215	0.168	0.116	1	APS	ZNF800
0.00447937	0.0714481	0.2	0.135	1	APS	MTR
0.00448626	0.109923	0.196	0.15	1	APS	ACTL6A
0.00449236	0.0371797	0.2	0.137	1	APS	GREB1L
0.00453647	0.00618198	0.005	0.001	1	APS	NPR3
0.00454761	0.166469	0.197	0.146	1	APS	MRPS6
0.00454989	0.0896103	0.139	0.104	1	APS	PARN
0.00455567	0.152661	0.171	0.126	1	APS	THYN1
0.00456162	0.0817073	0.156	0.117	1	APS	PTPN3
0.00457182	0.0187637	0.21	0.151	1	APS	EIF2AK3
0.00460698	0.0338767	0.371	0.29	1	APS	YWHAZ
0.00460842	0.0498135	0.315	0.246	1	APS	NF1
0.00464307	0.11213	0.179	0.137	1	APS	TCERG1
0.0046472	0.0594261	0.408	0.324	1	APS	HNRNPD
0.0046501	0.0746226	0.177	0.128	1	APS	ZC3H14
0.00465021	0.0621718	0.257	0.193	1	APS	FNIP1
0.00465182	0.044316	0.056	0.033	1	APS	LMLN
0.00465362	0.149333	0.16	0.12	1	APS	CHCHD6
0.00465741	0.110446	0.32	0.254	1	APS	TCP1
0.0046638	0.0722947	0.032	0.014	1	APS	PCOTH
0.00466431	0.0552145	0.303	0.233	1	APS	MNAT1
0.00466659	0.0267303	0.02	0.008	1	APS	ZNF425
0.00467179	0.0797327	0.163	0.119	1	APS	Z93930.2
0.00467461	0.0564156	0.065	0.036	1	APS	AC107072.2
0.00467643	0.0586768	0.092	0.06	1	APS	LSG1
0.00467805	0.0801054	0.204	0.151	1	APS	PPFIBP2
0.00469132	0.0803792	0.24	0.19	1	APS	EMP2
0.00470339	0.0150591	0.352	0.262	1	APS	LRRFIP1
0.00470678	0.0472528	0.109	0.067	1	APS	PTPN21
0.00471721	0.0978497	0.154	0.124	1	APS	KDM4B
0.00471922	0.0714978	0.059	0.033	1	APS	AC068724.3
0.00472822	0.053649	0.041	0.029	1	APS	CEP250
0.00472843	0.0581792	0.151	0.102	1	APS	AL591895.1
0.00473348	0.111898	0.199	0.144	1	APS	SLC4A7
0.00474487	0.0374139	0.006	0.001	1	APS	PCDH7
0.00475875	0.0935087	0.119	0.082	1	APS	ATP6V1C1
0.00476166	0.0951414	0.284	0.232	1	APS	RIC3
0.0047637	0.118727	0.314	0.257	1	APS	MARCKSL1
0.00476943	0.0960918	0.123	0.086	1	APS	UNC45A
0.00477454	0.0531774	0.067	0.044	1	APS	MOSPD2
0.00478722	0.0810254	0.201	0.151	1	APS	TAX1BP3
0.00479156	0.0518976	0.287	0.211	1	APS	USO1
0.00481629	0.102495	0.208	0.159	1	APS	DDX21
0.00482326	0.0693862	0.538	0.434	1	APS	DYNLL1
0.00483078	0.0801246	0.466	0.374	1	APS	SRRM2
0.00484054	0.0584269	0.104	0.072	1	APS	ADAMTS17
0.00484451	0.0725657	0.148	0.105	1	APS	ORC3
0.00484755	0.063356	0.041	0.024	1	APS	ZNF629
0.00487096	0.0677778	0.16	0.11	1	APS	CHL1
0.00488494	0.0310408	0.011	0.004	1	APS	PGBD5
0.00490947	0.128855	0.358	0.295	1	APS	NOP10
0.00492581	0.0595786	0.155	0.111	1	APS	TMX1
0.00493574	0.0300085	0.427	0.339	1	APS	SNRPE
0.0049605	0.0619259	0.087	0.063	1	APS	SLC12A7
0.00496546	0.0835858	0.216	0.162	1	APS	GIPC1
0.00496714	0.0691808	0.018	0.008	1	APS	GABRP
0.00496749	0.0755536	0.1	0.07	1	APS	LYSMD3
0.00497389	0.0653273	0.327	0.258	1	APS	DGUOK
0.00497609	0.0930856	0.103	0.066	1	APS	COA6-AS1
0.00498162	0.0267757	0.196	0.139	1	APS	MCF2L
0.00498421	0.0529207	0.093	0.054	1	APS	MAP3K3
0.00500139	0.0680878	0.059	0.04	1	APS	TOB1-AS1
0.00500448	0.143141	0.339	0.28	1	APS	LSM4
0.00501517	0.0454029	0.079	0.047	1	APS	PTPN9
0.00502192	0.0413584	0.402	0.306	1	APS	UGP2
0.00502317	0.0785351	0.112	0.08	1	APS	TMEM120B
0.00502895	0.0613425	0.071	0.041	1	APS	AKAP7
0.00503334	0.0164803	0.011	0.003	1	APS	AC024075.3
0.00504079	0.0266806	0.032	0.013	1	APS	MCOLN2
0.00504453	0.116541	0.133	0.099	1	APS	NCK1
0.00504477	0.0546937	0.279	0.216	1	APS	GSPT1
0.00505237	0.0931879	0.045	0.03	1	APS	LIG4
0.0050564	0.0516862	0.188	0.132	1	APS	MPDZ
0.0050636	0.0765062	0.151	0.108	1	APS	INO80D
0.00507518	0.0695583	0.042	0.024	1	APS	RUNX2
0.00507665	0.0715445	0.06	0.042	1	APS	TPRA1
0.00507931	0.0401406	0.349	0.276	1	APS	GPBP1
0.00508983	0.0601872	0.137	0.091	1	APS	ATXN7
0.0050986	0.0661255	0.116	0.078	1	APS	ANKZF1
0.00513628	0.0446343	0.197	0.144	1	APS	SEC24B
0.00516122	0.00711453	0.005	0.001	1	APS	AC021148.2
0.00516152	0.0438626	0.032	0.012	1	APS	AC109466.1
0.00516371	0.0840009	0.209	0.151	1	APS	MIER1
0.00516587	0.0730507	0.057	0.034	1	APS	MUTYH
0.00516768	0.0803536	0.202	0.158	1	APS	CAMKMT
0.00519304	0.0672023	0.137	0.091	1	APS	TUBA1C
0.0051996	0.0746674	0.17	0.128	1	APS	PSENEN
0.00520307	0.0150416	0.011	0.002	1	APS	CC2D2B
0.00520988	0.0585201	0.043	0.023	1	APS	AC034268.2
0.00521181	0.0682387	0.072	0.043	1	APS	CDK11A
0.00521773	0.115282	0.414	0.34	1	APS	NDFIP1
0.00522439	0.0455603	0.199	0.146	1	APS	SCAMP1
0.00524281	0.0365507	0.08	0.05	1	APS	INPP5K
0.00525446	0.0526442	0.154	0.114	1	APS	VPS8
0.00525905	0.0766587	0.172	0.127	1	APS	RNF213
0.00526402	0.00638835	0.004	0	1	APS	FAM186A
0.00526402	0.00482647	0.004	0	1	APS	AC090772.2
0.00526403	0.0110561	0.004	0	1	APS	KLLN
0.00526403	0.0111057	0.004	0	1	APS	LINC00354
0.00526403	0.00674368	0.004	0	1	APS	AC126118.1
0.00526403	0.00532171	0.004	0	1	APS	AC092745.4
0.00526403	0.00389904	0.004	0	1	APS	AL353804.1
0.00526403	0.00325807	0.004	0	1	APS	AC051619.11
0.00526403	0.00391948	0.004	0	1	APS	AL450345.2
0.00526403	0.00264212	0.004	0	1	APS	SLURP1
0.00526403	0.00575344	0.004	0	1	APS	LINC00390
0.00526404	0.00729554	0.004	0	1	APS	AC138956.1
0.00526404	0.00845242	0.004	0	1	APS	ZNF32-AS2
0.00526404	0.00748078	0.004	0	1	APS	AL807761.4
0.00526404	0.0119986	0.004	0	1	APS	LEMD1-DT
0.00526404	0.00485058	0.004	0	1	APS	LINC01389
0.00526404	0.0209542	0.004	0	1	APS	AC019131.1
0.00526405	0.00520262	0.004	0	1	APS	STAU2-AS1
0.00526405	0.00721627	0.004	0	1	APS	CALCB
0.00526405	0.00454023	0.004	0	1	APS	ANKLE1
0.00526405	0.0102908	0.004	0	1	APS	ABCB1
0.00526405	0.00619006	0.004	0	1	APS	AC105137.2
0.00526405	0.00422092	0.004	0	1	APS	AC135457.1
0.00526406	0.00242939	0.004	0	1	APS	HIST2H4A
0.00526406	0.00466318	0.004	0	1	APS	AC011912.1
0.00526406	0.020279	0.004	0	1	APS	FAM166C
0.00526789	0.022454	0.016	0.006	1	APS	AC004083.1
0.00527432	0.0704264	0.146	0.099	1	APS	C9orf85
0.00528142	0.0912528	0.099	0.076	1	APS	MARVELD3
0.00528232	0.0292142	0.027	0.013	1	APS	TMEM72-AS1
0.00528449	0.0492294	0.053	0.033	1	APS	AC021231.1
0.00529447	0.0572249	0.032	0.02	1	APS	DCLRE1A
0.00529505	0.0644907	0.346	0.266	1	APS	CCNC
0.00530693	0.027615	0.027	0.01	1	APS	SNX10
0.00530798	0.0862516	0.427	0.347	1	APS	NDUFA10
0.00531388	0.0672884	0.045	0.029	1	APS	ETV3
0.00533479	0.018661	0.007	0.002	1	APS	AC037198.1
0.00536795	0.0676425	0.109	0.074	1	APS	AKAP6
0.00537845	0.0419635	0.048	0.026	1	APS	ARHGAP39
0.00537949	0.0361651	0.052	0.029	1	APS	RPGR
0.0054309	0.0575033	0.133	0.093	1	APS	KIF27
0.00543126	0.0494739	0.216	0.158	1	APS	TASP1
0.00544193	0.0749242	0.264	0.204	1	APS	SSR1
0.00544585	0.0294563	0.006	0.001	1	APS	TULP2
0.00545802	0.010316	0.282	0.214	1	APS	GPBP1L1
0.00545963	0.0703678	0.119	0.081	1	APS	SYMPK
0.00547179	0.0416373	0.36	0.278	1	APS	MYO6
0.005495	0.0762491	0.038	0.02	1	APS	NKX3-1
0.00551068	0.0526787	0.047	0.029	1	APS	PAFAH2
0.00554602	0.0390894	0.477	0.385	1	APS	VAPA
0.00555602	0.0184162	0.318	0.241	1	APS	RAB3GAP1
0.00556174	0.0215647	0.305	0.238	1	APS	CDKAL1
0.00557641	0.0763582	0.236	0.172	1	APS	VPS25
0.0055793	0.0231683	0.018	0.006	1	APS	AC131568.1
0.00560363	0.0696544	0.303	0.236	1	APS	ENOSF1
0.00560909	0.0549798	0.161	0.109	1	APS	ZER1
0.00562051	0.0677483	0.715	0.623	1	APS	UBL5
0.00563018	0.0225462	0.227	0.172	1	APS	MLLT10
0.00564907	0.0396376	0.02	0.01	1	APS	PGGHG
0.00565652	0.0585143	0.223	0.167	1	APS	BOD1L1
0.00566768	0.0455844	0.15	0.098	1	APS	R3HDM1
0.00570399	0.0587218	0.121	0.083	1	APS	CDK17
0.00571322	0.121156	0.151	0.107	1	APS	PITPNC1
0.00572152	0.0638801	0.24	0.185	1	APS	USP9X
0.00572282	0.0492737	0.09	0.058	1	APS	LINC-PINT
0.00572317	0.0726579	0.111	0.082	1	APS	AATF
0.00572523	0.0369227	0.041	0.024	1	APS	AF165147.1
0.0057304	0.0125112	0.376	0.3	1	APS	ATRX
0.00575002	0.06326	0.086	0.056	1	APS	EEFSEC
0.00575898	0.113316	0.191	0.146	1	APS	ZMYND8
0.00576256	0.0561161	0.111	0.076	1	APS	AC007098.1
0.00580922	0.0863001	0.214	0.162	1	APS	CCDC18-AS1
0.00581208	0.0589994	0.062	0.04	1	APS	FRMD3
0.00583797	0.0181916	0.304	0.224	1	APS	SOSTDC1
0.00584047	0.0873173	0.265	0.21	1	APS	NPTN
0.00584213	0.0931966	0.06	0.037	1	APS	BX255925.3
0.00584872	0.0703316	0.046	0.029	1	APS	PCAT6
0.00590027	0.0717154	0.083	0.061	1	APS	ICMT
0.00591101	0.0408879	0.057	0.023	1	APS	LINC02482
0.00591234	0.0822613	0.118	0.082	1	APS	SLF2
0.00592675	0.0606554	0.184	0.125	1	APS	FANCL
0.00594998	0.107044	0.091	0.07	1	APS	FAM219B
0.00595946	0.0716853	0.127	0.088	1	APS	RUFY2
0.00596934	0.0344086	0.16	0.103	1	APS	RSU1
0.00598836	0.00362922	0.134	0.084	1	APS	F3
0.00599427	0.0719954	0.069	0.047	1	APS	DHX35
0.00605163	0.0793516	0.393	0.303	1	APS	STRAP
0.0060609	0.0303819	0.037	0.013	1	APS	FAM153CP
0.00608512	0.0486797	0.123	0.08	1	APS	MRPL44
0.00609266	0.125097	0.27	0.211	1	APS	DTD1
0.00609417	0.0728486	0.205	0.156	1	APS	IFNAR1
0.0060977	0.0517603	0.173	0.116	1	APS	LTBP1
0.00610099	0.0230635	0.021	0.008	1	APS	NIM1K
0.00610265	0.0617911	0.256	0.199	1	APS	KMT5B
0.00611288	0.125888	0.231	0.179	1	APS	QTRT1
0.0061304	0.0734231	0.174	0.13	1	APS	CBWD5
0.00613498	0.106911	0.318	0.259	1	APS	U2SURP
0.0061526	0.114893	0.114	0.084	1	APS	DVL1
0.00615762	0.0953201	0.191	0.146	1	APS	MEGF9
0.00616916	0.0569204	0.303	0.23	1	APS	KIAA1109
0.00618125	0.022817	0.023	0.01	1	APS	AC016831.1
0.00618145	0.0799824	0.05	0.036	1	APS	SARS2
0.00618242	0.0997849	0.181	0.144	1	APS	KAT6A
0.00619715	0.0682693	0.055	0.039	1	APS	SBF1
0.00620978	0.0419371	0.092	0.059	1	APS	ADAT2
0.00621664	0.0888787	0.213	0.16	1	APS	ACVR1B
0.00622397	0.0553483	0.057	0.03	1	APS	LRR1
0.00622786	0.108085	0.16	0.111	1	APS	MRPS27
0.00622808	0.0828831	0.235	0.176	1	APS	RICTOR
0.00623545	0.0468675	0.246	0.185	1	APS	SMAD2
0.00623967	0.0561043	0.16	0.113	1	APS	SLC33A1
0.0062449	0.0518441	0.156	0.112	1	APS	DNAJB11
0.00624906	0.071783	0.179	0.139	1	APS	ZNF451
0.00626533	0.0815214	0.065	0.038	1	APS	RRS1
0.00628229	0.0419611	0.024	0.014	1	APS	DONSON
0.00628948	0.046499	0.074	0.043	1	APS	TNFAIP1
0.0062919	0.0505195	0.256	0.195	1	APS	TANC1
0.00631054	0.0278922	0.079	0.045	1	APS	STX18-AS1
0.0063696	0.0882474	0.086	0.055	1	APS	AP006621.3
0.00637609	0.00862673	0.006	0.001	1	APS	AC027601.1
0.0063849	0.0696881	0.089	0.058	1	APS	AGTPBP1
0.00643384	0.0450276	0.236	0.181	1	APS	SPATA13
0.00643553	0.104145	0.145	0.106	1	APS	XPNPEP3
0.00644317	0.0328931	0.016	0.009	1	APS	AC099489.1
0.00645533	0.071265	0.071	0.053	1	APS	RIPK2
0.00646519	0.0694374	0.205	0.153	1	APS	ITGB3BP
0.00648574	0.0435069	0.094	0.056	1	APS	PRELID2
0.00649154	0.0385456	0.238	0.181	1	APS	TNKS2
0.00649558	0.098885	0.26	0.202	1	APS	CHCHD3
0.00649676	0.0855668	0.095	0.07	1	APS	SGPP1
0.00650274	0.0558883	0.146	0.107	1	APS	SLC9A1
0.00653369	0.0760609	0.226	0.177	1	APS	ALOX15B
0.00658387	0.0399511	0.144	0.1	1	APS	TXNDC11
0.0066027	0.0974633	0.329	0.264	1	APS	ARF5
0.00662393	0.0612866	0.134	0.086	1	APS	PLSCR1
0.00666614	0.0517552	0.036	0.024	1	APS	STOX1
0.00666979	0.0621321	0.197	0.138	1	APS	ZNF326
0.00666993	0.0210859	0.004	0.001	1	APS	KCNJ15
0.00671796	0.050353	0.185	0.131	1	APS	FAM3C
0.00673147	0.0927554	0.327	0.255	1	APS	GLO1
0.00682626	0.0354798	0.16	0.109	1	APS	DYNC1LI1
0.00682726	0.0110562	0.312	0.229	1	APS	LARS
0.00683219	0.0702889	0.24	0.178	1	APS	SH3RF2
0.00684294	0.090222	0.275	0.206	1	APS	EMC2
0.00686612	0.136335	0.228	0.178	1	APS	STARD7
0.00687	0.140444	0.123	0.096	1	APS	VPS13B-DT
0.00688205	0.0612976	0.111	0.076	1	APS	TMED1
0.00688786	0.0831569	0.079	0.053	1	APS	PEX6
0.00689384	0.0627351	0.106	0.075	1	APS	NR2C2
0.00690415	0.120661	0.444	0.364	1	APS	DNAJB6
0.00693456	0.0385555	0.072	0.05	1	APS	ACE
0.00694727	0.0298529	0.12	0.072	1	APS	IPO8
0.00696159	0.0864591	0.253	0.188	1	APS	AMD1
0.00696303	0.0143109	0.009	0.003	1	APS	ZIM2
0.0069694	0.07401	0.13	0.093	1	APS	LCORL
0.00697124	0.116039	0.135	0.105	1	APS	NFE2L1
0.00698608	0.0470769	0.036	0.024	1	APS	ZSWIM4
0.00699956	0.0634934	0.332	0.26	1	APS	UTRN
0.00700617	0.0994278	0.381	0.309	1	APS	H1F0
0.0070164	0.0589532	0.154	0.112	1	APS	INSIG2
0.00702268	0.0569821	0.06	0.041	1	APS	STK32C
0.00702814	0.0216903	0.033	0.016	1	APS	AC007325.2
0.00702871	0.0922019	0.086	0.056	1	APS	PLS1
0.0070301	0.0574878	0.099	0.068	1	APS	ANKRD36B
0.00703501	0.0742458	0.011	0.003	1	APS	CDH4
0.00703548	0.0661188	0.109	0.073	1	APS	ASPSCR1
0.0070424	0.0795487	0.083	0.056	1	APS	AGPS
0.00705143	0.0412091	0.108	0.074	1	APS	SLC66A3
0.00706261	0.0270101	0.023	0.006	1	APS	WDR72
0.00706314	0.0654508	0.243	0.179	1	APS	SIK3
0.00708319	0.0340518	0.093	0.059	1	APS	GPR89B
0.00709308	0.0416786	0.139	0.099	1	APS	NCSTN
0.0070971	0.0469654	0.054	0.033	1	APS	DBR1
0.00710032	0.0127221	0.013	0.004	1	APS	AL513166.1
0.00710432	0.0810934	0.097	0.067	1	APS	DENND5A
0.00712634	0.0375921	0.386	0.318	1	APS	LPP
0.00712766	0.04493	0.207	0.148	1	APS	TRIM44
0.00712836	0.0835495	0.5	0.404	1	APS	ALKBH7
0.00714427	0.078723	0.723	0.627	1	APS	NDUFS5
0.00717533	0.0218587	0.404	0.321	1	APS	PNISR
0.00719061	0.0188128	0.019	0.008	1	APS	TMEM154
0.00719365	0.0342371	0.045	0.031	1	APS	SMAD3
0.0072192	0.0633236	0.329	0.264	1	APS	PAPSS1
0.0072241	0.0992204	0.257	0.2	1	APS	GK5
0.00722769	0.0239507	0.063	0.037	1	APS	NPIPB15
0.00722919	0.0353505	0.027	0.013	1	APS	INAVA
0.00723205	0.068336	0.059	0.038	1	APS	GGA3
0.00724088	0.111357	0.125	0.1	1	APS	FAM168A
0.00726743	0.0650928	0.175	0.127	1	APS	AC245297.3
0.00727898	0.0415107	0.027	0.013	1	APS	PANK4
0.00728437	0.0498577	0.048	0.022	1	APS	AMMECR1
0.00733288	0.0648	0.338	0.273	1	APS	FAM172A
0.00737074	0.0705141	0.216	0.169	1	APS	PLD3
0.00741056	0.0133548	0.009	0.003	1	APS	AC136475.1
0.00741599	0.114118	0.209	0.165	1	APS	BRD7
0.00743601	0.0332114	0.041	0.021	1	APS	ZNF337
0.00745457	0.0351132	0.056	0.029	1	APS	BICD1
0.00748338	0.0438956	0.292	0.229	1	APS	HSD17B4
0.00748942	0.0664066	0.09	0.063	1	APS	TRIM37
0.00749953	0.0198539	0.241	0.176	1	APS	UFL1
0.00753189	0.108763	0.109	0.081	1	APS	TMEM161B
0.00755038	0.0465586	0.27	0.209	1	APS	ARIH1
0.00756106	0.0716196	0.125	0.096	1	APS	EFNA4
0.00756699	0.0564626	0.013	0.008	1	APS	SEMA4G
0.00757991	0.0505717	0.267	0.209	1	APS	RNPS1
0.00758958	0.170079	0.164	0.129	1	APS	AC027644.3
0.00759049	0.0662791	0.31	0.251	1	APS	TRAM1
0.00759569	0.0576646	0.162	0.119	1	APS	EXOSC8
0.00759798	0.0909029	0.099	0.074	1	APS	CKMT1B
0.00759855	0.086805	0.078	0.056	1	APS	ZNF274
0.0076183	0.0576286	0.195	0.139	1	APS	SNTB1
0.00761936	0.0416748	0.205	0.153	1	APS	NAAA
0.00762329	0.0594994	0.251	0.191	1	APS	PTPMT1
0.00762579	0.105919	0.322	0.259	1	APS	ZNF706
0.00765	0.0402925	0.143	0.103	1	APS	TTC39C
0.00766401	0.0404454	0.023	0.012	1	APS	JHY
0.00766472	0.0160316	0.147	0.105	1	APS	PCLO
0.00768584	0.0230772	0.252	0.186	1	APS	CELF1
0.00771227	0.0416766	0.228	0.167	1	APS	EMC3
0.0077243	0.0376466	0.034	0.02	1	APS	SEC24B-AS1
0.00773014	0.0631479	0.102	0.066	1	APS	MEX3D
0.00773283	0.0753387	0.09	0.062	1	APS	AVEN
0.0077516	0.059081	0.249	0.188	1	APS	MYO10
0.00775338	0.090615	0.154	0.117	1	APS	MSH3
0.00777164	0.0822355	0.092	0.064	1	APS	AC008443.1
0.0077784	0.0929434	0.204	0.144	1	APS	IMP4
0.00778832	0.0691726	0.068	0.041	1	APS	CXorf40B
0.00778916	0.0553421	0.373	0.303	1	APS	THRAP3
0.00779531	0.0654751	0.034	0.021	1	APS	TMPRSS3
0.00780546	0.0359852	0.1	0.065	1	APS	OLMALINC
0.00781185	0.0681734	0.058	0.033	1	APS	ALG11
0.0078481	0.0722121	0.097	0.066	1	APS	XPC
0.00785536	0.0527288	0.039	0.025	1	APS	FANCD2
0.00787232	0.00617567	0.005	0.001	1	APS	AC141930.1
0.00788373	0.112813	0.26	0.211	1	APS	FAAP20
0.00788945	0.0423263	0.097	0.064	1	APS	PCSK7
0.00789291	0.0778064	0.063	0.04	1	APS	FAM92A
0.00789758	0.0636617	0.072	0.049	1	APS	PKN3
0.00791547	0.0844815	0.099	0.061	1	APS	YDJC
0.00792123	0.0486571	0.229	0.167	1	APS	DIP2C
0.0079248	0.0712812	0.042	0.023	1	APS	GPRIN2
0.00792843	0.0474225	0.563	0.468	1	APS	PTGES3
0.00795637	0.133506	0.196	0.155	1	APS	RAB3IP
0.00795799	0.104696	0.176	0.127	1	APS	BUB3
0.00799075	0.0637552	0.062	0.036	1	APS	LINC00339
0.00800582	0.0486207	0.011	0.003	1	APS	AC008691.1
0.00801896	0.0904251	0.234	0.18	1	APS	SPG11
0.00805706	0.0676162	0.221	0.164	1	APS	PTBP1
0.00806085	0.0428629	0.02	0.005	1	APS	AL162595.1
0.00806555	0.100322	0.107	0.079	1	APS	PPP1R37
0.00807112	0.0470616	0.03	0.017	1	APS	POLA2
0.00809104	0.037308	0.062	0.029	1	APS	PITPNM2
0.00809213	0.0558416	0.277	0.206	1	APS	LIMCH1
0.00810333	0.0387794	0.02	0.008	1	APS	AC015971.1
0.00811363	0.036963	0.274	0.213	1	APS	PNPLA2
0.00813736	0.0558746	0.082	0.059	1	APS	PTGFRN
0.00815978	0.0673811	0.306	0.241	1	APS	EGFR
0.00816789	0.0608596	0.172	0.126	1	APS	DIS3L2
0.00817937	0.0231039	0.203	0.148	1	APS	MYO1D
0.00819587	0.0371597	0.105	0.063	1	APS	CNPPD1
0.00820787	0.0471506	0.243	0.189	1	APS	NSMCE2
0.00820847	0.0307329	0.369	0.283	1	APS	GNB1
0.00821542	0.0442356	0.166	0.119	1	APS	TFCP2
0.00822832	0.0451613	0.381	0.307	1	APS	MKLN1
0.00825411	0.038252	0.274	0.203	1	APS	FRYL
0.00827537	0.0391053	0.605	0.511	1	APS	HMGN1
0.00827624	0.0164296	0.008	0.001	1	APS	AC008554.1
0.00829627	0.0608497	0.066	0.04	1	APS	KLF8
0.00830463	0.0931243	0.271	0.209	1	APS	LINC01473
0.00835014	0.0268238	0.239	0.176	1	APS	MBTPS1
0.00836743	0.0576228	0.374	0.292	1	APS	GLUD1
0.00837244	0.0700925	0.092	0.056	1	APS	PRKAG2-AS1
0.00837465	0.050062	0.013	0.003	1	APS	DNAH11
0.00839516	0.0427823	0.168	0.117	1	APS	MLXIP
0.00839796	0.0129008	0.011	0.005	1	APS	LINC00592
0.00842159	0.117305	0.058	0.038	1	APS	USP18
0.00844734	0.0275228	0.019	0.01	1	APS	LINC01607
0.00845521	0.0454002	0.212	0.151	1	APS	YIPF6
0.00845874	0.0525207	0.257	0.2	1	APS	CARMIL1
0.00847196	0.0594807	0.173	0.127	1	APS	MTMR10
0.00851067	0.036473	0.007	0.002	1	APS	OBP2A
0.00854258	0.0415282	0.01	0.003	1	APS	AC009118.2
0.00855409	0.0993261	0.335	0.275	1	APS	BTF3L4
0.00855481	0.0353592	0.121	0.087	1	APS	HYOU1
0.00857339	0.0649433	0.146	0.102	1	APS	LRRC28
0.00857837	0.0740332	0.079	0.059	1	APS	AC007114.1
0.00857951	0.071484	0.114	0.08	1	APS	MCRS1
0.00859798	0.0879207	0.113	0.077	1	APS	TPK1
0.00860299	0.0376877	0.125	0.084	1	APS	TMEM220
0.00863551	0.0716028	0.088	0.061	1	APS	PARP6
0.00864177	0.0625309	0.286	0.224	1	APS	SRP54
0.00865522	0.0494321	0.1	0.064	1	APS	MITD1
0.00867746	0.0964537	0.099	0.07	1	APS	AGTRAP
0.0086856	0.0292103	0.088	0.051	1	APS	ELOA
0.00870088	0.0372084	0.079	0.043	1	APS	GNAL
0.00870788	0.0549646	0.085	0.054	1	APS	FBXO4
0.0087142	0.0967135	0.119	0.089	1	APS	ARL2BP
0.0087374	0.0319124	0.245	0.185	1	APS	EHBP1
0.00873884	0.0475063	0.139	0.097	1	APS	RCN1
0.00874791	0.0483335	0.403	0.317	1	APS	SQSTM1
0.00875536	0.0307154	0.036	0.019	1	APS	NPHP4
0.00875697	0.036723	0.131	0.082	1	APS	SESN1
0.00876978	0.040442	0.084	0.049	1	APS	SLX4IP
0.00877944	0.0147409	0.233	0.172	1	APS	TSPAN5
0.00878473	0.0683457	0.216	0.17	1	APS	FNBP1
0.00879588	0.00622067	0.008	0.001	1	APS	AC010203.2
0.00880099	0.103836	0.187	0.142	1	APS	NUDT5
0.00882037	0.0539805	0.292	0.229	1	APS	LMO7
0.0088227	0.0295597	0.123	0.077	1	APS	GOLT1B
0.0088487	0.0641176	0.103	0.07	1	APS	ELAC2
0.0088946	0.05615	0.222	0.172	1	APS	ATAD1
0.00889715	0.0553647	0.091	0.054	1	APS	GPRC5A
0.00890187	0.0979372	0.251	0.192	1	APS	EML4
0.00890537	0.0878994	0.334	0.268	1	APS	PDXK
0.00890541	0.0305843	0.146	0.101	1	APS	MYO1B
0.00890626	0.0351427	0.023	0.011	1	APS	PCDHB14
0.00890763	0.0609915	0.101	0.07	1	APS	BBS2
0.00892341	0.00294877	0.254	0.188	1	APS	CALU
0.00892968	0.0465802	0.154	0.103	1	APS	PPFIA1
0.00901378	0.0264618	0.692	0.595	1	APS	GABARAP
0.00903208	0.053692	0.116	0.082	1	APS	AC009501.3
0.00906145	0.0575675	0.094	0.063	1	APS	HOXC9
0.00907036	0.0377902	0.148	0.105	1	APS	SYVN1
0.00908251	0.0831185	0.272	0.22	1	APS	WBP2
0.00912726	0.0308927	0.064	0.033	1	APS	ATP11C
0.00918835	0.0450659	0.202	0.153	1	APS	BAG6
0.00921716	0.0405674	0.042	0.022	1	APS	KBTBD7
0.00922562	0.0565468	0.183	0.136	1	APS	SLC2A13
0.00923072	0.0639382	0.238	0.176	1	APS	CFAP298
0.00923906	0.0205202	0.027	0.013	1	APS	RORA-AS1
0.00924297	0.0276756	0.218	0.163	1	APS	INHBB
0.00925719	0.0942493	0.081	0.059	1	APS	FOXRED1
0.00926187	0.0520542	0.219	0.162	1	APS	SMG1
0.00926843	0.0169754	0.082	0.044	1	APS	FAR2
0.00929632	0.0196842	0.01	0.002	1	APS	AC120053.1
0.0092967	0.054309	0.214	0.157	1	APS	YIF1A
0.0093094	0.0401651	0.076	0.043	1	APS	ELAC1
0.00932195	0.128536	0.246	0.199	1	APS	YY1
0.00939015	0.0692306	0.037	0.022	1	APS	PTCHD1-AS
0.00940519	0.0761383	0.14	0.1	1	APS	EP400
0.00940932	0.0613604	0.262	0.208	1	APS	NDUFS1
0.00941483	0.0328257	0.074	0.04	1	APS	SHQ1
0.00941763	0.0325244	0.081	0.052	1	APS	LINC00271
0.00942342	0.0740452	0.049	0.039	1	APS	TTLL7
0.00942594	0.0339339	0.031	0.015	1	APS	PYCR3
0.00944597	0.0314343	0.61	0.511	1	APS	ATP5MC1
0.00945972	0.00785734	0.293	0.227	1	APS	DSG2
0.0094843	0.121473	0.48	0.407	1	APS	CNN3
0.00949577	0.0623865	0.266	0.208	1	APS	DYM
0.00950583	0.0395442	0.24	0.188	1	APS	NPC2
0.00953905	0.0701667	0.117	0.082	1	APS	BMP2K
0.00956366	0.023139	0.095	0.06	1	APS	CCDC7
0.00956524	0.055738	0.158	0.109	1	APS	LNPEP
0.00957491	0.165984	0.569	0.471	1	APS	VDAC1
0.00960914	0.0529411	0.349	0.278	1	APS	HDLBP
0.00961771	0.0723354	0.184	0.142	1	APS	KDM3B
0.00962785	0.0395238	0.033	0.014	1	APS	TTC30A
0.00964351	0.050022	0.277	0.211	1	APS	FLYWCH2
0.00967664	0.0674039	0.04	0.031	1	APS	CYB5D1
0.00968306	0.00407706	0.209	0.153	1	APS	EFR3A
0.00968319	0.0228453	0.215	0.16	1	APS	GALNT3
0.00968521	0.109641	0.114	0.096	1	APS	RSPRY1
0.00969273	0.0735171	0.177	0.129	1	APS	ZBTB16
0.00970283	0.0636105	0.046	0.029	1	APS	LRRIQ1
0.00973892	0.0957335	0.079	0.059	1	APS	PRMT5
0.00974694	0.0659232	0.101	0.075	1	APS	RND3
0.00975352	0.01259	0.278	0.199	1	APS	ERCC1
0.00976405	0.0223071	0.088	0.048	1	APS	DDX31
0.00976645	0.0835296	0.17	0.119	1	APS	MRPS9
0.0097757	0.0560868	0.175	0.126	1	APS	SNX29
0.00981244	0.00213831	0.302	0.231	1	APS	FLNB
0.00981272	0.0576675	0.048	0.028	1	APS	C9orf24
0.00988668	0.104109	0.294	0.231	1	APS	BARX2
0.00992705	0.0715312	0.236	0.19	1	APS	PPM1A
0.00994977	0.0396481	0.104	0.068	1	APS	PTRH2
0.00995144	0.0398303	0.339	0.264	1	APS	EXOC4
0.00996149	0.0143816	0.495	0.407	1	APS	HNRNPDL
0.0099639	0.0755617	0.335	0.266	1	APS	ABRACL
0.00996616	0.060876	0.237	0.183	1	APS	CLASP1
0.0100028	0.0172771	0.202	0.144	1	APS	MAPK6
0.0100133	0.0244928	0.106	0.068	1	APS	TSC22D2
0.0100139	0.0854457	0.167	0.125	1	APS	CYTH1
0.0100355	0.0106549	0.275	0.213	1	APS	VPS13C
0.0100478	0.0130999	0.013	0.005	1	APS	ZNF485
0.0100585	0.00933444	0.008	0.003	1	APS	CHST8
0.0100696	0.0323713	0.118	0.082	1	APS	PCYT1A
0.0100799	0.254536	0.142	0.123	1	APS	THBS1
0.0101076	0.0122621	0.01	0.003	1	APS	KCNAB3
0.0101098	0.0836571	0.149	0.111	1	APS	PFN2
0.0101292	0.0122506	0.015	0.005	1	APS	LINC01814
0.0101363	0.0159031	0.167	0.117	1	APS	SEC13
0.010195	0.0457632	0.263	0.206	1	APS	REPS1
0.0102144	0.0604149	0.28	0.221	1	APS	AKR1A1
0.0102161	0.0227936	0.028	0.01	1	APS	LINC01572
0.0102375	0.0292909	0.117	0.074	1	APS	MCM9
0.0102515	0.0163652	0.138	0.096	1	APS	CDR2
0.0102755	0.0289943	0.152	0.101	1	APS	EXOC5
0.0102758	0.196375	0.369	0.291	1	APS	HSPA1B
0.0102811	0.0325273	0.06	0.038	1	APS	HOXC8
0.0102848	0.0847868	0.18	0.13	1	APS	AC008014.1
0.0103048	0.0217444	0.005	0.001	1	APS	DRD2
0.0103242	0.0449409	0.038	0.024	1	APS	CLTCL1
0.0103583	0.0694637	0.167	0.119	1	APS	ADIPOR2
0.0103598	0.0572383	0.058	0.036	1	APS	KLK5
0.0103676	0.0227147	0.016	0.005	1	APS	FAM83G
0.0103775	0.0291143	0.034	0.021	1	APS	FZD5
0.010384	0.0130024	0.013	0.004	1	APS	LRRC63
0.0103932	0.0365694	0.089	0.055	1	APS	MTMR1
0.0104178	0.0584752	0.064	0.038	1	APS	AMY2B
0.0104199	0.0877072	0.205	0.157	1	APS	CDC42EP1
0.0104333	0.0171147	0.01	0.004	1	APS	MATN3
0.0104408	0.0451524	0.13	0.089	1	APS	GATM
0.0104748	0.036633	0.043	0.024	1	APS	LINC02389
0.0104783	0.0437853	0.048	0.025	1	APS	CCDC144A
0.0105071	0.0539943	0.018	0.008	1	APS	AC099560.1
0.0105287	0.0411715	0.259	0.19	1	APS	TOP2B
0.0105429	0.051209	0.173	0.117	1	APS	BSDC1
0.0105487	0.033669	0.187	0.139	1	APS	TASOR2
0.010558	0.0461622	0.066	0.044	1	APS	HHAT
0.0105703	0.102334	0.058	0.038	1	APS	TSPAN33
0.0105833	0.0316253	0.097	0.059	1	APS	BCOR
0.0105926	0.0830996	0.091	0.063	1	APS	ZRSR2
0.0105969	0.00948106	0.006	0.001	1	APS	AC080013.1
0.0105998	0.0292745	0.051	0.027	1	APS	AC026202.2
0.0106217	0.0212171	0.008	0.002	1	APS	AC009505.1
0.0106272	0.0497112	0.185	0.142	1	APS	NAA35
0.0106347	0.0501439	0.218	0.165	1	APS	TAB2
0.0106368	0.0337401	0.01	0.004	1	APS	AP001160.2
0.0106383	0.0118387	0.008	0.002	1	APS	LINC01115
0.0106449	0.0244986	0.21	0.154	1	APS	SMAD5
0.010654	0.0475388	0.233	0.18	1	APS	ANKIB1
0.0106579	0.0446623	0.034	0.022	1	APS	AC010168.1
0.0106584	0.00604851	0.383	0.321	1	APS	HLA-C
0.0106817	0.106119	0.121	0.087	1	APS	STIP1
0.0107228	0.0434557	0.11	0.071	1	APS	GTF2IRD2
0.0107279	0.0462271	0.182	0.143	1	APS	NUBPL
0.0107467	0.0363583	0.032	0.017	1	APS	ZNF280C
0.0107511	0.0570174	0.146	0.111	1	APS	ACOX3
0.010756	0.097001	0.152	0.104	1	APS	SFN
0.0108112	0.0939859	0.245	0.185	1	APS	CSNK2A1
0.0108278	0.0668558	0.156	0.114	1	APS	SMAD1
0.010829	0.0214646	0.285	0.216	1	APS	SPTAN1
0.0108497	0.129911	0.076	0.053	1	APS	ALAS1
0.0108524	0.0543265	0.13	0.091	1	APS	NLK
0.0108591	0.0473565	0.175	0.123	1	APS	RASA1
0.0108656	0.00769187	0.003	0	1	APS	AC064801.1
0.0108656	0.00255464	0.003	0	1	APS	AL158071.5
0.0108656	0.0202068	0.003	0	1	APS	TEX11
0.0108656	0.00286761	0.003	0	1	APS	ZNF252P-AS1
0.0108656	0.00217384	0.003	0	1	APS	HIGD2B
0.0108656	0.00828188	0.003	0	1	APS	NXPH2
0.0108656	0.00731508	0.003	0	1	APS	DLG4
0.0108656	0.00429333	0.003	0	1	APS	PRR11
0.0108656	0.0125109	0.003	0	1	APS	OR7A5
0.0108656	0.00613327	0.003	0	1	APS	METTL14-DT
0.0108656	0.00759534	0.003	0	1	APS	GNLY
0.0108656	0.00874446	0.003	0	1	APS	IGSF23
0.0108656	0.00262692	0.003	0	1	APS	AC021723.2
0.0108656	0.018488	0.003	0	1	APS	LRRTM4
0.0108656	0.0051988	0.003	0	1	APS	AL033381.3
0.0108656	0.0241222	0.003	0	1	APS	SMIM10L2B-AS1
0.0108656	0.00673833	0.003	0	1	APS	AL731577.1
0.0108656	0.017739	0.003	0	1	APS	AC027575.2
0.0108656	0.0130823	0.003	0	1	APS	DSCAM
0.0108656	0.00413826	0.003	0	1	APS	LINC01712
0.0108656	0.0022206	0.003	0	1	APS	LINC02298
0.0108657	0.00412278	0.003	0	1	APS	HHIPL2
0.0108657	0.00182119	0.003	0	1	APS	AC009509.1
0.0108657	0.0242345	0.003	0	1	APS	AC087289.2
0.0108657	0.0343503	0.003	0	1	APS	LINC02008
0.0108657	0.0341254	0.003	0	1	APS	PWRN1
0.0108657	0.00499678	0.003	0	1	APS	AC011290.1
0.0108657	0.00471471	0.003	0	1	APS	TIGIT
0.0108657	0.00644868	0.003	0	1	APS	AL357140.2
0.0108657	0.00454071	0.003	0	1	APS	AC133550.2
0.0108657	0.00318784	0.003	0	1	APS	AC024575.1
0.0108657	0.00309313	0.003	0	1	APS	AC091100.1
0.0108657	0.00844111	0.003	0	1	APS	RGS17
0.0108657	0.00457458	0.003	0	1	APS	AC011451.3
0.0108657	0.005789	0.003	0	1	APS	AL731533.2
0.0108657	0.00430735	0.003	0	1	APS	AC107021.2
0.0108657	0.00982016	0.003	0	1	APS	LINC01697
0.0108657	0.00252998	0.003	0	1	APS	SNX32
0.0108657	0.0024774	0.003	0	1	APS	PCDHA12
0.010878	0.0155493	0.01	0.003	1	APS	FRMD5
0.0109002	0.0292007	0.189	0.13	1	APS	XPO1
0.0109519	0.0513261	0.027	0.015	1	APS	LINC00393
0.0109829	0.101964	0.161	0.119	1	APS	LINC01619
0.0110196	0.0720065	0.15	0.109	1	APS	HIPK1
0.0110223	0.0339334	0.097	0.077	1	APS	ENTPD4
0.0110362	0.0717169	0.123	0.098	1	APS	GNS
0.0110367	0.019613	0.113	0.069	1	APS	FAM221A
0.0110387	0.0407843	0.025	0.009	1	APS	AC010226.1
0.0110447	0.0607326	0.083	0.054	1	APS	RBM14
0.0110574	0.0564498	0.046	0.03	1	APS	FBXO36
0.0110668	0.040267	0.195	0.142	1	APS	RUFY3
0.011085	0.0361389	0.198	0.142	1	APS	ELOVL5
0.0110892	0.044161	0.256	0.195	1	APS	SNRNP200
0.011101	0.0772153	0.184	0.138	1	APS	LRRC8D
0.0111171	0.0287042	0.053	0.024	1	APS	RAB30
0.0111179	0.0693015	0.137	0.098	1	APS	OTUD7B
0.0111226	0.0717423	0.219	0.162	1	APS	DCAF6
0.0111592	0.0561221	0.027	0.015	1	APS	PIP5KL1
0.011191	0.0629552	0.408	0.331	1	APS	NEDD4L
0.0111962	0.0325582	0.207	0.143	1	APS	UHRF1BP1L
0.0113117	0.0352152	0.206	0.157	1	APS	CUL1
0.011316	0.0504457	0.196	0.14	1	APS	GNAI3
0.0113571	0.0616806	0.122	0.084	1	APS	RHBDF1
0.0113684	0.0557718	0.423	0.345	1	APS	HSPD1
0.0113696	0.08005	0.201	0.155	1	APS	NIPAL3
0.0113727	0.0260176	0.055	0.033	1	APS	TMEM42
0.0113764	0.060319	0.038	0.026	1	APS	BLNK
0.0113878	0.0267032	0.019	0.008	1	APS	AC114956.3
0.0114262	0.0852701	0.43	0.346	1	APS	C1QBP
0.0114321	0.0634685	0.019	0.006	1	APS	LTF
0.0114343	0.0141838	0.006	0.001	1	APS	HUNK
0.0114575	0.0326939	0.038	0.018	1	APS	ZSCAN32
0.0114996	0.0323798	0.049	0.029	1	APS	VLDLR
0.0114999	0.0106004	0.011	0.003	1	APS	DIRAS2
0.0115097	0.0362343	0.279	0.209	1	APS	PRDX4
0.0115258	0.0672326	0.16	0.114	1	APS	MIDN
0.0115397	0.0578021	0.056	0.039	1	APS	FOLR1
0.0115424	0.0550551	0.177	0.14	1	APS	PLSCR4
0.0115604	0.0519472	0.067	0.045	1	APS	ZNF25
0.0115767	0.111273	0.231	0.185	1	APS	CORO1B
0.0116139	0.0835283	0.048	0.032	1	APS	IPO4
0.0116433	0.0476673	0.056	0.035	1	APS	MATR3.1
0.0116492	0.0619489	0.278	0.206	1	APS	ARFGEF2
0.0116752	0.0314806	0.039	0.023	1	APS	SHPK
0.0117099	0.0395782	0.018	0.008	1	APS	EML6
0.0117266	0.0613497	0.111	0.079	1	APS	PTPN1
0.0117268	0.0194195	0.189	0.129	1	APS	TSPAN6
0.0117294	0.0705065	0.23	0.176	1	APS	PPP6R2
0.0117307	0.00339238	0.283	0.219	1	APS	DYNC1I2
0.0117349	0.0493646	0.203	0.146	1	APS	TRMT11
0.0117557	0.0110354	0.108	0.06	1	APS	PARM1
0.0117632	0.0993697	0.342	0.281	1	APS	CBX3
0.0117841	0.0160054	0.027	0.011	1	APS	AC009126.1
0.0117971	0.0595729	0.114	0.078	1	APS	DDX10
0.0118057	0.0498489	0.183	0.132	1	APS	DGCR2
0.0118173	0.00529022	0.004	0.001	1	APS	NAPSA
0.011821	0.000282245	0.396	0.319	1	APS	HSPA9
0.0118391	0.0437889	0.018	0.01	1	APS	MORC2-AS1
0.0118463	0.062198	0.149	0.104	1	APS	RNF111
0.0118918	0.0966099	0.186	0.143	1	APS	ITPA
0.0118996	0.0294488	0.013	0.006	1	APS	FCMR
0.0119062	0.0519196	0.158	0.114	1	APS	CCDC149
0.0119407	0.0920084	0.177	0.132	1	APS	TDP2
0.0119531	0.0680158	0.057	0.036	1	APS	RCE1
0.0119539	0.00835734	0.307	0.236	1	APS	TTC37
0.0119613	0.0286907	0.51	0.422	1	APS	BRK1
0.01197	0.0370074	0.139	0.093	1	APS	VTA1
0.0119848	0.0296706	0.178	0.126	1	APS	PIAS2
0.0120116	0.0668407	0.129	0.087	1	APS	NOL12
0.0120162	0.00756437	0.006	0.001	1	APS	APOBEC2
0.0120483	0.0339123	0.005	0.001	1	APS	CCDC144NL
0.0120663	0.0903267	0.191	0.148	1	APS	GNPNAT1
0.0120671	0.0827749	0.061	0.043	1	APS	PEX5
0.0120769	0.0523723	0.438	0.361	1	APS	TMEM14C
0.0121339	0.0796269	0.147	0.112	1	APS	P4HTM
0.0121503	0.0329873	0.017	0.006	1	APS	CRYBB2
0.012215	0.0392995	0.182	0.139	1	APS	VRK2
0.0122225	0.0369846	0.062	0.036	1	APS	CRYM
0.012227	0.0525288	0.169	0.114	1	APS	PRELID3B
0.012267	0.0646684	0.187	0.149	1	APS	SHOC2
0.0122685	0.00617263	0.165	0.118	1	APS	LARGE1
0.0122712	0.108857	0.236	0.183	1	APS	MRPL42
0.0122808	0.0659801	0.087	0.057	1	APS	MGRN1
0.0122949	0.0495002	0.109	0.078	1	APS	PPP4R1
0.0122988	0.130331	0.105	0.075	1	APS	PYCR2
0.0123137	0.0770297	0.141	0.103	1	APS	SCRN2
0.0123164	0.0202725	0.073	0.041	1	APS	VIT
0.0123212	0.0482152	0.046	0.031	1	APS	ERI1
0.0123228	0.0720495	0.209	0.16	1	APS	METTL15
0.012332	0.0194885	0.004	0.001	1	APS	NUCB1-AS1
0.0123374	0.0342381	0.066	0.046	1	APS	UXS1
0.01237	0.0314053	0.05	0.028	1	APS	DLEU2
0.0123701	0.054788	0.147	0.105	1	APS	AC104123.1
0.0123716	0.0330167	0.118	0.075	1	APS	DNAH5
0.0124048	0.0420548	0.036	0.023	1	APS	FITM2
0.0124274	0.0505404	0.276	0.209	1	APS	ELF1
0.0124404	0.00407233	0.004	0.001	1	APS	AL391261.2
0.0124419	0.0954978	0.078	0.055	1	APS	METTL2B
0.0125092	0.0296304	0.006	0.002	1	APS	LINC01819
0.0125492	0.0524521	0.03	0.017	1	APS	AL353759.1
0.0125597	0.0388317	0.074	0.038	1	APS	SLC19A2
0.0125949	0.0289568	0.018	0.008	1	APS	PITPNM3
0.0126069	0.0345411	0.131	0.094	1	APS	CEPT1
0.0126123	0.049819	0.267	0.202	1	APS	AKT1
0.0126243	0.00875445	0.175	0.123	1	APS	FAR1
0.0126415	0.043128	0.204	0.145	1	APS	TMEM50B
0.0126651	0.0369065	0.296	0.229	1	APS	ASAH1
0.012695	0.0340835	0.112	0.075	1	APS	HOXB3
0.0127179	0.0221178	0.181	0.127	1	APS	WDR34
0.0127314	0.0547368	0.177	0.128	1	APS	RCAN3
0.0127447	0.0485086	0.442	0.342	1	APS	GSN
0.012779	0.0262353	0.203	0.144	1	APS	RELCH
0.0128332	0.0429542	0.031	0.016	1	APS	AC018647.2
0.0128626	0.0878983	0.287	0.227	1	APS	ACTR10
0.0128831	0.0279208	0.027	0.017	1	APS	PSCA
0.0128904	0.0768064	0.067	0.048	1	APS	SERTAD2
0.0128944	0.0204519	0.231	0.167	1	APS	HLCS
0.0129006	0.018938	0.216	0.157	1	APS	KCTD3
0.0129266	0.0674406	0.154	0.114	1	APS	MAN1B1
0.0129555	0.0264394	0.162	0.106	1	APS	USP6NL
0.0129662	0.0770884	0.029	0.013	1	APS	PSAT1
0.0129712	0.0580206	0.097	0.059	1	APS	EMC8
0.0129809	0.0522389	0.036	0.029	1	APS	TOP3A
0.0129942	0.0614642	0.231	0.172	1	APS	C19orf33
0.0130198	0.0393168	0.164	0.114	1	APS	ARAP2
0.0130272	0.034501	0.343	0.278	1	APS	CRIM1
0.013037	0.0804291	0.163	0.123	1	APS	ZNF664
0.0130459	0.0399529	0.013	0.005	1	APS	KCNQ5
0.0130471	0.0314401	0.231	0.174	1	APS	USP53
0.0130474	0.0549436	0.209	0.156	1	APS	SLK
0.0130584	0.0905178	0.202	0.161	1	APS	HSD17B12
0.0130633	0.0207379	0.008	0.003	1	APS	AL158212.2
0.0130665	0.0135734	0.004	0.001	1	APS	DDN-AS1
0.0130926	0.0553954	0.102	0.066	1	APS	PLEKHF2
0.0130991	0.00602006	0.373	0.304	1	APS	PATJ
0.0131211	0.0554413	0.108	0.08	1	APS	CDK5RAP1
0.0131364	0.0258583	0.275	0.212	1	APS	LMAN1
0.0132006	0.0585366	0.208	0.156	1	APS	DHRS1
0.0132609	0.0582309	0.126	0.096	1	APS	GATAD1
0.0132672	0.050577	0.127	0.086	1	APS	KIAA0825
0.0132746	0.0673073	0.027	0.013	1	APS	BYSL
0.0132898	0.0566169	0.123	0.083	1	APS	GOLGA1
0.0133082	0.029424	0.109	0.077	1	APS	WDR27
0.0133168	0.0681939	0.141	0.107	1	APS	GRAMD1C
0.0133281	0.0465981	0.074	0.048	1	APS	DEDD
0.013352	0.00760805	0.008	0.003	1	APS	BX255925.4
0.0134008	0.0386212	0.05	0.028	1	APS	DPY19L1
0.0134157	0.0764997	0.147	0.114	1	APS	LIMK2
0.0134295	0.0216104	0.153	0.103	1	APS	ZNF827
0.013434	0.0282454	0.195	0.144	1	APS	SMURF1
0.013461	0.0483898	0.031	0.017	1	APS	LINC01139
0.0134628	0.0389115	0.092	0.063	1	APS	SLC35E2A
0.013465	0.0739565	0.36	0.289	1	APS	PSMA1
0.0134758	0.0525181	0.153	0.11	1	APS	TBCK
0.0134855	0.0754082	0.191	0.137	1	APS	CD14
0.0134964	0.00804293	0.006	0.001	1	APS	AC022601.1
0.0135016	0.00459303	0.142	0.094	1	APS	LNPK
0.0135889	0.0413033	0.064	0.042	1	APS	SLC15A2
0.0136192	0.0524571	0.062	0.04	1	APS	LBR
0.0136251	0.0429865	0.106	0.076	1	APS	NVL
0.0136657	0.0524151	0.063	0.039	1	APS	SLC16A11
0.0136705	0.0317208	0.218	0.154	1	APS	MYO9A
0.0137251	0.0457355	0.029	0.017	1	APS	C11orf65
0.0137272	0.0854741	0.236	0.185	1	APS	NSRP1
0.0137351	0.0140905	0.028	0.011	1	APS	KLK8
0.0137458	0.0443171	0.108	0.069	1	APS	CRY1
0.0137587	0.00702004	0.009	0.002	1	APS	UNC5CL
0.0137671	0.0362536	0.129	0.086	1	APS	SLC35B3
0.0138191	0.0375969	0.02	0.01	1	APS	SENP8
0.0138385	0.0294672	0.137	0.1	1	APS	LPCAT2
0.0138861	0.0390038	0.182	0.137	1	APS	NUDCD3
0.0139053	0.0368872	0.04	0.019	1	APS	ZNF436
0.0139079	0.0391048	0.198	0.151	1	APS	TRAPPC9
0.0139129	0.0588466	0.226	0.171	1	APS	EFCAB14
0.0139223	0.0570996	0.287	0.229	1	APS	TMEM160
0.0139401	0.052089	0.121	0.085	1	APS	DTWD2
0.0139571	0.0566317	0.122	0.086	1	APS	DIMT1
0.0139803	0.193188	0.209	0.173	1	APS	PDE5A
0.0139994	0.0248248	0.14	0.102	1	APS	DNAJC24
0.014013	0.0273306	0.118	0.075	1	APS	HEATR1
0.014022	0.0474471	0.144	0.109	1	APS	EPM2AIP1
0.0140385	0.0657276	0.017	0.008	1	APS	STC1
0.0140465	0.0274477	0.086	0.055	1	APS	C2CD3
0.0141061	0.041878	0.059	0.036	1	APS	TAFA5
0.0141118	0.0493259	0.154	0.115	1	APS	USP40
0.0141182	0.0723492	0.372	0.305	1	APS	CHMP3
0.0141216	0.00476147	0.004	0.001	1	APS	AC011297.1
0.0141396	0.0358531	0.187	0.142	1	APS	TMEM30A
0.0141789	0.0816859	0.043	0.034	1	APS	FTSJ1
0.0141843	0.0376237	0.031	0.019	1	APS	LINC02666
0.0141881	0.0738313	0.071	0.048	1	APS	DDB2
0.0142	0.0877398	0.127	0.089	1	APS	BTRC
0.0142137	0.00581281	0.168	0.121	1	APS	PPP1R13L
0.0142722	0.0226289	0.02	0.008	1	APS	AC106865.2
0.0143206	0.0390525	0.245	0.181	1	APS	PPP2CB
0.0143356	0.013892	0.006	0.001	1	APS	AC079834.2
0.0143442	0.0532649	0.174	0.126	1	APS	RANBP17
0.0143972	0.0273404	0.038	0.022	1	APS	KCNK1
0.0144018	0.0673597	0.123	0.086	1	APS	BAX
0.0144092	0.0590659	0.104	0.079	1	APS	FAM98A
0.0144099	0.0570961	0.243	0.176	1	APS	PPP1CA
0.0144179	0.089476	0.104	0.085	1	APS	ATXN2L
0.0144469	0.0101831	0.004	0.001	1	APS	GK-AS1
0.0145031	0.0393038	0.312	0.247	1	APS	2026-03-06
0.0145116	0.0567012	0.224	0.167	1	APS	IL20RA
0.0145411	0.0360124	0.085	0.05	1	APS	CENPP
0.014554	0.0279915	0.199	0.14	1	APS	CYP51A1
0.0145867	0.0554702	0.097	0.066	1	APS	GEMIN8
0.0145944	0.0305682	0.055	0.038	1	APS	HOMER1
0.0145981	0.0441118	0.106	0.071	1	APS	EPG5
0.0146235	0.0306308	0.02	0.008	1	APS	AL513548.1
0.0146297	0.0614942	0.081	0.06	1	APS	FARP2
0.0146341	0.10544	0.237	0.185	1	APS	CCT2
0.0146345	0.00798395	0.007	0.001	1	APS	LYG1
0.0146485	0.0388269	0.209	0.158	1	APS	AR
0.0146758	0.0546396	0.11	0.075	1	APS	CDRT4
0.014685	0.0398355	0.32	0.244	1	APS	STAG1
0.0146907	0.0365787	0.291	0.23	1	APS	PACS1
0.0146985	0.0163437	0.01	0.003	1	APS	AC092123.1
0.0147236	0.0395005	0.069	0.047	1	APS	BRI3BP
0.0147249	0.0274269	0.065	0.035	1	APS	RHPN1
0.0147281	0.0598357	0.127	0.093	1	APS	SMC1A
0.0147435	0.00671315	0.322	0.25	1	APS	ARHGAP12
0.0147447	0.182176	0.234	0.194	1	APS	PRMT1
0.0147575	0.0264367	0.338	0.27	1	APS	PTGR1
0.0147671	0.0311858	0.121	0.08	1	APS	SRBD1
0.0147687	0.0852542	0.147	0.116	1	APS	ST8SIA6
0.0148027	0.049275	0.109	0.073	1	APS	TMTC2
0.0148198	0.0737397	0.214	0.162	1	APS	RALGPS1
0.014835	0.0658486	0.259	0.202	1	APS	SRSF6
0.0148508	0.0198149	0.006	0.001	1	APS	C4orf45
0.0148527	0.054068	0.147	0.11	1	APS	MPP5
0.0148562	0.0182889	0.03	0.013	1	APS	FAS
0.0148808	0.0386024	0.004	0.001	1	APS	C9orf50
0.0148867	0.00509846	0.004	0.001	1	APS	ANKRD13B
0.0148971	0.0244362	0.031	0.015	1	APS	AL133523.1
0.0149038	0.0911737	0.063	0.042	1	APS	HOMER3
0.0149199	0.0089758	0.004	0.001	1	APS	ASIP
0.0149974	0.0956228	0.193	0.147	1	APS	KATNBL1
0.0150202	0.0376241	0.022	0.009	1	APS	SNHG4
0.015025	0.0526226	0.587	0.493	1	APS	PFN1
0.0150785	0.0336589	0.277	0.218	1	APS	AKAP13
0.0150823	0.0142787	0.028	0.013	1	APS	NRIP3
0.0150992	0.083074	0.085	0.065	1	APS	ZNF331
0.015127	0.0401767	0.289	0.232	1	APS	FAM13A
0.0151477	0.0542363	0.078	0.058	1	APS	LINC01252
0.015202	0.0679634	0.277	0.215	1	APS	MRPL3
0.015235	0.0952352	0.298	0.243	1	APS	MRPL14
0.0152355	0.0658686	0.066	0.048	1	APS	PXK
0.01525	0.0540722	0.247	0.191	1	APS	SNHG14
0.0152755	0.0844848	0.053	0.04	1	APS	ZUP1
0.0152937	0.0315302	0.022	0.011	1	APS	IFIT5
0.0152949	0.0511673	0.107	0.073	1	APS	ENPP4
0.0153052	0.0590647	0.069	0.052	1	APS	TAF6
0.0153114	0.0138828	0.254	0.191	1	APS	ARID4B
0.0153235	0.043627	0.201	0.154	1	APS	SMC3
0.0153367	0.0155894	0.018	0.008	1	APS	AC116099.1
0.0153735	0.0265957	0.341	0.275	1	APS	UBE2K
0.0153843	0.0530518	0.078	0.056	1	APS	LINC00662
0.0153895	0.029632	0.134	0.092	1	APS	TMEM144
0.0153902	0.022747	0.143	0.101	1	APS	TBC1D9B
0.0153928	0.0623911	0.131	0.1	1	APS	SGSM2
0.015466	0.0301114	0.266	0.201	1	APS	ARFGEF1
0.0154758	0.0463144	0.329	0.256	1	APS	FUS
0.0155056	0.0272466	0.015	0.007	1	APS	CASKIN1
0.0155233	0.0282934	0.223	0.172	1	APS	UBL3
0.0155314	0.00466915	0.004	0.001	1	APS	AL513548.4
0.0155404	0.0355292	0.743	0.762	1	APS	S100A6
0.0155462	0.0330993	0.038	0.022	1	APS	AL121772.1
0.0155502	0.0428465	0.023	0.014	1	APS	AC010883.1
0.0156711	0.0542451	0.101	0.069	1	APS	PLPP1
0.0156863	0.00588356	0.369	0.288	1	APS	HNRNPM
0.0156902	0.0406499	0.028	0.021	1	APS	RIMS2
0.0157258	0.0599721	0.095	0.067	1	APS	XPOT
0.0157413	0.0843393	0.066	0.041	1	APS	AC015871.1
0.0157616	0.0438235	0.027	0.013	1	APS	SERPINB5
0.0157691	0.0199183	0.099	0.063	1	APS	FZD7
0.0157835	0.0566972	0.334	0.259	1	APS	HNRNPR
0.0157957	0.0938372	0.102	0.077	1	APS	SNHG1
0.0158177	0.02872	0.104	0.073	1	APS	TARS
0.0158232	0.0594672	0.032	0.026	1	APS	CPOX
0.0158298	0.0633382	0.041	0.022	1	APS	NFKBIE
0.0158859	0.0316689	0.249	0.188	1	APS	SCMH1
0.0159246	0.131544	0.3	0.251	1	APS	CCND1
0.0159249	0.0126375	0.008	0.001	1	APS	SYT10
0.0159408	0.0458448	0.14	0.089	1	APS	PACSIN3
0.0159501	0.0299881	0.015	0.006	1	APS	AC098828.2
0.0159812	0.0243857	0.284	0.215	1	APS	APBB2
0.0159876	0.0282643	0.021	0.012	1	APS	AC004053.1
0.0160487	0.0453112	0.229	0.171	1	APS	MRPL47
0.0160584	0.0575589	0.083	0.053	1	APS	POC1B
0.0160612	0.0302802	0.474	0.395	1	APS	H2AFZ
0.0160872	0.0719093	0.252	0.197	1	APS	TNPO1
0.0160956	0.038375	0.139	0.11	1	APS	FUCA1
0.0161059	0.0677472	0.029	0.022	1	APS	ENO2
0.0161227	0.036173	0.149	0.112	1	APS	GUSB
0.0161923	0.0182134	0.238	0.185	1	APS	DHRS7
0.0162235	0.0267858	0.253	0.205	1	APS	SLTM
0.0162348	0.0458434	0.271	0.219	1	APS	RTF1
0.0162408	0.0862676	0.232	0.178	1	APS	TRAF4
0.0162668	0.0808406	0.566	0.48	1	APS	KRT8
0.0163309	0.0363367	0.163	0.127	1	APS	RELL1
0.0163724	0.0210053	0.023	0.013	1	APS	ERC2
0.0163745	0.0514372	0.159	0.106	1	APS	ZNF875
0.0164056	0.0456605	0.067	0.043	1	APS	B3GLCT
0.0164098	0.0700897	0.194	0.143	1	APS	MRPS25
0.0164187	0.06517	0.045	0.036	1	APS	TOR1B
0.016465	0.0419106	0.087	0.063	1	APS	PPARD
0.0164964	0.0617203	0.157	0.113	1	APS	ZNF654
0.0165179	0.0517684	0.067	0.048	1	APS	SSH1
0.0165462	0.0531194	0.092	0.071	1	APS	ACAD11
0.0165638	0.102849	0.198	0.156	1	APS	CDC123
0.0166324	0.0180924	0.396	0.317	1	APS	CLDN3
0.0166326	0.0589957	0.209	0.165	1	APS	ABCA5
0.0166329	0.0803566	0.12	0.086	1	APS	HECA
0.0166449	0.0247447	0.14	0.097	1	APS	SLC39A1
0.0166532	0.0547005	0.391	0.321	1	APS	AFDN
0.0166643	0.0432621	0.278	0.213	1	APS	JUP
0.0167196	0.0469637	0.221	0.169	1	APS	SLC2A4RG
0.0167221	0.0268661	0.256	0.195	1	APS	EBLN3P
0.0167895	0.0789918	0.332	0.271	1	APS	PIM3
0.0168103	0.0481704	0.09	0.057	1	APS	TRMT13
0.0168454	0.210767	0.005	0.001	1	APS	FDCSP
0.0168739	0.0266783	0.185	0.134	1	APS	ATM
0.0169062	0.0306589	0.221	0.162	1	APS	FNBP4
0.0169111	0.044525	0.211	0.16	1	APS	BCAR3
0.0169299	0.0476831	0.147	0.109	1	APS	ADAM17
0.0169352	0.0207579	0.116	0.075	1	APS	ENPP5
0.017012	0.0760235	0.065	0.047	1	APS	C11orf24
0.0170644	0.0807795	0.273	0.217	1	APS	CCSER2
0.0171098	0.00991863	0.005	0.001	1	APS	AC079915.1
0.0171375	0.023257	0.007	0.001	1	APS	AC009975.1
0.0171652	0.055729	0.203	0.158	1	APS	NFKB1
0.0171738	0.0232464	0.163	0.108	1	APS	CRLS1
0.0172004	0.0493787	0.254	0.202	1	APS	INSR
0.0172294	0.0211698	0.433	0.351	1	APS	JTB
0.0172368	0.077692	0.079	0.05	1	APS	TCIM
0.0172473	0.0328027	0.082	0.052	1	APS	PPL
0.0172996	0.0759659	0.132	0.098	1	APS	ACOT9
0.0173051	0.0208189	0.315	0.25	1	APS	MAML3
0.0173119	0.0823375	0.067	0.051	1	APS	SLC31A2
0.0173195	0.0566612	0.039	0.025	1	APS	IGFBP2
0.0173417	0.0509448	0.039	0.026	1	APS	SLITRK6
0.0173508	0.117391	0.101	0.075	1	APS	SERAC1
0.0173742	0.0878573	0.295	0.243	1	APS	RERG
0.0173913	0.0434772	0.051	0.038	1	APS	GALNT18
0.0174303	0.0593237	0.039	0.026	1	APS	PUS1
0.0174324	0.0489014	0.168	0.119	1	APS	MBOAT2
0.0174719	0.0723274	0.08	0.054	1	APS	ZMYM1
0.0174885	0.101282	0.149	0.116	1	APS	LRRC1
0.0174992	0.0623626	0.12	0.087	1	APS	UBP1
0.0175169	0.00114806	0.24	0.178	1	APS	YTHDC1
0.0175219	0.0176559	0.011	0.003	1	APS	C8orf34-AS1
0.0175337	0.013046	0.518	0.421	1	APS	SELENOH
0.0176661	0.040243	0.128	0.093	1	APS	LATS1
0.0177543	0.0193085	0.025	0.012	1	APS	SHLD3
0.0177569	0.10351	0.497	0.427	1	APS	TUBB4B
0.0177654	0.0634885	0.211	0.167	1	APS	RAD50
0.0177738	0.0279748	0.21	0.162	1	APS	DOCK9
0.0177749	0.0485482	0.034	0.019	1	APS	AC009779.2
0.0178131	0.0543127	0.203	0.159	1	APS	HSPA4
0.0178135	0.0944042	0.135	0.107	1	APS	CDIPT
0.0178875	0.0472269	0.04	0.024	1	APS	SLC25A35
0.0179404	0.022882	0.113	0.074	1	APS	ALG2
0.0179422	0.00525078	0.005	0.001	1	APS	SPATA32
0.0179802	0.0292595	0.01	0.006	1	APS	RPP40
0.0179837	0.0629541	0.09	0.062	1	APS	NELFA
0.018005	0.0231297	0.141	0.105	1	APS	OCLN
0.0180818	0.0234614	0.044	0.026	1	APS	PLBD2
0.0181396	0.0347914	0.086	0.058	1	APS	TTC4
0.0181533	0.00791081	0.007	0.001	1	APS	ALPK3
0.0181578	0.0163171	0.004	0.001	1	APS	ASPN
0.0181701	0.0161804	0.009	0.005	1	APS	AL353194.1
0.0181749	0.0367958	0.306	0.244	1	APS	NCOA2
0.0182112	0.0277309	0.024	0.012	1	APS	AL589843.1
0.0182486	0.0218928	0.169	0.119	1	APS	CYP27A1
0.0182553	0.117141	0.186	0.15	1	APS	CITED2
0.0182988	0.0385207	0.092	0.064	1	APS	TSTD2
0.0183367	0.0766896	0.117	0.086	1	APS	TBC1D30
0.0183434	0.0253996	0.53	0.455	1	APS	STK39
0.018344	0.11511	0.118	0.093	1	APS	MYO1E
0.0183485	0.0373886	0.222	0.173	1	APS	ZMYM4
0.0184565	0.0615014	0.025	0.015	1	APS	KPTN
0.0184773	0.0393017	0.081	0.053	1	APS	ACAD10
0.0185319	0.0152478	0.024	0.01	1	APS	LINC00663
0.0185533	0.034566	0.242	0.178	1	APS	BMPR1A
0.0185629	0.0428861	0.095	0.073	1	APS	WDFY1
0.0185904	0.0467677	0.027	0.017	1	APS	PCOLCE
0.0185917	0.0226712	0.109	0.068	1	APS	ENOX2
0.0186166	0.0743678	0.242	0.199	1	APS	SNX9
0.0186482	0.0636574	0.053	0.044	1	APS	CACFD1
0.0186649	0.0404086	0.203	0.15	1	APS	CEACAM5
0.0187184	0.0522634	0.257	0.205	1	APS	ERBB3
0.0187468	0.0744514	0.07	0.048	1	APS	SLC25A32
0.0187674	0.0326787	0.053	0.031	1	APS	IQCG
0.0187839	0.00341512	0.198	0.147	1	APS	YTHDC2
0.0187983	0.0361889	0.057	0.036	1	APS	EDA
0.0188014	0.047705	0.31	0.238	1	APS	TATDN1
0.0188132	0.0273741	0.316	0.246	1	APS	MFF
0.0188275	0.07904	0.225	0.181	1	APS	LARP1
0.0188339	0.0219713	0.014	0.003	1	APS	HS3ST2
0.0188517	0.0290032	0.207	0.16	1	APS	SNX13
0.0188757	0.0150153	0.299	0.235	1	APS	CDC37
0.0188878	0.0571426	0.265	0.2	1	APS	PPP4C
0.0188897	0.00785151	0.195	0.145	1	APS	STK38
0.0188925	0.0709288	0.019	0.008	1	APS	COL25A1
0.0189574	0.0578493	0.044	0.027	1	APS	AC020916.1
0.0190261	0.0639376	0.17	0.125	1	APS	MYBPC1
0.0190348	0.0708304	0.458	0.37	1	APS	PSMB6
0.019041	0.0564004	0.161	0.128	1	APS	GOLGA3
0.0190635	0.0565963	0.055	0.034	1	APS	NDE1
0.0191369	0.0566653	0.207	0.156	1	APS	HNRNPUL1
0.0191376	0.0848902	0.123	0.092	1	APS	KAT2B
0.0191562	0.02543	0.01	0.003	1	APS	FJX1
0.0191798	0.0461011	0.065	0.037	1	APS	CASP3
0.019202	0.069993	0.059	0.039	1	APS	FAM13C
0.0192397	0.046529	0.217	0.169	1	APS	NFYC
0.0192586	0.0687456	0.498	0.399	1	APS	CSTB
0.019261	0.0221006	0.01	0.004	1	APS	KCNH8
0.0192737	0.0450097	0.064	0.043	1	APS	FZR1
0.0192831	0.0316399	0.015	0.006	1	APS	PLPPR1
0.0192989	0.0145369	0.004	0.001	1	APS	GPER1
0.0193067	0.0416099	0.118	0.084	1	APS	THAP5
0.0193294	0.042034	0.079	0.055	1	APS	WEE1
0.0193413	0.0501356	0.349	0.281	1	APS	RBM8A
0.0193566	0.0507108	0.141	0.1	1	APS	TES
0.019358	0.0783574	0.107	0.074	1	APS	UBE3B
0.0193848	0.0563781	0.318	0.257	1	APS	WAC
0.0194235	0.0749319	0.023	0.016	1	APS	TMEM191C
0.0194671	0.108516	0.352	0.288	1	APS	POLR1D
0.0194888	0.0657003	0.202	0.157	1	APS	SLC25A29
0.0195013	0.0278172	0.083	0.053	1	APS	TRIM36
0.0195031	0.048158	0.149	0.102	1	APS	TLK2
0.019509	0.158675	0.236	0.195	1	APS	NAMPT
0.0195133	0.0184905	0.007	0.001	1	APS	AL158206.1
0.0195688	0.0369211	0.004	0.001	1	APS	LOXL2
0.0196121	0.00760238	0.422	0.349	1	APS	NCL
0.0196328	0.107824	0.102	0.073	1	APS	NAV2
0.0196683	0.112511	0.182	0.144	1	APS	ZNRD2
0.0196691	0.0667645	0.081	0.063	1	APS	ELP6
0.0197675	0.0271299	0.076	0.046	1	APS	GALC
0.019862	0.0307343	0.048	0.024	1	APS	UBALD1
0.0198686	0.0628917	0.06	0.041	1	APS	CYP39A1
0.019874	0.0552479	0.219	0.173	1	APS	TMED7
0.0199417	0.027085	0.128	0.081	1	APS	DPCD
0.0199421	0.0393667	0.187	0.149	1	APS	SEC16A
0.0199642	0.0634494	0.33	0.263	1	APS	PDAP1
0.0199714	0.0265134	0.066	0.045	1	APS	PGAP1
0.0199766	0.063754	0.185	0.144	1	APS	GGA2
0.0200211	0.0463536	0.092	0.066	1	APS	PKP1
0.0200281	0.0769814	0.156	0.123	1	APS	JAGN1
0.0200645	0.0378879	0.184	0.135	1	APS	OSBP
0.0201921	0.0662596	0.14	0.107	1	APS	LRP5
0.0202085	0.00782781	0.004	0.001	1	APS	MUSK
0.0202182	0.0284565	0.213	0.162	1	APS	CBFA2T2
0.0202392	0.0473216	0.406	0.323	1	APS	DCTN3
0.0202402	0.0318585	0.253	0.204	1	APS	ROCK2
0.0202493	0.0362704	0.074	0.046	1	APS	PHC1
0.0202515	0.0667868	0.055	0.036	1	APS	CCSAP
0.0202558	0.0282168	0.049	0.029	1	APS	ZNF235
0.0202811	0.0202603	0.037	0.015	1	APS	PXDN
0.0202944	0.0506167	0.107	0.078	1	APS	NHS
0.0203107	0.0256712	0.014	0.006	1	APS	LINC01508
0.0203566	0.112203	0.116	0.092	1	APS	WBP4
0.0203603	0.0744854	0.072	0.052	1	APS	DNAJC27-AS1
0.0203858	0.0502195	0.083	0.063	1	APS	TMEM184B
0.0203921	0.0174922	0.024	0.011	1	APS	CDH26
0.0204175	0.0301623	0.049	0.031	1	APS	USP31
0.0204858	0.0487151	0.259	0.198	1	APS	MAP7
0.0204986	0.0451155	0.324	0.262	1	APS	TBC1D5
0.0205327	0.00795367	0.004	0.001	1	APS	AL159169.2
0.0206166	0.0165094	0.004	0.001	1	APS	B3GAT1
0.0206226	0.0642551	0.114	0.089	1	APS	GMPPA
0.0206282	0.0519052	0.041	0.02	1	APS	TICAM1
0.0206605	0.042511	0.061	0.036	1	APS	TTI2
0.0206792	0.045473	0.396	0.326	1	APS	RAB2A
0.020682	0.0296434	0.015	0.008	1	APS	AC144831.1
0.0206902	0.0339043	0.298	0.24	1	APS	HAX1
0.0207282	0.042545	0.017	0.008	1	APS	LINC02055
0.020736	0.104	0.389	0.308	1	APS	SNRPB
0.0207691	0.0481754	0.044	0.029	1	APS	METTL22
0.0207716	0.113893	0.188	0.146	1	APS	C6orf62
0.0207878	0.0583716	0.069	0.049	1	APS	MRNIP
0.0207959	0.0510007	0.022	0.013	1	APS	SLC16A10
0.020832	0.0353056	0.09	0.066	1	APS	ZNF592
0.0208473	0.0433377	0.226	0.176	1	APS	RBL2
0.0208559	0.00115313	0.212	0.153	1	APS	HNRNPAB
0.0208796	0.0271152	0.099	0.066	1	APS	MAP3K21
0.0209019	0.0817021	0.242	0.196	1	APS	UBE2N
0.0209069	0.0224044	0.03	0.015	1	APS	ANKRD18A
0.0209294	0.0443014	0.269	0.206	1	APS	TOM1L1
0.0209443	0.0356567	0.124	0.089	1	APS	SLC35E3
0.020989	0.0250809	0.097	0.068	1	APS	KLHL9
0.0210212	0.0441984	0.067	0.048	1	APS	LZTFL1
0.0210328	0.0160961	0.027	0.013	1	APS	TMEM170B
0.0210615	0.0626825	0.112	0.084	1	APS	FMO2
0.0210692	0.0579048	0.142	0.109	1	APS	TERF1
0.0211161	0.0608762	0.252	0.199	1	APS	IARS2
0.0211401	0.0353293	0.144	0.098	1	APS	NRIP1
0.0211435	0.0287752	0.014	0.006	1	APS	NEB
0.0211449	0.046333	0.155	0.115	1	APS	NR1D2
0.0211494	0.0533901	0.192	0.146	1	APS	TMX2
0.0211661	0.0361168	0.039	0.024	1	APS	TTLL11
0.0211778	0.0344387	0.152	0.105	1	APS	AP002387.2
0.0212275	0.0338533	0.07	0.047	1	APS	PPP6R1
0.0212547	0.0612601	0.104	0.082	1	APS	CLEC16A
0.0212779	0.00933301	0.005	0.001	1	APS	FBXO15
0.0212958	0.0579781	0.076	0.052	1	APS	C5orf63
0.0213007	0.0355714	0.221	0.162	1	APS	USP24
0.0213028	0.026929	0.016	0.009	1	APS	AL022238.2
0.0213533	0.0671154	0.099	0.07	1	APS	RPARP-AS1
0.0213575	0.0199543	0.004	0.001	1	APS	PDCD1LG2
0.0214027	0.0422149	0.025	0.015	1	APS	ZNF667
0.0214139	0.0134491	0.031	0.015	1	APS	IQCN
0.0214374	0.0534867	0.064	0.05	1	APS	CAP2
0.0214629	0.0442534	0.121	0.09	1	APS	GSTM4
0.021476	0.0303599	0.024	0.011	1	APS	PTGER4
0.0215176	0.0535978	0.128	0.1	1	APS	IL17RE
0.0215504	0.0411218	0.102	0.073	1	APS	CNOT11
0.0215554	0.0268269	0.074	0.045	1	APS	GLRB
0.0216269	0.0308992	0.264	0.207	1	APS	THUMPD1
0.0216312	0.110928	0.443	0.372	1	APS	ECI1
0.0216353	0.0452037	0.053	0.035	1	APS	CASC15
0.0217139	0.143701	0.163	0.128	1	APS	NT5C3B
0.0217314	0.007303	0.004	0.001	1	APS	AC008840.1
0.0217355	0.0515653	0.163	0.119	1	APS	FAM174A
0.0217504	0.00128402	0.537	0.44	1	APS	CDC42
0.0217522	0.0231541	0.414	0.33	1	APS	MBNL1
0.0217527	0.0504758	0.113	0.079	1	APS	TMEM263
0.0217708	0.0454602	0.157	0.12	1	APS	AKAP11
0.0217767	0.0552475	0.494	0.407	1	APS	PGK1
0.0217896	0.0304942	0.034	0.023	1	APS	MFSD9
0.0217983	0.0886583	0.212	0.158	1	APS	SRA1
0.0218679	0.0159954	0.865	0.782	1	APS	PEBP1
0.0219381	0.107696	0.264	0.212	1	APS	MRPS33
0.0219481	0.0372673	0.015	0.005	1	APS	IL18R1
0.0219859	0.0882533	0.185	0.144	1	APS	CELF2
0.0220291	0.0160558	0.142	0.1	1	APS	ADAM9
0.0220298	0.0262204	0.093	0.068	1	APS	TLE3
0.0220585	0.0431205	0.062	0.042	1	APS	FBXL2
0.0220783	0.0382867	0.169	0.123	1	APS	CACUL1
0.0220857	0.0240778	0.01	0.005	1	APS	AC011611.4
0.02209	0.0315797	0.022	0.012	1	APS	MSX2
0.0220914	0.0593819	0.166	0.127	1	APS	CWF19L2
0.0221222	0.0224722	0.151	0.099	1	APS	ERCC5
0.0221348	0.00868306	0.006	0.001	1	APS	RBAKDN
0.0221357	0.00351918	0.004	0.001	1	APS	LINC01134
0.0221759	0.0234962	0.082	0.055	1	APS	CDYL2
0.0221765	0.0332797	0.087	0.065	1	APS	NCLN
0.0222072	0.0318018	0.093	0.066	1	APS	KLHDC1
0.0222156	0.0108984	0.127	0.086	1	APS	SFMBT1
0.0222377	0.0728678	0.107	0.08	1	APS	DDX23
0.0222439	0.0248342	0.004	0.001	1	APS	AC087393.2
0.0222671	0.0431695	0.126	0.088	1	APS	SHISA9
0.0223278	0.0205574	0.02	0.013	1	APS	ZNF646
0.0223325	0.0111295	0.008	0.003	1	APS	CAMP
0.0223749	0.00590615	0.004	0.001	1	APS	AC090618.1
0.0224023	0.0555094	0.203	0.159	1	APS	CLEC11A
0.0224476	0.00538876	0.189	0.134	1	APS	ANO10
0.0224584	0.0511538	0.154	0.106	1	APS	SLC25A16
0.0224603	0.0371489	0.033	0.017	1	APS	ACSS3
0.0224799	0.118468	0.155	0.128	1	APS	SLC25A23
0.0224926	0.0541734	0.345	0.283	1	APS	PTK2
0.022552	0.03939	0.041	0.024	1	APS	ASAP2
0.0225623	0.0914249	0.137	0.103	1	APS	TMPO
0.0225747	0.0729201	0.063	0.048	1	APS	DEPDC5
0.0225849	0.017423	0.166	0.111	1	APS	RAB28
0.0226032	0.0293889	0.088	0.06	1	APS	DENND6A
0.0226052	0.0630354	0.108	0.082	1	APS	FAM20B
0.0226107	0.0141485	0.037	0.019	1	APS	EBF4
0.022685	0.0435538	0.215	0.171	1	APS	PAWR
0.0227111	0.0151181	0.004	0.001	1	APS	AL121829.2
0.0227311	0.0484715	0.058	0.037	1	APS	MTHFSD
0.0227366	0.00270867	0.003	0	1	APS	PLA2G1B
0.0227366	0.00939779	0.003	0	1	APS	AVPR2
0.0227366	0.00699432	0.003	0	1	APS	AL355490.2
0.0227366	0.00268643	0.003	0	1	APS	LRRC9
0.0227367	0.0129505	0.003	0	1	APS	AL161630.1
0.0227367	0.0115771	0.003	0	1	APS	NOL4
0.0227367	0.00833254	0.003	0	1	APS	AL845472.1
0.0227367	0.0103401	0.003	0	1	APS	AC090912.3
0.0227367	0.00335013	0.003	0	1	APS	CCDC84-DT
0.0227367	0.00587623	0.003	0	1	APS	AC116616.1
0.0227367	0.0211871	0.003	0	1	APS	LINC02519
0.0227367	0.010974	0.003	0	1	APS	AC097713.3
0.0227367	0.0093942	0.003	0	1	APS	MEIS1-AS2
0.0227367	0.00704102	0.003	0	1	APS	AC097480.1
0.0227367	0.00317183	0.003	0	1	APS	CASS4
0.0227367	0.00458749	0.003	0	1	APS	AC007655.2
0.0227367	0.0128854	0.003	0	1	APS	APOA1
0.0227367	0.0248968	0.003	0	1	APS	PCDH15
0.0227367	0.00921012	0.003	0	1	APS	AL591506.1
0.0227367	0.00673148	0.003	0	1	APS	RAPGEF4-AS1
0.0227367	0.0146391	0.003	0	1	APS	AC026356.1
0.0227367	0.0141366	0.003	0	1	APS	XKR4
0.0227367	0.00312571	0.003	0	1	APS	AC063979.2
0.0227367	0.00650892	0.003	0	1	APS	AF064860.2
0.0227367	0.00605858	0.003	0	1	APS	AL109936.6
0.0227367	0.00279223	0.003	0	1	APS	AC068722.2
0.0227367	0.00379912	0.003	0	1	APS	CLEC18B
0.0227367	0.00288596	0.003	0	1	APS	FAM180A
0.0227367	0.00273284	0.003	0	1	APS	MCM8-AS1
0.0227367	0.00306265	0.003	0	1	APS	AL391840.1
0.0227367	0.0030875	0.003	0	1	APS	AC136616.1
0.0227367	0.0118743	0.003	0	1	APS	AL360219.1
0.0227367	0.0118923	0.003	0	1	APS	AC008945.2
0.0227367	0.00396356	0.003	0	1	APS	PCDH11Y
0.0227367	0.00944941	0.003	0	1	APS	AC097717.1
0.0227367	0.0120634	0.003	0	1	APS	AL590807.1
0.0227367	0.00470077	0.003	0	1	APS	SNAI1
0.0227367	0.00397572	0.003	0	1	APS	AC008403.3
0.0227367	0.00169239	0.003	0	1	APS	CHIT1
0.0227367	0.0268977	0.003	0	1	APS	SOX17
0.0227367	0.0131328	0.003	0	1	APS	RAB39B
0.0227367	0.00200038	0.003	0	1	APS	AC104411.1
0.0227367	0.00316643	0.003	0	1	APS	CAVIN4
0.0227367	0.00303705	0.003	0	1	APS	ABCA4
0.0227367	0.00454989	0.003	0	1	APS	DCAF4L1
0.0227367	0.00358416	0.003	0	1	APS	SLC5A4-AS1
0.0227367	0.00706247	0.003	0	1	APS	AC097532.2
0.0227367	0.00439343	0.003	0	1	APS	LINC00609
0.0227367	0.00575115	0.003	0	1	APS	AL136984.1
0.0227367	0.00636255	0.003	0	1	APS	AC027698.1
0.0227367	0.00437682	0.003	0	1	APS	AC124861.1
0.0227367	0.00235158	0.003	0	1	APS	PRPH2
0.0227367	0.00725951	0.003	0	1	APS	SPDYE2B
0.0227367	0.00258854	0.003	0	1	APS	AL157400.2
0.0227367	0.00594428	0.003	0	1	APS	AC093503.1
0.0227367	0.0172514	0.003	0	1	APS	SLC19A3
0.0227367	0.0117263	0.003	0	1	APS	AC007938.1
0.0227367	0.00359212	0.003	0	1	APS	AC092896.2
0.0227367	0.00623549	0.003	0	1	APS	UNC5B-AS1
0.0227367	0.0116719	0.003	0	1	APS	CD160
0.0227367	0.0197443	0.003	0	1	APS	KIAA2012-AS1
0.0227367	0.00232994	0.003	0	1	APS	AC139720.1
0.0227367	0.00331286	0.003	0	1	APS	CLIP1-AS1
0.0227367	0.00153894	0.003	0	1	APS	AC008870.3
0.0227367	0.0190213	0.003	0	1	APS	LINC02163
0.0227367	0.00890996	0.003	0	1	APS	PRSS55
0.0227368	0.00310436	0.003	0	1	APS	LINC02236
0.0227368	0.0063412	0.003	0	1	APS	CHST5
0.0227368	0.00719873	0.003	0	1	APS	AC092171.2
0.0227368	0.0305705	0.003	0	1	APS	ADAMTS19-AS1
0.0227368	0.00332125	0.003	0	1	APS	AL353768.2
0.0227368	0.00360192	0.003	0	1	APS	AC079848.2
0.0227368	0.00232738	0.003	0	1	APS	AC012676.4
0.0227368	0.00195637	0.003	0	1	APS	DRD3
0.0227368	0.00568821	0.003	0	1	APS	AC113139.1
0.0227368	0.00247893	0.003	0	1	APS	AC108159.1
0.0227368	0.013352	0.003	0	1	APS	LINC02029
0.0227368	0.00414883	0.003	0	1	APS	PRR26
0.0227368	0.00241131	0.003	0	1	APS	CCDC26
0.0227368	0.00190214	0.003	0	1	APS	Z97989.1
0.0227368	0.0111308	0.003	0	1	APS	BCL2A1
0.0227368	0.00296127	0.003	0	1	APS	FLACC1
0.0227368	0.00455244	0.003	0	1	APS	OCIAD1-AS1
0.0227368	0.00952296	0.003	0	1	APS	AL356413.1
0.0227368	0.00417252	0.003	0	1	APS	AL024508.1
0.0227368	0.00263257	0.003	0	1	APS	AC104248.1
0.0227368	0.00318103	0.003	0	1	APS	PCDHA13
0.0227368	0.00223778	0.003	0	1	APS	AC091646.1
0.0227368	0.0183656	0.003	0	1	APS	ICOS
0.0227368	0.0063297	0.003	0	1	APS	AC093512.1
0.0227368	0.0146064	0.003	0	1	APS	KCNJ6
0.0227368	0.00271819	0.003	0	1	APS	AC092681.3
0.0227368	0.00384754	0.003	0	1	APS	GNRHR
0.0227368	0.00841865	0.003	0	1	APS	HIPK4
0.0227368	0.00401146	0.003	0	1	APS	USP6
0.0227368	0.0162837	0.003	0	1	APS	OR52I1
0.0227368	0.00259187	0.003	0	1	APS	AL158832.2
0.0227368	0.00356752	0.003	0	1	APS	AC138028.2
0.0227368	0.0059256	0.003	0	1	APS	AF111169.3
0.0227368	0.00768341	0.003	0	1	APS	MAPT-AS1
0.0227368	0.00260788	0.003	0	1	APS	AC097468.3
0.0227728	0.0744819	0.18	0.135	1	APS	ANKRD28
0.0228137	0.0528598	0.049	0.034	1	APS	TTC39A
0.0228754	0.0277248	0.122	0.082	1	APS	SLC1A1
0.0229425	0.0482623	0.241	0.179	1	APS	TENT5A
0.0229611	0.0351799	0.037	0.024	1	APS	VPS33B
0.0229648	0.0133421	0.025	0.014	1	APS	EVC2
0.022984	0.0442826	0.171	0.122	1	APS	OTUB1
0.0229933	0.0111863	0.009	0.001	1	APS	AC007533.1
0.0230752	0.0334653	0.17	0.128	1	APS	ADAR
0.0231049	0.0685622	0.247	0.19	1	APS	YWHAH
0.0231469	0.0377443	0.207	0.154	1	APS	FAHD2A
0.023311	0.0852973	0.065	0.046	1	APS	PTPN6
0.0233269	0.0367915	0.06	0.037	1	APS	GJB1
0.0233653	0.0252787	0.243	0.192	1	APS	ACTR3
0.0234108	0.0254518	0.397	0.318	1	APS	CRNDE
0.023444	0.00804098	0.008	0.002	1	APS	PCDHGA2
0.0234688	0.0518956	0.237	0.183	1	APS	HOOK3
0.0235006	0.0501929	0.058	0.039	1	APS	AC093157.1
0.0235066	0.0817118	0.286	0.228	1	APS	SNX6
0.0235072	0.0347442	0.105	0.077	1	APS	TMEM62
0.0235517	0.0277284	0.106	0.081	1	APS	CABLES1
0.0235596	0.0396359	0.043	0.023	1	APS	LRP12
0.0236232	0.00922591	0.006	0.002	1	APS	LINC02585
0.0236434	0.100533	0.125	0.096	1	APS	VIPR1
0.0236712	0.0464908	0.094	0.068	1	APS	ZNF397
0.0236854	0.0226883	0.068	0.045	1	APS	FAM20C
0.0237013	0.0630395	0.137	0.107	1	APS	BEND7
0.0237019	0.0634675	0.087	0.062	1	APS	ST7
0.0237826	0.0571614	0.442	0.368	1	APS	UQCRC2
0.02381	0.0308203	0.111	0.08	1	APS	UQCC1
0.0238138	0.0276431	0.095	0.061	1	APS	GPRC5C
0.0238921	0.0660662	0.03	0.02	1	APS	AL139260.1
0.0238954	0.0157148	0.018	0.008	1	APS	IL1RL2
0.0239137	0.0848068	0.118	0.087	1	APS	FDX2
0.0239145	0.100586	0.155	0.126	1	APS	HPS1
0.0239333	0.049473	0.235	0.192	1	APS	SLC3A2
0.0239884	0.0354726	0.151	0.113	1	APS	EML2
0.0240003	0.040494	0.332	0.273	1	APS	SORL1
0.0240201	0.120988	0.333	0.275	1	APS	NDUFAF8
0.0240213	0.0308626	0.224	0.177	1	APS	TRIM33
0.0240387	0.0429227	0.049	0.032	1	APS	SMYD5
0.0240408	0.0515894	0.088	0.066	1	APS	DELE1
0.0240483	0.10012	0.059	0.044	1	APS	ARHGEF5
0.0240745	0.0393582	0.283	0.226	1	APS	HLA-A
0.0240899	0.0459051	0.137	0.1	1	APS	NUP153
0.0240968	0.0676892	0.05	0.028	1	APS	ZNF687
0.0241227	0.020077	0.101	0.066	1	APS	CHFR
0.0241399	0.0220823	0.079	0.054	1	APS	LINC01133
0.0241688	0.0710087	0.092	0.068	1	APS	ASRGL1
0.0241834	0.0613301	0.006	0.002	1	APS	MSI1
0.0241836	0.0269349	0.018	0.008	1	APS	RBM34
0.0242362	0.00822283	0.006	0.001	1	APS	XKRX
0.0242492	0.0542673	0.121	0.079	1	APS	MRPS30
0.0242958	0.0410184	0.217	0.169	1	APS	DDB1
0.0243062	0.00920963	0.005	0.001	1	APS	LACTB2-AS1
0.024428	0.054424	0.151	0.104	1	APS	MED31
0.0244459	0.0518904	0.133	0.099	1	APS	RXYLT1
0.0244479	0.0460183	0.575	0.486	1	APS	EIF3E
0.024452	0.0366074	0.181	0.13	1	APS	GALNT12
0.0245282	0.0912619	0.093	0.079	1	APS	HMGXB4
0.0245703	0.0361618	0.04	0.025	1	APS	CASC1
0.0245708	0.00558697	0.008	0.002	1	APS	FAM66A
0.024579	0.0671451	0.142	0.1	1	APS	PIGX
0.0245845	0.0509578	0.104	0.073	1	APS	MTFR1
0.0246055	0.0227531	0.008	0.003	1	APS	LINC02607
0.0246106	0.0666926	0.06	0.041	1	APS	IPMK
0.0246409	0.022334	0.02	0.008	1	APS	CDA
0.0246459	0.0399369	0.014	0.005	1	APS	NUAK1
0.0246494	0.00472177	0.413	0.336	1	APS	SDC4
0.0247291	0.034192	0.085	0.054	1	APS	HEXIM1
0.0247305	0.0195622	0.216	0.156	1	APS	CNOT1
0.0247801	0.0318408	0.347	0.272	1	APS	SERINC2
0.0247966	0.0426635	0.192	0.143	1	APS	OXA1L
0.0248299	0.0147305	0.046	0.024	1	APS	AL355312.3
0.024842	0.0224471	0.04	0.025	1	APS	AC048341.1
0.0248634	0.0822229	0.061	0.047	1	APS	PDE11A
0.0249159	0.0169391	0.2	0.149	1	APS	FLII
0.024937	0.0548946	0.24	0.188	1	APS	KIAA0232
0.0250024	0.0283611	0.162	0.126	1	APS	RALGAPB
0.0250162	0.0564929	0.276	0.217	1	APS	ANXA4
0.0250175	0.0675669	0.094	0.067	1	APS	GGCX
0.0250286	0.0295	0.032	0.022	1	APS	SLC10A3
0.0251034	0.0606789	0.602	0.512	1	APS	NDUFB8
0.0251183	0.0175976	0.048	0.031	1	APS	CHAD
0.0251329	0.0577686	0.083	0.062	1	APS	JOSD1
0.0251474	0.0426912	0.05	0.033	1	APS	STXBP1
0.0251916	0.0456206	0.093	0.066	1	APS	ELMO3
0.0252377	0.0258605	0.023	0.014	1	APS	AK8
0.0252825	0.110226	0.385	0.316	1	APS	RNH1
0.0253496	0.0534048	0.254	0.203	1	APS	DICER1
0.0253562	0.019712	0.006	0.002	1	APS	TEKT5
0.0253839	0.0708434	0.167	0.126	1	APS	CTBP1
0.0253903	0.0686438	0.161	0.121	1	APS	COA6
0.0254173	0.020746	0.005	0.002	1	APS	AC234917.3
0.0254229	0.0434859	0.095	0.066	1	APS	NAB1
0.0254323	0.0497522	0.066	0.044	1	APS	TYK2
0.0254455	0.0653026	0.318	0.253	1	APS	EIF2S2
0.0254462	0.0384952	0.008	0.001	1	APS	ADM5
0.0254545	0.0429419	0.43	0.356	1	APS	PCBD1
0.0255024	0.030326	0.098	0.075	1	APS	FUCA2
0.0255761	0.0231293	0.029	0.017	1	APS	DSEL
0.0255793	0.0561644	0.128	0.091	1	APS	RNF169
0.0255919	0.0341756	0.107	0.083	1	APS	MAU2
0.0256035	0.0717781	0.142	0.107	1	APS	DENND4A
0.0256133	0.0352119	0.057	0.041	1	APS	DGKE
0.0256193	0.0297516	0.055	0.036	1	APS	IDH2-DT
0.0256623	0.0119423	0.003	0.001	1	APS	MS4A2
0.0256795	0.0158885	0.006	0.003	1	APS	AC010359.3
0.0256894	0.00715545	0.483	0.394	1	APS	MPC2
0.0257126	0.0569562	0.048	0.028	1	APS	TMEM185B
0.0257219	0.017576	0.235	0.182	1	APS	EIF2AK1
0.0257468	0.0796368	0.071	0.049	1	APS	AC083798.2
0.0257532	0.0564484	0.067	0.048	1	APS	FAM83F
0.025765	0.0381318	0.029	0.019	1	APS	SAXO1
0.0257726	0.00802953	0.203	0.146	1	APS	WDFY2
0.0257745	0.0295695	0.095	0.073	1	APS	PTPRU
0.0257926	0.0060722	0.275	0.215	1	APS	TMEM248
0.0258028	0.0196088	0.008	0.003	1	APS	SLC35G2
0.0258253	0.0660344	0.338	0.271	1	APS	COX20
0.0258436	0.0369988	0.057	0.036	1	APS	SMAD7
0.0258457	0.0438944	0.12	0.083	1	APS	PARG
0.0258777	0.0363662	0.065	0.047	1	APS	AC011352.1
0.0258803	0.00610225	0.007	0.001	1	APS	CABYR
0.0259717	0.038165	0.156	0.112	1	APS	PIK3C3
0.0259833	0.0220787	0.229	0.174	1	APS	FAM174B
0.026012	0.0159964	0.024	0.011	1	APS	AL031768.2
0.0260535	0.0088542	0.003	0.001	1	APS	ACOT11
0.0260546	0.022091	0.017	0.008	1	APS	AL355612.1
0.026082	0.0621988	0.507	0.425	1	APS	NDUFA5
0.0260875	0.0220753	0.086	0.058	1	APS	PIGM
0.026174	0.0643911	0.148	0.119	1	APS	ATG12
0.0262006	0.0188198	0.03	0.013	1	APS	DAPP1
0.0262055	0.0573184	0.135	0.101	1	APS	MAP3K4
0.0262094	0.0677996	0.186	0.142	1	APS	NFE2L2
0.0262274	0.0186691	0.045	0.026	1	APS	TFPI2
0.0262457	0.0636235	0.168	0.139	1	APS	USP10
0.0262567	0.00889898	0.549	0.454	1	APS	ERH
0.0262592	0.0840178	0.127	0.101	1	APS	ANKRA2
0.0262626	0.0691028	0.142	0.112	1	APS	PNPLA7
0.0262681	0.0773875	0.246	0.196	1	APS	GAREM1
0.0263136	0.0385733	0.058	0.037	1	APS	GYS1
0.0263682	0.0266805	0.16	0.111	1	APS	LMBR1
0.0263696	0.0571108	0.158	0.121	1	APS	ORC2
0.0264496	0.0420265	0.122	0.096	1	APS	ITGB5
0.0264674	0.0234113	0.201	0.15	1	APS	RPAP2
0.0264753	0.0456627	0.045	0.031	1	APS	ATP6AP1L
0.0264954	0.0745012	0.109	0.079	1	APS	MTG2
0.0264981	0.043338	0.036	0.022	1	APS	AC022075.1
0.0265027	0.071621	0.104	0.079	1	APS	DDX59
0.0265278	0.0202742	0.009	0.003	1	APS	TMED2-DT
0.0265279	0.0244153	0.069	0.046	1	APS	FAM110B
0.0265374	0.0127652	0.004	0.001	1	APS	AC103923.1
0.0265674	0.103495	0.152	0.125	1	APS	DCAF7
0.0266081	0.0339979	0.007	0.001	1	APS	FLT4
0.0266251	0.0492824	0.107	0.077	1	APS	NECAB3
0.026704	0.0620463	0.06	0.044	1	APS	MIR4435-2HG
0.0267308	0.0168848	0.315	0.241	1	APS	AGAP1
0.0267571	0.0578774	0.327	0.268	1	APS	NDUFV3
0.0267639	0.0123236	0.007	0.001	1	APS	CFAP73
0.0267684	0.0131851	0.013	0.006	1	APS	SMCR5
0.0268245	0.0956492	0.175	0.134	1	APS	AC100810.1
0.0268326	0.130589	0.158	0.129	1	APS	SNRNP25
0.0268349	0.0668371	0.32	0.259	1	APS	COMMD10
0.0268804	0.0121227	0.219	0.173	1	APS	TMEM131
0.0269031	0.0246921	0.018	0.01	1	APS	CYP2U1
0.0269497	0.039137	0.109	0.07	1	APS	MEF2D
0.0269641	0.0446951	0.057	0.041	1	APS	GTF2H4
0.0269764	0.0204139	0.219	0.172	1	APS	TBC1D22A
0.0269845	0.0527281	0.035	0.022	1	APS	ERVE-1
0.0269938	0.0373311	0.027	0.018	1	APS	AP003086.1
0.0270496	0.0835931	0.228	0.186	1	APS	PHF20
0.0270705	0.0309898	0.267	0.214	1	APS	STK3
0.0271122	0.00425257	0.004	0.001	1	APS	LINC00543
0.0271293	0.0297648	0.146	0.103	1	APS	CHMP1B
0.0272553	0.00633837	0.004	0.001	1	APS	C1QTNF9B
0.0272614	0.0204425	0.078	0.049	1	APS	PRKCZ
0.0272955	0.031723	0.107	0.078	1	APS	CERS5
0.0273285	0.0776272	0.144	0.116	1	APS	CALCOCO1
0.0273603	0.0259616	0.094	0.055	1	APS	GXYLT1
0.0274021	0.0247512	0.022	0.015	1	APS	STK36
0.0274028	0.00545766	0.072	0.043	1	APS	THOC5
0.0274143	0.0584872	0.031	0.019	1	APS	PTCD2
0.0274832	0.0463839	0.224	0.182	1	APS	UBA1
0.027494	0.0414357	0.031	0.015	1	APS	C19orf47
0.027555	0.00532289	0.004	0.001	1	APS	AC073073.2
0.0275635	0.0148418	0.434	0.351	1	APS	OCIAD1
0.0275972	0.00490531	0.008	0.002	1	APS	HIST1H2AK
0.0276323	0.0307849	0.144	0.105	1	APS	ZNF506
0.0276943	0.0383855	0.039	0.024	1	APS	AL139021.1
0.0277952	0.0549126	0.172	0.135	1	APS	PHF11
0.0278626	0.0165676	0.152	0.109	1	APS	CDC5L
0.0278694	0.0114388	0.006	0.002	1	APS	LINC01144
0.0278759	0.0281997	0.301	0.227	1	APS	SNRPB2
0.0279259	0.0484723	0.145	0.104	1	APS	C6orf226
0.0280222	0.0650551	0.038	0.03	1	APS	LINC02635
0.0280482	0.0543654	0.153	0.119	1	APS	PRH1
0.0280653	0.0675447	0.131	0.104	1	APS	SP1
0.0281222	0.0544614	0.09	0.063	1	APS	RNFT1
0.0281429	0.0288548	0.057	0.035	1	APS	ARRDC4
0.0281464	0.0813647	0.104	0.078	1	APS	SNAP29
0.0281972	0.0305664	0.115	0.081	1	APS	GTF2H3
0.0282235	0.0411961	0.026	0.013	1	APS	MZF1-AS1
0.0282673	0.0344781	0.174	0.127	1	APS	PRRC1
0.0282845	0.0807701	0.183	0.151	1	APS	RALGPS2
0.0283015	0.0477232	0.109	0.084	1	APS	TMBIM1
0.0283284	0.0497413	0.064	0.044	1	APS	C15orf41
0.0283707	0.0731517	0.216	0.166	1	APS	SFMBT2
0.0283744	0.107631	0.25	0.2	1	APS	RPA3
0.0283749	0.062346	0.148	0.103	1	APS	GSTA3
0.0284337	0.0817077	0.339	0.273	1	APS	GPI
0.0284597	0.094274	0.153	0.128	1	APS	DYNC2H1
0.0284694	0.0474506	0.573	0.497	1	APS	GNG5
0.0284956	0.0459228	0.228	0.18	1	APS	NUTM2A-AS1
0.02852	0.0232164	0.053	0.036	1	APS	PRDM4
0.0285335	0.0216113	0.678	0.581	1	APS	ATP6V1G1
0.0285369	0.0386139	0.041	0.024	1	APS	SLC25A14
0.0285786	0.086364	0.102	0.078	1	APS	CRYBG1
0.0285967	0.00934255	0.004	0.001	1	APS	ALKBH3-AS1
0.0286477	0.0229859	0.263	0.203	1	APS	GLG1
0.0286485	0.00847002	0.012	0.005	1	APS	TSSK3
0.0286535	0.0549983	0.053	0.037	1	APS	ZNF276
0.0286561	0.0299201	0.169	0.131	1	APS	AUP1
0.0286688	0.0144378	0.191	0.139	1	APS	ARL8B
0.0286766	0.00729545	0.216	0.164	1	APS	CLIP1
0.0286923	0.0115983	0.42	0.339	1	APS	TAX1BP1
0.0286963	0.0355324	0.126	0.089	1	APS	UTY
0.0287013	0.0272412	0.032	0.014	1	APS	AC079848.1
0.0287271	0.0131178	0.284	0.225	1	APS	IRF2BP2
0.0287469	0.0233502	0.017	0.008	1	APS	AC136604.2
0.0287487	0.0959911	0.229	0.182	1	APS	BAG5
0.0287546	0.00315542	0.478	0.392	1	APS	RAC1
0.0287572	0.0392806	0.051	0.036	1	APS	BCL3
0.0287664	0.0304229	0.105	0.068	1	APS	SAP130
0.0287863	0.0293088	0.202	0.145	1	APS	API5
0.0287912	0.00649246	0.005	0.001	1	APS	REC8
0.0288536	0.0137506	0.016	0.007	1	APS	AL157373.2
0.0288561	0.0655393	0.362	0.285	1	APS	KCNN4
0.0288823	0.0723155	0.052	0.033	1	APS	AC099568.2
0.0289443	0.038172	0.092	0.058	1	APS	SMYD2
0.0290481	0.0162008	0.097	0.07	1	APS	CLCC1
0.0290536	0.0149104	0.04	0.023	1	APS	CARD14
0.0290559	0.0149469	0.015	0.003	1	APS	HESX1
0.0291265	0.0426165	0.215	0.169	1	APS	SLC35F5
0.0291747	0.0356316	0.153	0.116	1	APS	HLTF
0.0291823	0.0321101	0.053	0.03	1	APS	LRRK2
0.0292026	0.0280576	0.029	0.013	1	APS	AP002026.1
0.0292119	0.0281179	0.215	0.159	1	APS	VPS13A
0.0292123	0.0253511	0.048	0.033	1	APS	GALNT4
0.0293543	0.0171095	0.246	0.194	1	APS	IRX2
0.029379	0.0547424	0.156	0.126	1	APS	ZDHHC21
0.0294172	0.0350299	0.236	0.191	1	APS	TUT4
0.0294749	0.0398815	0.083	0.062	1	APS	ERCC3
0.0295086	0.0299567	0.256	0.205	1	APS	TMEM63A
0.029527	0.0476319	0.246	0.194	1	APS	RPP21
0.0295321	0.0406698	0.1	0.076	1	APS	CELSR1
0.0296312	0.0310872	0.151	0.119	1	APS	CPQ
0.0296827	0.0372184	0.113	0.079	1	APS	SLC9A7
0.0296989	0.0485515	0.128	0.089	1	APS	GLIS3
0.0297357	0.0466904	0.303	0.244	1	APS	NAPA
0.0297488	0.0538314	0.094	0.063	1	APS	SCAF1
0.0297675	0.0320793	0.061	0.038	1	APS	ZNF566
0.0297714	0.027548	0.01	0.001	1	APS	PVT1
0.0297747	0.0233451	0.278	0.216	1	APS	SERINC3
0.029797	0.0392343	0.285	0.227	1	APS	KRTCAP3
0.0298142	0.0318551	0.081	0.049	1	APS	HYAL2
0.0298155	0.027445	0.238	0.177	1	APS	ERP44
0.0298342	0.0198334	0.313	0.243	1	APS	FAM114A1
0.0298529	0.0125132	0.159	0.116	1	APS	PER3
0.0298994	0.0405364	0.191	0.144	1	APS	RARS2
0.0298999	0.0150665	0.01	0.004	1	APS	AC007066.2
0.0299117	0.00742334	0.004	0.001	1	APS	AL603910.1
0.0299605	0.0199396	0.006	0.001	1	APS	AC079305.1
0.0299618	0.053898	0.42	0.341	1	APS	TECR
0.0299774	0.0168928	0.008	0.003	1	APS	ZNF154
0.0300225	0.0316856	0.175	0.13	1	APS	AKAP8L
0.0300235	0.086944	0.053	0.041	1	APS	TFIP11
0.0300401	0.070339	0.069	0.05	1	APS	DSTYK
0.0301012	0.0195989	0.324	0.253	1	APS	BCLAF1
0.0301597	0.041464	0.062	0.045	1	APS	SLC39A13
0.0301638	0.0261832	0.024	0.015	1	APS	IFIT1
0.0301703	0.0195663	0.428	0.351	1	APS	SCAND1
0.030189	0.0471322	0.221	0.174	1	APS	FOXJ3
0.0303093	0.0489069	0.312	0.252	1	APS	UBE2E2
0.0303596	0.0130779	0.015	0.007	1	APS	SUMO4
0.0303824	0.00705164	0.006	0.001	1	APS	AL160313.1
0.0303947	0.0681239	0.006	0.001	1	APS	GPC5
0.0304095	0.0401311	0.059	0.04	1	APS	ZNF250
0.0304255	0.024682	0.189	0.141	1	APS	CCAR1
0.0304255	0.0378663	0.038	0.02	1	APS	AL138760.1
0.0304741	0.0287273	0.033	0.017	1	APS	ANO8
0.0304742	0.0143973	0.024	0.01	1	APS	PAPLN
0.0304754	0.0223543	0.044	0.028	1	APS	ABAT
0.0304783	0.00958157	0.088	0.054	1	APS	KLHDC4
0.0304922	0.0678622	0.126	0.096	1	APS	ARV1
0.0305151	0.0158377	0.202	0.155	1	APS	C11orf54
0.0305865	0.0462449	0.087	0.063	1	APS	SERTAD4-AS1
0.0306037	0.079046	0.229	0.181	1	APS	DCTPP1
0.0306332	0.0115845	0.13	0.095	1	APS	TRIQK
0.0306358	0.023354	0.327	0.255	1	APS	EIF3M
0.0306393	0.0175647	0.152	0.111	1	APS	CCDC125
0.0306832	0.0335083	0.043	0.028	1	APS	RMDN2
0.0307124	0.0591084	0.139	0.103	1	APS	TARSL2
0.0307338	0.0387015	0.225	0.169	1	APS	PPP6C
0.0307346	0.0321902	0.144	0.102	1	APS	RFX3
0.0307397	0.069569	0.077	0.055	1	APS	FKBP15
0.030749	0.0168484	0.011	0.004	1	APS	FP565260.1
0.030758	0.0176578	0.01	0.003	1	APS	AC096733.2
0.0307686	0.0077228	0.006	0.001	1	APS	STPG4
0.0308051	0.0234156	0.098	0.065	1	APS	CCNT1
0.0308204	0.0107804	0.088	0.054	1	APS	DISC1
0.0308456	0.0375746	0.103	0.07	1	APS	DLG5
0.0308619	0.0501208	0.116	0.089	1	APS	SLC35C2
0.0308696	0.0237461	0.017	0.004	1	APS	FAT4
0.0309254	0.0853373	0.079	0.055	1	APS	KRT5
0.0309859	0.0409463	0.128	0.105	1	APS	SF3A1
0.0310023	0.0149716	0.007	0.001	1	APS	AL139317.3
0.0310049	0.0220256	0.02	0.008	1	APS	TRPC1
0.0310298	0.0118683	0.012	0.006	1	APS	AC009318.2
0.0310528	0.00837476	0.004	0.001	1	APS	AC012676.3
0.0310691	0.023118	0.242	0.19	1	APS	AK3
0.0310792	0.024362	0.158	0.118	1	APS	RNF103
0.0310923	0.0259801	0.102	0.065	1	APS	HDAC7
0.0311165	0.0517544	0.111	0.079	1	APS	TET3
0.0311527	0.00682199	0.004	0.001	1	APS	CRPPA-AS1
0.0311846	0.0657362	0.418	0.344	1	APS	SMIM26
0.0311924	0.00967466	0.01	0.004	1	APS	G6PC2
0.0312003	0.032478	0.107	0.068	1	APS	TM4SF1-AS1
0.0312035	0.0752467	0.09	0.072	1	APS	MED30
0.0312236	0.0122171	0.125	0.086	1	APS	GLB1
0.0312453	0.0567563	0.176	0.128	1	APS	RPS6KA2
0.0312535	0.0185191	0.155	0.109	1	APS	CDV3
0.0312536	0.0322324	0.013	0.009	1	APS	C6orf52
0.0312789	0.00764625	0.003	0.001	1	APS	AC110769.2
0.0313034	0.0568789	0.189	0.147	1	APS	CREG1
0.0313614	0.0329221	0.147	0.103	1	APS	FBXL4
0.031417	0.000265342	0.359	0.287	1	APS	PTP4A2
0.0314227	0.0111486	0.008	0.002	1	APS	AF107885.2
0.0314293	0.0186767	0.421	0.358	1	APS	CHD9
0.0314328	0.0454155	0.196	0.16	1	APS	RAB6A
0.0315056	0.00469176	0.225	0.169	1	APS	ZNF462
0.0315862	0.0338886	0.098	0.066	1	APS	MARK1
0.0316108	0.0589321	0.076	0.055	1	APS	C2orf69
0.0317047	0.0685896	0.232	0.188	1	APS	ETF1
0.031711	0.0804774	0.213	0.169	1	APS	ANXA6
0.0317605	0.0666858	0.092	0.069	1	APS	VPS16
0.0317789	0.0453053	0.226	0.176	1	APS	KCMF1
0.03179	0.0393993	0.058	0.039	1	APS	ZNF268
0.031791	0.064439	0.306	0.238	1	APS	PSMD9
0.0318826	0.0829214	0.118	0.088	1	APS	UPF1
0.0318898	0.0685921	0.195	0.153	1	APS	RRAGA
0.0319426	0.0269951	0.019	0.009	1	APS	ABLIM2
0.031956	0.0546484	0.104	0.072	1	APS	FOXP2
0.0320015	0.045273	0.15	0.116	1	APS	CEP95
0.032005	0.0832562	0.101	0.086	1	APS	SIN3A
0.0320066	0.00963727	0.354	0.28	1	APS	PPIG
0.0320378	0.0150754	0.138	0.099	1	APS	CTNND2
0.0320461	0.0188306	0.034	0.017	1	APS	AP001011.1
0.0320486	0.0470408	0.116	0.079	1	APS	RRN3
0.0321336	0.00840028	0.298	0.229	1	APS	KHDRBS1
0.0321356	0.0210597	0.28	0.227	1	APS	DDR1
0.0321442	0.0134814	0.437	0.351	1	APS	C19orf53
0.0322264	0.00220933	0.758	0.697	1	APS	ACTB
0.0322299	0.0412561	0.062	0.043	1	APS	STPG2
0.0322395	0.0317657	0.107	0.077	1	APS	FBXO44
0.0322462	0.0113268	0.005	0.002	1	APS	NRN1L
0.0322925	0.0248789	0.023	0.01	1	APS	KANK4
0.0323077	0.00868	0.007	0.002	1	APS	AC022540.1
0.0323678	0.0171205	0.01	0.003	1	APS	FST
0.0323765	0.0426516	0.041	0.023	1	APS	FAM120C
0.0323842	0.0218892	0.038	0.02	1	APS	TAP2
0.0323992	0.0297443	0.074	0.053	1	APS	NBPF26
0.032401	0.00504996	0.004	0.001	1	APS	MASP2
0.0324759	0.0755241	0.095	0.075	1	APS	WDR48
0.0325288	0.0609444	0.232	0.191	1	APS	HSBP1L1
0.0325336	0.0692149	0.055	0.04	1	APS	UCK1
0.032542	0.0471958	0.19	0.144	1	APS	ZNF593
0.0325637	0.0481642	0.058	0.043	1	APS	MDC1
0.0326406	0.0170722	0.09	0.054	1	APS	PUS7
0.032652	0.126216	0.366	0.317	1	APS	PGAM1
0.032669	0.0704714	0.1	0.074	1	APS	ZNF107
0.0326721	0.0329231	0.168	0.123	1	APS	REV1
0.0327321	0.0355981	0.053	0.03	1	APS	ZBTB18
0.032817	0.00750114	0.009	0.003	1	APS	AC069503.1
0.0328404	0.0158541	0.075	0.05	1	APS	SLC1A4
0.0328439	0.0296128	0.037	0.021	1	APS	NOP9
0.0328483	0.0428905	0.171	0.122	1	APS	CLMN
0.0328535	0.0289907	0.094	0.063	1	APS	EFL1
0.0328972	0.0622591	0.185	0.15	1	APS	SURF4
0.0329045	0.0331588	0.205	0.153	1	APS	IARS
0.0329285	0.0301773	0.176	0.132	1	APS	SCPEP1
0.032984	0.0893174	0.034	0.025	1	APS	GMNN
0.0330356	0.0291678	0.12	0.086	1	APS	ITGA2
0.0330656	0.0504835	0.213	0.17	1	APS	SP100
0.0330829	0.0518464	0.201	0.154	1	APS	FAM214A
0.0331289	0.0662155	0.099	0.07	1	APS	CEP290
0.0331967	0.0852769	0.177	0.144	1	APS	RNF114
0.0332323	0.00920507	0.004	0.001	1	APS	RND1
0.033354	0.0750121	0.113	0.086	1	APS	RBM15B
0.0333722	0.0105892	0.005	0.001	1	APS	AC006042.2
0.0334227	0.0268637	0.242	0.183	1	APS	GMPS
0.0334589	0.0381131	0.155	0.116	1	APS	FUBP3
0.0334979	0.00480714	0.004	0.001	1	APS	GRTP1-AS1
0.033594	0.0110328	0.362	0.283	1	APS	XRCC6
0.0335948	0.0366861	0.114	0.086	1	APS	PIGK
0.0336208	0.0259044	0.179	0.123	1	APS	CEBPZ
0.0336222	0.0290603	0.041	0.028	1	APS	PLPP6
0.0336489	0.0370019	0.131	0.096	1	APS	BTBD11
0.0336704	0.0241355	0.458	0.381	1	APS	SON
0.0336811	0.0331265	0.151	0.114	1	APS	PIGL
0.0336815	0.0936682	0.176	0.14	1	APS	PUS7L
0.0336885	0.049096	0.083	0.063	1	APS	PPARA
0.0337325	0.0256494	0.027	0.02	1	APS	CLBA1
0.0337343	0.0144108	0.006	0.003	1	APS	AL356512.1
0.0337756	0.0211405	0.026	0.014	1	APS	PAK6
0.0337813	0.0273747	0.093	0.058	1	APS	POLI
0.033822	0.025129	0.12	0.081	1	APS	FMR1
0.0338452	0.011645	0.008	0.002	1	APS	AC022031.2
0.0338912	0.0318467	0.012	0.01	1	APS	AC007364.1
0.0339753	0.0907773	0.05	0.033	1	APS	RYR2
0.0339875	0.0676513	0.183	0.14	1	APS	COPS7A
0.0339912	0.0290695	0.07	0.05	1	APS	ALS2
0.0340052	0.0186224	0.153	0.109	1	APS	RGL2
0.0341081	0.0567903	0.13	0.107	1	APS	LRP11
0.0341264	0.00506919	0.055	0.029	1	APS	NOP2
0.0342709	0.00524977	0.005	0.002	1	APS	AC109347.1
0.034363	0.0394967	0.046	0.032	1	APS	GDAP1
0.0343956	0.0403341	0.037	0.022	1	APS	MINPP1
0.0344288	0.0226711	0.203	0.151	1	APS	RAPGEF6
0.0344548	0.0710482	0.187	0.145	1	APS	DOP1A
0.0344871	0.0231002	0.025	0.012	1	APS	ACOT4
0.03457	0.0820594	0.186	0.148	1	APS	RAF1
0.0345884	0.0377922	0.067	0.051	1	APS	KPNA5
0.0346007	0.0541036	0.117	0.088	1	APS	GTF3C2
0.0346207	0.0515986	0.207	0.158	1	APS	DEPTOR
0.0346269	0.07976	0.077	0.056	1	APS	AL359232.1
0.0346419	0.0238185	0.009	0.002	1	APS	PCF11-AS1
0.034655	0.0594958	0.126	0.098	1	APS	AK9
0.034659	0.0203304	0.057	0.033	1	APS	AL390728.6
0.0346699	0.0354353	0.102	0.072	1	APS	GNB4
0.0347288	0.0545428	0.088	0.063	1	APS	PSME3
0.0347381	0.0492991	0.116	0.088	1	APS	DTNBP1
0.0347534	0.0371558	0.123	0.091	1	APS	FBXO34
0.0347535	0.0825282	0.462	0.379	1	APS	COX17
0.0347744	0.0130136	0.031	0.017	1	APS	CCNT2-AS1
0.0347934	0.0579961	0.085	0.06	1	APS	BCL2L11
0.0348683	0.0298789	0.113	0.079	1	APS	GTF2A1
0.0349554	0.00844765	0.212	0.162	1	APS	GOLGA8B
0.0349783	0.00109695	0.237	0.169	1	APS	MAPK1IP1L
0.0350338	0.0340777	0.186	0.136	1	APS	TMEM9
0.0350824	0.0423796	0.188	0.15	1	APS	TMEM135
0.0351024	0.0694945	0.09	0.069	1	APS	ARL17A
0.0351212	0.0548191	0.1	0.08	1	APS	PPP2R1B
0.0351238	0.0770397	0.14	0.112	1	APS	SNHG30
0.0351794	0.039059	0.035	0.024	1	APS	AC011379.2
0.0351876	0.0311035	0.237	0.183	1	APS	SPPL3
0.0352215	0.00850313	0.004	0.002	1	APS	ASB14
0.0352562	0.0639923	0.064	0.047	1	APS	PTDSS2
0.0352578	0.0497599	0.101	0.079	1	APS	TENT5C
0.0352601	0.0362833	0.14	0.103	1	APS	ANKRD26
0.0353014	0.0391928	0.082	0.062	1	APS	GTF2IRD1
0.0353157	0.10366	0.12	0.098	1	APS	JPT2
0.0353293	0.0360086	0.324	0.259	1	APS	SMS
0.0353747	0.0112289	0.251	0.196	1	APS	EIF3B
0.0355007	0.0324826	0.142	0.104	1	APS	SETBP1
0.0355495	0.0425487	0.043	0.026	1	APS	ADCK5
0.035578	0.00138954	0.292	0.224	1	APS	MGST2
0.0355981	0.00535775	0.156	0.112	1	APS	KITLG
0.035602	0.00995465	0.007	0.002	1	APS	AC093305.1
0.0356216	0.0219111	0.038	0.022	1	APS	SLC4A5
0.0356242	0.0618955	0.092	0.063	1	APS	ZNF433-AS1
0.0356335	0.0111433	0.003	0.001	1	APS	DGKG
0.0356376	0.0549119	0.064	0.044	1	APS	HIST2H2BE
0.0356386	0.0388144	0.067	0.044	1	APS	BORCS5
0.0356765	0.0117253	0.007	0.003	1	APS	AC004076.2
0.0357097	0.0248913	0.011	0.006	1	APS	AL354920.1
0.0357141	0.170433	0.743	0.66	1	APS	ENO1
0.0357822	0.0961818	0.264	0.218	1	APS	XIST
0.0358685	0.0650341	0.245	0.196	1	APS	SEPTIN10
0.0358694	0.0268132	0.14	0.098	1	APS	DYNLT3
0.0358843	0.0409575	0.029	0.021	1	APS	PTCD1
0.0358965	0.0253966	0.013	0.008	1	APS	AC010168.2
0.0359019	0.056159	0.049	0.036	1	APS	CNEP1R1
0.0359468	0.005057	0.167	0.116	1	APS	AP5M1
0.0359612	0.0361673	0.113	0.083	1	APS	AGK
0.0359654	0.0688378	0.214	0.16	1	APS	NMRK1
0.0360072	0.0344597	0.049	0.029	1	APS	CAPRIN2
0.0360175	0.0834868	0.149	0.123	1	APS	ZNF131
0.0360297	0.0767662	0.16	0.126	1	APS	MRPL58
0.0360325	0.00418663	0.004	0.001	1	APS	PPM1E
0.0360704	0.033094	0.211	0.161	1	APS	PUM3
0.0360871	0.0301963	0.067	0.043	1	APS	ADGRA3
0.0361279	0.036907	0.195	0.144	1	APS	DDIT3
0.0361307	0.0757791	0.166	0.121	1	APS	TPMT
0.036202	0.0541056	0.096	0.079	1	APS	ANAPC1
0.0362097	0.0628734	0.081	0.064	1	APS	ZNF438
0.0362179	0.0401146	0.053	0.036	1	APS	PGS1
0.0362495	0.118321	0.127	0.101	1	APS	FAM229B
0.0362571	0.0365576	0.122	0.091	1	APS	MRE11
0.0362785	0.0320459	0.09	0.059	1	APS	NLGN1
0.0362953	0.0442131	0.46	0.379	1	APS	SNRPG
0.0363136	0.0591878	0.055	0.036	1	APS	IRX1
0.0363774	0.0165611	0.004	0.001	1	APS	TGFBR3L
0.0363915	0.00741794	0.004	0.001	1	APS	AC010320.3
0.0364183	0.0347417	0.008	0.003	1	APS	FAM167A
0.0364329	0.013696	0.006	0.003	1	APS	AC096992.2
0.036442	0.0157438	0.005	0.001	1	APS	LY6D
0.0364428	0.0190143	0.114	0.082	1	APS	ZNF710-AS1
0.0364439	0.00998788	0.041	0.021	1	APS	WDR24
0.0364515	0.0124397	0.052	0.029	1	APS	GPR39
0.0364953	0.0392871	0.03	0.021	1	APS	ZNF41
0.0365042	0.00035166	0.214	0.156	1	APS	TMCC1
0.036516	0.0317098	0.062	0.04	1	APS	OSBPL3
0.0365261	0.0424262	0.17	0.133	1	APS	TNRC6C
0.0365899	0.0465709	0.053	0.035	1	APS	PHLDA2
0.036601	0.00349709	0.143	0.104	1	APS	MDN1
0.0366832	0.0853876	0.109	0.093	1	APS	SLC18B1
0.0366983	0.023915	0.038	0.02	1	APS	AC106795.2
0.036757	0.0238487	0.023	0.013	1	APS	UBAP1L
0.0367712	0.0500018	0.071	0.045	1	APS	RANBP6
0.0367864	0.0486655	0.036	0.02	1	APS	APBB1
0.036792	0.0130634	0.003	0.001	1	APS	AMER2
0.0368741	0.0343407	0.011	0.005	1	APS	AC080013.5
0.0369384	0.0512246	0.098	0.074	1	APS	TRIT1
0.0369445	0.00447551	0.004	0.001	1	APS	AL359764.3
0.0369749	0.0132345	0.012	0.008	1	APS	AL357079.1
0.0369766	0.0169423	0.023	0.015	1	APS	EXOC8
0.0370205	0.0216408	0.091	0.066	1	APS	SLC52A2
0.0371092	0.0374656	0.034	0.02	1	APS	CCDC9
0.0371119	0.0186661	0.261	0.203	1	APS	METTL9
0.0371617	0.0279952	0.025	0.015	1	APS	ATRIP
0.0372028	0.00420637	0.003	0.001	1	APS	CLCA4
0.0372283	0.0186333	0.027	0.016	1	APS	FAM83B
0.0373262	0.0345004	0.019	0.009	1	APS	FANCG
0.0373367	0.0178096	0.291	0.232	1	APS	EI24
0.0373587	0.0386461	0.207	0.158	1	APS	SUPT16H
0.0374167	0.0152795	0.103	0.07	1	APS	GFM2
0.0374618	0.0417315	0.043	0.026	1	APS	DNAJC3-DT
0.0374727	0.0788686	0.225	0.176	1	APS	GNG12
0.0374884	0.00805429	0.004	0.001	1	APS	LINC01606
0.0374898	0.0602962	0.296	0.245	1	APS	KCTD1
0.0375292	0.0343511	0.168	0.129	1	APS	CLPTM1L
0.0375519	0.00550548	0.392	0.313	1	APS	PCBP1
0.0376408	0.0120356	0.184	0.131	1	APS	MAT2A
0.037651	0.0716118	0.239	0.185	1	APS	MRPL36
0.0376571	0.0158768	0.015	0.005	1	APS	RBM44
0.0376726	0.0327342	0.099	0.066	1	APS	NUP155
0.0376818	0.0517584	0.172	0.136	1	APS	FURIN
0.0376974	0.0523006	0.111	0.083	1	APS	TRIM3
0.0377447	0.0392317	0.256	0.199	1	APS	PSMA4
0.0377535	0.035565	0.038	0.02	1	APS	PRIM1
0.0378288	0.0428601	0.076	0.046	1	APS	AP000442.1
0.0378607	0.020612	0.072	0.047	1	APS	GTF3C4
0.0379677	0.0338406	0.446	0.37	1	APS	PSMA2
0.0380772	0.0468318	0.132	0.095	1	APS	ALDH18A1
0.0381639	0.0636405	0.268	0.209	1	APS	GSE1
0.038174	0.108436	0.411	0.351	1	APS	PHB2
0.0382079	0.0119793	0.013	0.004	1	APS	PERM1
0.0382126	0.0283634	0.004	0.001	1	APS	CFAP52
0.0382184	0.00540643	0.004	0.001	1	APS	AL035658.1
0.0382215	0.0266575	0.214	0.16	1	APS	MAP1LC3A
0.0382298	0.00959731	0.007	0.001	1	APS	AL009178.2
0.0382515	0.0546712	0.078	0.061	1	APS	HOXA5
0.0383178	0.0135077	0.158	0.117	1	APS	WASHC4
0.0383265	0.0250144	0.066	0.046	1	APS	IL34
0.0383411	0.0310054	0.081	0.053	1	APS	SLC25A21
0.0383743	0.0538549	0.193	0.149	1	APS	MRPL32
0.0384872	0.0378136	0.022	0.01	1	APS	FAM86B1
0.0384934	0.0418279	0.147	0.101	1	APS	CSNK1G2
0.0384936	0.0121213	0.006	0.002	1	APS	TTC16
0.0385129	0.0422059	0.156	0.118	1	APS	KLF4
0.0385398	0.0245791	0.158	0.108	1	APS	LEPROTL1
0.0386529	0.0379946	0.349	0.282	1	APS	MCRIP2
0.0386822	0.0306229	0.095	0.07	1	APS	MTOR
0.0387025	0.00847258	0.01	0.002	1	APS	RTN4R
0.0387033	0.0722927	0.079	0.059	1	APS	DNAAF5
0.0388085	0.00294194	0.236	0.175	1	APS	LINC00963
0.0388138	0.0180069	0.014	0.006	1	APS	AP003392.5
0.0388245	0.0217807	0.083	0.057	1	APS	PIK3C2B
0.0388266	0.00855789	0.298	0.232	1	APS	KIAA1522
0.0388388	0.0291221	0.148	0.108	1	APS	PTPN12
0.0389307	0.0416242	0.074	0.063	1	APS	COG1
0.0389318	0.0314987	0.008	0.005	1	APS	DMC1
0.0390274	0.0163402	0.02	0.009	1	APS	ADGRG2
0.0390504	0.0288115	0.011	0.006	1	APS	AC022126.1
0.0390703	0.0732124	0.121	0.094	1	APS	RDH14
0.0391523	0.0620284	0.06	0.045	1	APS	LEMD2
0.0391527	0.0084419	0.01	0.001	1	APS	DCT
0.0391913	0.0750262	0.075	0.058	1	APS	TAF8
0.0392034	0.0739699	0.36	0.305	1	APS	TMEM256
0.039261	0.0681877	0.062	0.043	1	APS	TMEM91
0.0392628	0.044223	0.195	0.16	1	APS	TSPAN9
0.0392802	0.0081783	0.212	0.174	1	APS	REV3L
0.0392971	0.0264414	0.087	0.063	1	APS	CASP6
0.0393366	0.0277641	0.01	0.006	1	APS	TRAIP
0.0394022	0.0889846	0.12	0.092	1	APS	RGS9
0.0394298	0.0325362	0.025	0.011	1	APS	GLIPR1L2
0.0394848	0.00418467	0.119	0.081	1	APS	JAK2
0.0395357	0.0334707	0.154	0.113	1	APS	APPBP2
0.0395509	0.0391884	0.12	0.094	1	APS	AGO2
0.0395536	0.0328932	0.097	0.067	1	APS	GPAT4
0.0395868	0.0634831	0.174	0.137	1	APS	SYNJ2
0.0395873	0.0293183	0.055	0.032	1	APS	PTPN20
0.0396073	0.0368615	0.067	0.048	1	APS	PAG1
0.0396459	0.0668196	0.089	0.065	1	APS	MED7
0.0396473	0.00601474	0.003	0.001	1	APS	PRR34
0.0396523	0.0662555	0.079	0.061	1	APS	CDKL3
0.0396817	0.0234877	0.268	0.219	1	APS	SDF2L1
0.0396833	0.0472747	0.252	0.203	1	APS	OPHN1
0.0397027	0.0440134	0.123	0.088	1	APS	PCGF3
0.0397451	0.062308	0.073	0.057	1	APS	AIMP2
0.0397667	0.00884092	0.008	0.003	1	APS	C4orf36
0.0397999	0.0109691	0.005	0.001	1	APS	NAV2-AS2
0.0398427	0.0146011	0.601	0.506	1	APS	TSTD1
0.0398459	0.0314853	0.02	0.008	1	APS	LRFN3
0.0399252	0.0740952	0.043	0.033	1	APS	TMEM61
0.0399723	0.00412267	0.157	0.118	1	APS	NEO1
0.0399877	0.0101665	0.013	0.006	1	APS	OTOGL
0.0400008	0.0487646	0.144	0.096	1	APS	TPRG1L
0.040032	0.0645175	0.131	0.105	1	APS	TMEM222
0.0400498	0.00819803	0.009	0.006	1	APS	AC007342.5
0.0400663	0.0502722	0.12	0.092	1	APS	ZNF862
0.0400797	0.0432882	0.146	0.105	1	APS	TRIM26
0.040101	0.0210172	0.029	0.017	1	APS	PTCH2
0.0401052	0.0154902	0.011	0.006	1	APS	SEZ6L2
0.0401444	0.11737	0.113	0.092	1	APS	LINC00467
0.0401623	0.0397777	0.132	0.094	1	APS	EXOC2
0.040224	0.0703124	0.039	0.029	1	APS	AL133453.1
0.0402352	0.00565243	0.022	0.01	1	APS	CAPN9
0.0402403	0.0409694	0.016	0.01	1	APS	SAPCD1
0.0403464	0.0468789	0.125	0.093	1	APS	DCTN1
0.0403622	0.0382466	0.109	0.079	1	APS	IDE
0.0403872	0.0102131	0.157	0.11	1	APS	AP1G2
0.040552	0.00523715	0.003	0.001	1	APS	AC253572.1
0.0405773	0.00728165	0.017	0.006	1	APS	AL160314.2
0.0406009	0.130163	0.332	0.274	1	APS	PCNP
0.0406176	0.0524308	0.109	0.084	1	APS	MFSD4A
0.0406181	0.0391365	0.2	0.162	1	APS	YIPF3
0.0406849	0.0133119	0.062	0.044	1	APS	MANEA
0.0407055	0.0611386	0.101	0.08	1	APS	SURF6
0.0407474	0.0448962	0.261	0.207	1	APS	BUD23
0.0407724	0.0183517	0.225	0.178	1	APS	SPIN1
0.0408221	0.0212275	0.031	0.018	1	APS	AL590062.1
0.0408297	0.0209797	0.048	0.024	1	APS	AC034139.1
0.040834	0.00404286	0.004	0.001	1	APS	AC104088.1
0.0408655	0.015657	0.067	0.044	1	APS	MOV10
0.0409323	0.00589201	0.006	0.001	1	APS	RNF212B
0.0410024	0.00589569	0.007	0.003	1	APS	AL021578.1
0.0410107	0.0120575	0.015	0.006	1	APS	AC011933.4
0.0410202	0.0206986	0.231	0.181	1	APS	FAM174C
0.0411445	0.0059809	0.004	0.001	1	APS	AC004846.1
0.0412765	0.00781364	0.086	0.061	1	APS	TCHP
0.0413133	0.00482441	0.158	0.113	1	APS	UBE2Z
0.0413671	0.0204258	0.293	0.235	1	APS	FAM120A
0.0413802	0.0491258	0.2	0.159	1	APS	USP8
0.0413812	0.0289382	0.203	0.16	1	APS	FAM133B
0.0414175	0.0379977	0.147	0.111	1	APS	PCBD2
0.0414304	0.026874	0.036	0.023	1	APS	USP49
0.0414344	0.0315337	0.006	0.003	1	APS	AL357079.2
0.0414658	0.0361337	0.27	0.215	1	APS	RHOBTB3
0.0414841	0.0244347	0.085	0.052	1	APS	GSKIP
0.0415382	0.0176944	0.063	0.037	1	APS	ATG9A
0.0416501	0.0444649	0.223	0.169	1	APS	MTCH2
0.0416505	0.0416094	0.131	0.1	1	APS	RRM1
0.041658	0.0172492	0.095	0.07	1	APS	HERPUD2
0.0416601	0.0483007	0.132	0.098	1	APS	UIMC1
0.0416671	0.0569822	0.071	0.047	1	APS	C15orf65
0.0416863	0.0697547	0.124	0.098	1	APS	C1orf35
0.0417082	0.0351638	0.129	0.096	1	APS	DIS3
0.0417342	0.00387539	0.003	0.001	1	APS	SH3PXD2A-AS1
0.041737	0.108187	0.083	0.066	1	APS	BHLHE40
0.0417482	0.0198629	0.125	0.091	1	APS	NUP133
0.0417483	0.0215088	0.2	0.153	1	APS	UBE4A
0.0417667	0.0148833	0.153	0.114	1	APS	TMEM168
0.0418122	0.022186	0.14	0.102	1	APS	KDM1A
0.0418903	0.0305377	0.277	0.225	1	APS	SPATS2L
0.0419136	0.0310276	0.06	0.039	1	APS	PRDM10
0.0419556	0.0828455	0.318	0.27	1	APS	GNPTAB
0.0419593	0.0164166	0.089	0.053	1	APS	CCDC171
0.0419723	0.0451825	0.086	0.065	1	APS	ATP6V0A2
0.0419844	0.0574122	0.226	0.186	1	APS	HOOK2
0.0419903	0.114332	0.064	0.05	1	APS	ZNF814
0.0420761	0.00664817	0.115	0.08	1	APS	CDC14B
0.0421547	0.0458417	0.038	0.028	1	APS	AC024558.2
0.0421871	0.0377198	0.028	0.018	1	APS	SLC6A16
0.0421922	0.0160631	0.018	0.008	1	APS	AL117381.1
0.0422618	0.00284283	0.472	0.397	1	APS	RBIS
0.0422686	0.0794612	0.155	0.122	1	APS	SERTAD4
0.0422719	0.0156079	0.172	0.126	1	APS	DANT2
0.0422854	0.0301281	0.172	0.131	1	APS	AHCTF1
0.0422902	0.00959897	0.006	0.003	1	APS	TMEFF1
0.0423115	0.0166456	0.027	0.013	1	APS	IKZF2
0.0423302	0.0854448	0.099	0.077	1	APS	CHMP6
0.0423423	0.0185055	0.139	0.105	1	APS	DAG1
0.0424816	0.0407067	0.005	0.002	1	APS	AC124864.3
0.0424893	0.00166635	0.128	0.084	1	APS	NSUN2
0.0425275	0.0525537	0.13	0.105	1	APS	C11orf52
0.0425477	0.00152049	0.105	0.073	1	APS	RGMB
0.0425519	0.0891611	0.086	0.069	1	APS	PHF7
0.042566	0.102978	0.135	0.109	1	APS	ARMCX6
0.0426455	0.0404633	0.165	0.129	1	APS	LPCAT3
0.0426718	0.0907526	0.084	0.062	1	APS	DNAJC30
0.0426792	0.0123393	0.016	0.008	1	APS	AL627171.1
0.0426811	0.00777131	0.006	0.003	1	APS	DM1-AS
0.0427056	0.0131494	0.101	0.07	1	APS	MSL2
0.0427299	0.0157623	0.013	0.007	1	APS	CRB1
0.0427345	0.0201772	0.723	0.63	1	APS	ATP5MD
0.0427879	0.0572846	0.125	0.092	1	APS	STK4
0.0428574	0.0292069	0.13	0.096	1	APS	XPO7
0.0428578	0.0285465	0.102	0.077	1	APS	H6PD
0.0428887	0.0176861	0.018	0.01	1	APS	NPFF
0.0429028	0.0347455	0.261	0.207	1	APS	MRPL13
0.0429274	0.0146351	0.011	0.007	1	APS	ZNF311
0.0429369	0.00852617	0.006	0.002	1	APS	AC009303.2
0.0429857	0.0833141	0.025	0.017	1	APS	AL731571.1
0.0429887	0.00541733	0.004	0.001	1	APS	P3H2
0.0430596	0.0236857	0.082	0.056	1	APS	SLC49A4
0.0431619	0.0258359	0.076	0.048	1	APS	WDR5
0.0432028	0.00859201	0.008	0.001	1	APS	RGPD2
0.0432352	0.0508488	0.249	0.199	1	APS	COPS2
0.0432437	0.048443	0.3	0.247	1	APS	EPS15
0.0432558	0.0316278	0.021	0.01	1	APS	ZNF653
0.0433362	0.0387205	0.161	0.123	1	APS	YTHDF3
0.0433689	0.0436805	0.014	0.008	1	APS	AC004233.2
0.0433853	0.0136786	0.007	0.002	1	APS	AP000692.2
0.0433871	0.0904372	0.242	0.198	1	APS	BDH2
0.0434297	0.0102865	0.125	0.085	1	APS	TRIM27
0.0434516	0.019758	0.281	0.229	1	APS	CFDP1
0.0435855	0.0111299	0.008	0.003	1	APS	AC036108.1
0.0436198	0.00707361	0.263	0.206	1	APS	NT5C2
0.0436705	0.0134468	0.096	0.065	1	APS	SLC41A2
0.0436765	0.0158963	0.46	0.388	1	APS	SF3B6
0.0436943	0.0261999	0.308	0.244	1	APS	SUCLA2
0.043746	0.0154976	0.027	0.015	1	APS	GNRH1
0.0437462	0.0324419	0.106	0.075	1	APS	NUP50
0.0437554	0.0574397	0.104	0.076	1	APS	TMEM178B
0.0437826	0.0853309	0.204	0.162	1	APS	ZFAND1
0.0438599	0.0316756	0.668	0.587	1	APS	GUK1
0.0438947	0.0116974	0.015	0.007	1	APS	AP000446.1
0.0439035	0.00836091	0.008	0.003	1	APS	LINC02625
0.0439169	0.0402537	0.024	0.016	1	APS	TGM1
0.04396	0.0245773	0.129	0.1	1	APS	UNK
0.0440569	0.00756472	0.011	0.005	1	APS	HOXB4
0.0440648	0.0535426	0.156	0.119	1	APS	CYLD
0.044071	0.00352033	0.004	0.001	1	APS	LINC02143
0.0440873	0.0374748	0.198	0.148	1	APS	MOB1A
0.0441144	0.0272525	0.06	0.036	1	APS	HSD11B2
0.0441838	0.0122279	0.048	0.027	1	APS	GEMIN5
0.044207	0.0773765	0.121	0.095	1	APS	CYP4V2
0.0442089	0.00593686	0.008	0.002	1	APS	AC009831.1
0.0442398	0.104343	0.327	0.267	1	APS	DUSP1
0.0442478	0.0485687	0.158	0.13	1	APS	UBR1
0.0443179	0.0235892	0.31	0.248	1	APS	MAGI3
0.0443277	0.0156843	0.003	0.001	1	APS	AC099332.1
0.0443696	0.0462487	0.081	0.06	1	APS	USP19
0.04437	0.0924307	0.043	0.024	1	APS	AL136454.1
0.0443851	0.0299103	0.142	0.108	1	APS	FEM1B
0.0444035	0.0153911	0.048	0.029	1	APS	TLNRD1
0.0444188	0.00418527	0.004	0.001	1	APS	LINC02603
0.0444326	0.0380514	0.066	0.04	1	APS	NACC2
0.0444579	0.0257651	0.006	0.001	1	APS	AC026191.1
0.0445037	0.0489252	0.205	0.153	1	APS	PINK1
0.0445115	0.0258543	0.165	0.125	1	APS	CRADD
0.0445977	0.0397644	0.095	0.063	1	APS	PRMT3
0.0446377	0.0183437	0.031	0.019	1	APS	AC004943.2
0.0446596	0.0560014	0.018	0.012	1	APS	CFAP53
0.0447051	0.0300009	0.175	0.125	1	APS	NOP58
0.0447062	0.0165787	0.111	0.077	1	APS	SH3GL1
0.0447226	0.0103316	0.068	0.047	1	APS	TMEM139
0.0447433	0.0238459	0.01	0.004	1	APS	KDM8
0.0447691	0.0233506	0.161	0.115	1	APS	PGM3
0.0447991	0.0239577	0.008	0.006	1	APS	AC006547.1
0.0448001	0.0118402	0.065	0.045	1	APS	POC5
0.0448895	0.0324556	0.214	0.167	1	APS	SAR1A
0.0449219	0.0302559	0.195	0.144	1	APS	TSEN34
0.0449644	0.057479	0.137	0.107	1	APS	PTCD3
0.0450179	0.00427185	0.004	0.001	1	APS	AC007216.3
0.045022	0.0202037	0.364	0.301	1	APS	OSBPL1A
0.0451249	0.0113116	0.016	0.008	1	APS	AP000766.1
0.045248	0.0109291	0.061	0.035	1	APS	DCDC2
0.045269	0.0754902	0.172	0.142	1	APS	ATP6V1A
0.0452789	0.0265435	0.032	0.022	1	APS	TNFRSF10D
0.0453965	0.0426086	0.042	0.032	1	APS	AP002812.2
0.0454176	0.000338075	0.313	0.257	1	APS	SMARCA2
0.0454445	0.0430533	0.054	0.033	1	APS	KCTD5
0.045473	0.0614753	0.046	0.029	1	APS	SUCLG2-AS1
0.0455254	0.0415544	0.106	0.078	1	APS	ZC3HAV1
0.0455726	0.0512883	0.151	0.107	1	APS	EGLN1
0.0456049	0.082865	0.912	0.87	1	APS	DBI
0.0456469	0.023039	0.069	0.045	1	APS	RHOH
0.0456725	0.00988748	0.041	0.024	1	APS	AL137009.1
0.0457061	0.046012	0.019	0.011	1	APS	FGF12
0.0457159	0.0139597	0.14	0.097	1	APS	CPSF7
0.0457575	0.0252357	0.011	0.004	1	APS	MMD
0.0457704	0.0114332	0.014	0.004	1	APS	PCED1B
0.045801	0.0489583	0.106	0.078	1	APS	TFB1M
0.0458386	0.0115137	0.009	0.005	1	APS	TPM1-AS
0.0459494	0.0726943	0.14	0.117	1	APS	FAM13B
0.0459626	0.0237393	0.156	0.107	1	APS	NUP107
0.0460417	0.0073771	0.01	0.006	1	APS	ZKSCAN7
0.0460828	0.0586839	0.388	0.331	1	APS	MRPS34
0.046107	0.0559678	0.073	0.055	1	APS	HIST1H2BG
0.0461223	0.0156821	0.01	0.003	1	APS	CBFA2T3
0.0461298	0.0133982	0.092	0.059	1	APS	CEP112
0.0461616	0.0151923	0.012	0.003	1	APS	LINC01963
0.0461751	0.0390988	0.162	0.123	1	APS	TXNDC9
0.0462191	0.0120058	0.068	0.045	1	APS	ERLIN1
0.0462693	0.0638503	0.231	0.186	1	APS	CCDC25
0.0462941	0.026645	0.086	0.066	1	APS	RDH13
0.0463116	0.011286	0.004	0.001	1	APS	AC010524.1
0.0463486	0.0867931	0.137	0.114	1	APS	SAMM50
0.0463586	0.0261265	0.018	0.008	1	APS	AEN
0.0463623	0.00961718	0.004	0.001	1	APS	AL162595.2
0.0464091	0.0186528	0.024	0.017	1	APS	AL049840.5
0.0464391	0.0286561	0.015	0.01	1	APS	AP000462.1
0.0464594	0.00406872	0.006	0.002	1	APS	AL133215.2
0.046487	0.037518	0.034	0.021	1	APS	STK26
0.0464992	0.00460597	0.004	0.001	1	APS	AC126283.1
0.0464994	0.0519247	0.163	0.125	1	APS	NGLY1
0.0465106	0.0733306	0.118	0.095	1	APS	AP2A2
0.0467009	0.00983176	0.027	0.015	1	APS	PLCXD1
0.0467117	0.021554	0.006	0.003	1	APS	TGFB2-AS1
0.0467129	0.0127935	0.01	0.003	1	APS	LINC00536
0.0467604	0.00977481	0.004	0.001	1	APS	AC090771.2
0.0467766	0.101972	0.299	0.256	1	APS	C1orf122
0.04678	0.00872204	0.083	0.051	1	APS	G2E3
0.0467959	0.0196097	0.095	0.068	1	APS	EDEM1
0.0468057	0.0944799	0.127	0.093	1	APS	SLC25A33
0.0469616	0.0594734	0.196	0.156	1	APS	C15orf40
0.0469915	0.0383819	0.032	0.026	1	APS	VARS2
0.0470824	0.0124173	0.152	0.113	1	APS	SH2D4A
0.0470957	0.0279828	0.221	0.173	1	APS	LZIC
0.0471288	0.0343394	0.051	0.024	1	APS	PDE10A
0.0471354	0.0632508	0.308	0.254	1	APS	CCT8
0.0471385	0.0677364	0.177	0.136	1	APS	TBRG1
0.0471458	0.0309042	0.017	0.014	1	APS	SPAG4
0.0472914	0.0521014	0.057	0.043	1	APS	ARL13B
0.0472966	0.0111497	0.094	0.066	1	APS	EXTL3
0.0473088	0.0733998	0.114	0.09	1	APS	RFTN1
0.0473421	0.0315054	0.481	0.404	1	APS	PRELID1
0.0473747	0.0328252	0.078	0.051	1	APS	ZNF140
0.0473762	0.0242642	0.198	0.143	1	APS	BCAM
0.047425	0.0385279	0.181	0.128	1	APS	PRADC1
0.0475489	0.0317488	0.058	0.037	1	APS	KDM1B
0.047575	0.0610654	0.017	0.009	1	APS	SBK1
0.047597	0.0474083	0.076	0.055	1	APS	CGN
0.047617	0.01545	0.156	0.123	1	APS	RNF24
0.0477307	0.0182752	0.277	0.221	1	APS	PSMA5
0.0477636	0.0214667	0.046	0.03	1	APS	SLC29A1
0.0477834	0.0363192	0.047	0.033	1	APS	MMP14
0.0478317	0.0178003	0.01	0.002	1	APS	AC061958.1
0.0478402	0.0151638	0.141	0.108	1	APS	NCK2
0.0478856	0.0198623	0.004	0.001	1	APS	LRRD1
0.047909	0.0277942	0.035	0.018	1	APS	RMST
0.0479461	0.0212062	0.404	0.331	1	APS	NAP1L1
0.0479838	0.0102373	0.014	0.008	1	APS	AL354809.1
0.0479907	0.0929826	0.131	0.11	1	APS	DBNL
0.0479951	0.0399579	0.088	0.059	1	APS	MAP3K11
0.0480171	0.0482982	0.428	0.355	1	APS	RPS19BP1
0.0480258	0.0480302	0.138	0.1	1	APS	GLRX2
0.0480259	0.028407	0.122	0.086	1	APS	ZDHHC6
0.0480481	0.071305	0.242	0.209	1	APS	LEPROT
0.0480793	0.0322392	0.259	0.209	1	APS	CDK5RAP3
0.0480928	0.00231373	0.003	0.001	1	APS	AC012157.3
0.04811	0.0179975	0.139	0.106	1	APS	ERO1A
0.0481639	0.00455042	0.004	0.001	1	APS	AL355472.3
0.0481865	0.0375554	0.013	0.007	1	APS	SLC1A3
0.0482007	0.0207507	0.034	0.021	1	APS	INPP5B
0.0482207	0.0201536	0.011	0.003	1	APS	CCDC68
0.0482212	0.0278237	0.049	0.032	1	APS	MYORG
0.0482665	0.0215752	0.023	0.013	1	APS	KRTAP5-AS1
0.0482781	0.0266277	0.041	0.024	1	APS	AC105052.4
0.0482833	0.00877117	0.004	0.001	1	APS	CCR10
0.0482932	0.0467568	0.181	0.146	1	APS	DNPEP
0.0484591	0.0111853	0.01	0.005	1	APS	AC005740.5
0.0484636	0.0420922	0.133	0.093	1	APS	TMEM70
0.0484898	0.00457466	0.007	0.003	1	APS	RNF223
0.0485285	0.0110683	0.217	0.165	1	APS	INTS10
0.0485301	0.00411698	0.003	0.001	1	APS	SMCR2
0.0485608	0.00436547	0.002	0	1	APS	AC104964.4
0.0485608	0.0137068	0.002	0	1	APS	LINC02474
0.0485608	0.00122689	0.002	0	1	APS	AC073655.2
0.0485608	0.00264921	0.002	0	1	APS	VWA7
0.0485608	0.00238333	0.002	0	1	APS	AL079338.1
0.0485608	0.024619	0.002	0	1	APS	HAGLR
0.0485608	0.00373445	0.002	0	1	APS	DANT1
0.0485608	0.00240013	0.002	0	1	APS	AC125611.4
0.0485608	0.00328193	0.002	0	1	APS	AC106052.1
0.0485608	0.00309326	0.002	0	1	APS	HAPLN2
0.0485608	0.0040044	0.002	0	1	APS	AC011491.3
0.0485608	0.00717889	0.002	0	1	APS	DLGAP5
0.0485608	0.00536726	0.002	0	1	APS	AC011933.2
0.0485608	0.00429388	0.002	0	1	APS	TRIM74
0.0485608	0.00667699	0.002	0	1	APS	KCNS1
0.0485608	0.00182065	0.002	0	1	APS	Z93930.3
0.0485608	0.00390133	0.002	0	1	APS	AP002498.1
0.0485608	0.00226403	0.002	0	1	APS	TAS2R19
0.0485608	0.00285108	0.002	0	1	APS	SMIM2
0.0485608	0.00359709	0.002	0	1	APS	AC096734.2
0.0485608	0.00329638	0.002	0	1	APS	AC243772.2
0.0485608	0.00166564	0.002	0	1	APS	PCDHB8
0.0485608	0.00209771	0.002	0	1	APS	DNAH8
0.0485608	0.0033512	0.002	0	1	APS	AP001628.2
0.0485608	0.00848731	0.002	0	1	APS	AP001150.1
0.0485608	0.00298032	0.002	0	1	APS	IBA57-DT
0.0485608	0.00339041	0.002	0	1	APS	ADCY6-DT
0.0485608	0.00224764	0.002	0	1	APS	PRR18
0.0485608	0.0119494	0.002	0	1	APS	AC025280.3
0.0485608	0.00140529	0.002	0	1	APS	AC024940.1
0.0485608	0.00485776	0.002	0	1	APS	AL662797.1
0.0485608	0.00115364	0.002	0	1	APS	AC020661.4
0.0485608	0.00330784	0.002	0	1	APS	NUTM2D
0.0485608	0.00835916	0.002	0	1	APS	LINC02776
0.0485608	0.00819074	0.002	0	1	APS	AP000857.2
0.0485608	0.00184557	0.002	0	1	APS	AC010092.1
0.0485608	0.0107972	0.002	0	1	APS	AC011483.2
0.0485608	0.00281443	0.002	0	1	APS	LINC00618
0.0485608	0.00202351	0.002	0	1	APS	ARSF
0.0485608	0.00204039	0.002	0	1	APS	AC103691.2
0.0485608	0.0224735	0.002	0	1	APS	CD3D
0.0485608	0.00197246	0.002	0	1	APS	AL512656.1
0.0485608	0.00190237	0.002	0	1	APS	TNNI1
0.0485608	0.0029884	0.002	0	1	APS	AL157703.1
0.0485608	0.00409352	0.002	0	1	APS	MTFR2
0.0485608	0.00264441	0.002	0	1	APS	GAS8-AS1
0.0485608	0.00397714	0.002	0	1	APS	CACNA1B
0.0485608	0.00277792	0.002	0	1	APS	AC092718.2
0.0485608	0.00351259	0.002	0	1	APS	MIAT
0.0485608	0.0112812	0.002	0	1	APS	AL034351.4
0.0485608	0.0225919	0.002	0	1	APS	KCNJ8
0.0485608	0.00213147	0.002	0	1	APS	MS4A8
0.0485608	0.00163467	0.002	0	1	APS	LINC00200
0.0485608	0.00301346	0.002	0	1	APS	AC007495.1
0.0485608	0.0194368	0.002	0	1	APS	ANKRD7
0.0485608	0.00133337	0.002	0	1	APS	AL356277.3
0.0485608	0.00337853	0.002	0	1	APS	GDA
0.0485608	0.0013632	0.002	0	1	APS	AL161431.1
0.0485608	0.00611546	0.002	0	1	APS	ODAM
0.0485609	0.00196635	0.002	0	1	APS	RADIL
0.0485609	0.00239516	0.002	0	1	APS	AC090692.2
0.0485609	0.00368362	0.002	0	1	APS	EFCAB8
0.0485609	0.00493078	0.002	0	1	APS	AL390800.1
0.0485609	0.0159222	0.002	0	1	APS	NFAM1
0.0485609	0.00238276	0.002	0	1	APS	AC097358.2
0.0485609	0.00385854	0.002	0	1	APS	CAPN6
0.0485609	0.00680027	0.002	0	1	APS	KLK4
0.0485609	0.00224292	0.002	0	1	APS	CX3CR1
0.0485609	0.00228274	0.002	0	1	APS	AC069287.1
0.0485609	0.00277171	0.002	0	1	APS	AL355501.1
0.0485609	0.00402267	0.002	0	1	APS	LINC01264
0.0485609	0.00362125	0.002	0	1	APS	SUCLA2-AS1
0.0485609	0.00353767	0.002	0	1	APS	CLMAT3
0.0485609	0.00271896	0.002	0	1	APS	MSX1
0.0485609	0.0030309	0.002	0	1	APS	AL645939.5
0.0485609	0.00246877	0.002	0	1	APS	LINC01980
0.0485609	0.00147067	0.002	0	1	APS	FOCAD-AS1
0.0485609	0.0031313	0.002	0	1	APS	ZC3H12D
0.0485609	0.00891841	0.002	0	1	APS	AL355388.3
0.0485609	0.00472875	0.002	0	1	APS	AL031775.2
0.0485609	0.00344823	0.002	0	1	APS	FUT3
0.0485609	0.00337904	0.002	0	1	APS	HPR
0.0485609	0.00213433	0.002	0	1	APS	AL121830.1
0.0485609	0.0012742	0.002	0	1	APS	STAM-AS1
0.0485609	0.00394557	0.002	0	1	APS	DSCR9
0.0485609	0.00141151	0.002	0	1	APS	SAG
0.0485609	0.00386512	0.002	0	1	APS	CARS-AS1
0.0485609	0.022966	0.002	0	1	APS	AC084816.1
0.0485609	0.00182126	0.002	0	1	APS	TET2-AS1
0.0485609	0.00136493	0.002	0	1	APS	AL139011.1
0.0485609	0.0147036	0.002	0	1	APS	AL590705.3
0.0485609	0.0032911	0.002	0	1	APS	SLC26A9
0.0485609	0.00190048	0.002	0	1	APS	FLRT3
0.0485609	0.00800549	0.002	0	1	APS	AC025575.1
0.0485609	0.00409335	0.002	0	1	APS	AC093382.1
0.0485609	0.00994694	0.002	0	1	APS	OASL
0.0485609	0.00177834	0.002	0	1	APS	AC007881.4
0.0485609	0.00155141	0.002	0	1	APS	LINC00519
0.0485609	0.00141905	0.002	0	1	APS	STARD6
0.0485609	0.00128594	0.002	0	1	APS	AL391001.1
0.0485609	0.00221719	0.002	0	1	APS	LINC00222
0.0485609	0.013229	0.002	0	1	APS	KCNJ12
0.0485609	0.00174497	0.002	0	1	APS	AC136624.1
0.0485609	0.00167239	0.002	0	1	APS	AC068389.3
0.0485609	0.00298969	0.002	0	1	APS	AP003467.1
0.0485609	0.00424729	0.002	0	1	APS	ZNF385D-AS1
0.0485609	0.00160275	0.002	0	1	APS	AL136146.2
0.0485609	0.0015544	0.002	0	1	APS	LINP1
0.0485609	0.0207482	0.002	0	1	APS	AC093796.1
0.0485609	0.00247903	0.002	0	1	APS	TFAP2E
0.0485609	0.00392872	0.002	0	1	APS	AFF2
0.0485609	0.00447857	0.002	0	1	APS	AL449106.1
0.0485609	0.00159466	0.002	0	1	APS	AC064807.2
0.0485609	0.00253548	0.002	0	1	APS	LRG1
0.0485609	0.00447709	0.002	0	1	APS	AC090152.1
0.0485609	0.00259775	0.002	0	1	APS	AC018648.1
0.0485609	0.0180726	0.002	0	1	APS	AC007485.1
0.048561	0.00258142	0.002	0	1	APS	SENCR
0.048561	0.00786963	0.002	0	1	APS	VWA3A
0.048561	0.0081432	0.002	0	1	APS	TACR3
0.048561	0.00435955	0.002	0	1	APS	AP002851.1
0.048561	0.00704745	0.002	0	1	APS	AC040904.1
0.048561	0.00155276	0.002	0	1	APS	LAPTM4A-DT
0.048561	0.00250599	0.002	0	1	APS	BATF2
0.048561	0.00903689	0.002	0	1	APS	SSUH2
0.048561	0.0017712	0.002	0	1	APS	RSPH6A
0.048561	0.00310095	0.002	0	1	APS	AL391056.2
0.048561	0.00147542	0.002	0	1	APS	MYL2
0.048561	0.00202425	0.002	0	1	APS	EDN2
0.048561	0.00227485	0.002	0	1	APS	BX323046.1
0.048561	0.00623092	0.002	0	1	APS	AC022079.2
0.048561	0.0020633	0.002	0	1	APS	IL20
0.048561	0.00180398	0.002	0	1	APS	AL929091.1
0.048561	0.0100474	0.002	0	1	APS	AC087045.2
0.048561	0.00190589	0.002	0	1	APS	AC069209.2
0.048561	0.00217975	0.002	0	1	APS	AL109947.1
0.048561	0.003408	0.002	0	1	APS	LINC02014
0.048561	0.00273246	0.002	0	1	APS	RLBP1
0.048561	0.0059695	0.002	0	1	APS	FAM107A
0.048561	0.0162732	0.002	0	1	APS	AC006378.1
0.048561	0.00311328	0.002	0	1	APS	LINC01917
0.048561	0.00214464	0.002	0	1	APS	AC135178.6
0.048561	0.00178115	0.002	0	1	APS	AL008628.1
0.048561	0.00305336	0.002	0	1	APS	AP003306.2
0.048561	0.00194871	0.002	0	1	APS	ANK3-DT
0.048561	0.00291412	0.002	0	1	APS	AL591846.2
0.048561	0.00268654	0.002	0	1	APS	IGFL1
0.048561	0.00218264	0.002	0	1	APS	AC099535.2
0.048561	0.00300721	0.002	0	1	APS	AL020993.1
0.048561	0.00295476	0.002	0	1	APS	AC114971.1
0.048561	0.00534024	0.002	0	1	APS	AC025031.2
0.048561	0.000975101	0.002	0	1	APS	ISM1-AS1
0.048561	0.00264155	0.002	0	1	APS	RPP38-DT
0.048561	0.00309166	0.002	0	1	APS	AC078795.1
0.048561	0.00201385	0.002	0	1	APS	AP005131.3
0.048561	0.00207193	0.002	0	1	APS	ZNF705E
0.0485611	0.0037214	0.002	0	1	APS	AC015849.4
0.0485611	0.019726	0.002	0	1	APS	AC024933.1
0.0485611	0.0081979	0.002	0	1	APS	HIF1A-AS1
0.0485611	0.00202044	0.002	0	1	APS	INSC
0.0485611	0.00206147	0.002	0	1	APS	AP005059.1
0.0485611	0.00588036	0.002	0	1	APS	LINC02306
0.0485611	0.00210368	0.002	0	1	APS	AC009560.3
0.0485611	0.00163401	0.002	0	1	APS	PCDHB15
0.0485611	0.00206719	0.002	0	1	APS	EFNB3
0.0485611	0.00194935	0.002	0	1	APS	FCRL6
0.0485611	0.00464373	0.002	0	1	APS	AL031587.1
0.0485611	0.00782025	0.002	0	1	APS	AC090971.1
0.0485611	0.00387352	0.002	0	1	APS	AC010300.1
0.0485611	0.0018343	0.002	0	1	APS	AC098851.1
0.0485611	0.00246059	0.002	0	1	APS	Z98742.4
0.0485611	0.00250084	0.002	0	1	APS	LINC02125
0.0485611	0.0036087	0.002	0	1	APS	AC093898.1
0.0485611	0.00873885	0.002	0	1	APS	TESC-AS1
0.0485611	0.003245	0.002	0	1	APS	AC008443.4
0.0485611	0.00472408	0.002	0	1	APS	SMC2-AS1
0.0485611	0.00219312	0.002	0	1	APS	AC069307.1
0.0485611	0.02042	0.002	0	1	APS	LINC01456
0.0485611	0.0150765	0.002	0	1	APS	AL139081.1
0.0485611	0.0123609	0.002	0	1	APS	SORCS3
0.0485611	0.00491043	0.002	0	1	APS	MEX3B
0.0485611	0.00153651	0.002	0	1	APS	C16orf96
0.0485611	0.00186015	0.002	0	1	APS	AL928970.1
0.0485611	0.00236582	0.002	0	1	APS	AL732292.2
0.0485611	0.00420357	0.002	0	1	APS	KIF2C
0.0485611	0.0109719	0.002	0	1	APS	LINC01967
0.0485612	0.0021371	0.002	0	1	APS	AC034102.3
0.0485612	0.00555878	0.002	0	1	APS	PHACTR3
0.0485612	0.00183548	0.002	0	1	APS	AL132656.2
0.0485612	0.0172661	0.002	0	1	APS	COL26A1
0.0485612	0.00176221	0.002	0	1	APS	AC089999.1
0.0485612	0.0362458	0.002	0	1	APS	LINC02223
0.0485612	0.00188251	0.002	0	1	APS	AL358232.2
0.0485612	0.00140525	0.002	0	1	APS	IGFBPL1
0.0485612	0.00150546	0.002	0	1	APS	AP000897.1
0.0485612	0.00323768	0.002	0	1	APS	AC069200.1
0.0485612	0.00118359	0.002	0	1	APS	AL139393.1
0.0485612	0.00298987	0.002	0	1	APS	ANLN
0.0485612	0.00290022	0.002	0	1	APS	AC103702.1
0.0485612	0.00403111	0.002	0	1	APS	AC009899.1
0.0485612	0.022997	0.002	0	1	APS	COL22A1
0.0485612	0.00277741	0.002	0	1	APS	LINC00922
0.0485612	0.00329689	0.002	0	1	APS	BLACAT1
0.0485612	0.0124423	0.002	0	1	APS	KIF5C
0.0485612	0.0123806	0.002	0	1	APS	STC2
0.0485612	0.00222602	0.002	0	1	APS	SLC47A1
0.0485612	0.00136611	0.002	0	1	APS	AP002812.5
0.0485612	0.00448829	0.002	0	1	APS	LINC01402
0.0485612	0.00278349	0.002	0	1	APS	TAS2R31
0.0485612	0.000939611	0.002	0	1	APS	AC092354.2
0.0485802	0.0806308	0.203	0.162	1	APS	DPM2
0.0485974	0.0420711	0.07	0.05	1	APS	CEP162
0.0486046	0.0185005	0.02	0.01	1	APS	AC145207.5
0.0486169	0.049625	0.073	0.048	1	APS	RDH10
0.0487143	0.0304595	0.085	0.056	1	APS	C16orf72
0.0487357	0.0428642	0.052	0.034	1	APS	TIMM21
0.0487459	0.0695804	0.265	0.211	1	APS	RIN2
0.0487496	0.00092215	0.292	0.229	1	APS	PBX3
0.0487497	0.0120246	0.217	0.17	1	APS	RBM17
0.0487692	0.0010546	0.453	0.372	1	APS	BAG1
0.0487845	0.00376945	0.004	0.001	1	APS	AC233280.1
0.048798	0.0443997	0.032	0.021	1	APS	AC104162.2
0.0488267	0.0221763	0.006	0.002	1	APS	EPX
0.0488369	0.0331261	0.204	0.157	1	APS	ADSS
0.0488777	0.0344843	0.233	0.197	1	APS	OSBPL8
0.04893	0.0745001	0.161	0.121	1	APS	LYRM9
0.0489899	0.0482778	0.168	0.132	1	APS	PWP1
0.0489968	0.0569047	0.081	0.06	1	APS	WARS2
0.0490696	0.000234439	0.235	0.181	1	APS	STARD13
0.0490789	0.0197429	0.189	0.144	1	APS	MFSD14C
0.0490877	0.0156935	0.055	0.036	1	APS	NAIP
0.0490892	0.0523141	0.115	0.078	1	APS	PRPSAP2
0.0490996	0.0425296	0.015	0.008	1	APS	CASP1
0.0491192	0.02136	0.072	0.046	1	APS	CD99L2
0.0491509	0.0572499	0.106	0.081	1	APS	SELENON
0.0491568	0.00786168	0.053	0.032	1	APS	CRTC2
0.0492204	0.0426605	0.207	0.16	1	APS	LINC02463
0.0492219	0.0261608	0.082	0.055	1	APS	TMEM99
0.0492503	0.00878011	0.015	0.004	1	APS	NPIPA5
0.0493936	0.018007	0.024	0.014	1	APS	JRK
0.0493988	0.0593756	0.173	0.137	1	APS	HMGA1
0.049405	0.0981423	0.123	0.098	1	APS	CRCP
0.0494112	0.0612111	0.104	0.078	1	APS	TMEM107
0.0495062	0.0111561	0.119	0.092	1	APS	WIPF2
0.0495151	0.0133869	0.006	0.001	1	APS	FZD10-AS1
0.049656	0.0335188	0.004	0.001	1	APS	PKD1L1
0.0497053	0.0143591	0.036	0.017	1	APS	AC084036.1
0.0497116	0.00333006	0.003	0.001	1	APS	TMEM145
0.0497523	0.0137295	0.003	0.001	1	APS	AC010245.2
0.0497713	0.0372629	0.131	0.097	1	APS	FOSB
0.0498288	0.0348896	0.111	0.072	1	APS	ASNSD1
0.0498291	0.0880048	0.121	0.096	1	APS	FOPNL
0.0498356	0.0530614	0.071	0.05	1	APS	OXSM
0.0499063	0.00780681	0.004	0.001	1	APS	AC087392.2
0.0499269	0.0486089	0.072	0.061	1	APS	TBL3

### Sheet: Endothelial Cells
p_val	avg_log2FC	pct.1	pct.2	p_val_adj	cluster	gene
2.03808e-210	0.759	0.263	0.138	6.80597e-206	Control	HLA-DRB5
1.09194e-58	0.293164	0.642	0.578	3.64642e-54	Control	SNHG7
5.38342e-44	0.211961	0.901	0.875	1.79774e-39	Control	RPS21
4.84119e-43	0.30253	0.093	0.063	1.61667e-38	Control	SLC35F1
4.97518e-43	0.216043	0.935	0.919	1.66141e-38	Control	RPL36
8.26569e-43	0.224779	0.281	0.215	2.76024e-38	Control	HIST1H4C
2.65887e-42	0.285793	0.613	0.545	8.87902e-38	Control	CLU
1.65597e-41	0.244544	0.956	0.942	5.52994e-37	Control	RPL41
6.11244e-39	0.461855	0.05	0.023	2.04119e-34	Control	NTS
5.5272e-38	0.21148	0.924	0.902	1.84575e-33	Control	RPL39
4.00869e-36	0.242488	0.227	0.162	1.33866e-31	Control	TBX1
1.20769e-33	0.198772	0.907	0.883	4.03295e-29	Control	RPL35A
1.1032e-32	0.193825	0.923	0.905	3.68401e-28	Control	RPL37
2.8031e-32	0.182308	0.689	0.635	9.36066e-28	Control	TOMM7
3.30178e-29	0.17149	0.952	0.939	1.1026e-24	Control	RPL34
3.34505e-29	0.189623	0.24	0.187	1.11704e-24	Control	NET1
4.18041e-28	0.169579	0.942	0.927	1.39601e-23	Control	RPL28
1.32424e-27	0.168699	0.963	0.955	4.42217e-23	Control	RPS28
1.50758e-27	0.176853	0.842	0.813	5.03441e-23	Control	RPL36A
1.75152e-27	0.18219	0.933	0.918	5.84904e-23	Control	RPS8
3.01051e-27	0.182154	0.468	0.409	1.00533e-22	Control	ITGB4
1.28248e-26	0.196909	0.488	0.438	4.28272e-22	Control	PPDPF
5.00016e-26	0.454694	0.201	0.165	1.66975e-21	Control	DNAJB1
5.49319e-26	0.20746	0.826	0.802	1.83439e-21	Control	RPL37A
5.89629e-26	0.176318	0.924	0.906	1.96901e-21	Control	RPL12
4.00549e-25	0.191124	0.247	0.196	1.33759e-20	Control	LTC4S
9.38838e-25	0.144669	0.208	0.16	3.13515e-20	Control	DSP
4.11984e-24	0.0915841	0.065	0.038	1.37578e-19	Control	L1CAM
4.56442e-24	0.156489	0.916	0.896	1.52424e-19	Control	RPS3A
2.79485e-23	0.175005	0.229	0.178	9.33311e-19	Control	ELN
4.43643e-22	0.163806	0.427	0.374	1.4815e-17	Control	PLEC
4.84484e-21	0.127504	0.972	0.963	1.61789e-16	Control	RPL13
5.18854e-21	0.160664	0.941	0.927	1.73266e-16	Control	RPS24
5.88293e-21	0.163536	0.953	0.944	1.96455e-16	Control	RPS12
7.34619e-21	0.108279	0.071	0.044	2.45319e-16	Control	PITPNM3
1.57196e-20	0.154878	0.934	0.92	5.24942e-16	Control	RPS23
2.11486e-20	0.256885	0.421	0.374	7.06236e-16	Control	CRIP1
1.18127e-18	0.206932	0.259	0.211	3.94473e-14	Control	RYR3
1.50893e-18	0.152555	0.932	0.918	5.03892e-14	Control	RPL30
2.214e-18	0.160547	0.58	0.541	7.39342e-14	Control	ZFAS1
2.82633e-18	0.160568	0.961	0.956	9.43826e-14	Control	RPL32
5.23514e-18	0.1507	0.924	0.911	1.74822e-13	Control	RPS15A
5.99109e-18	0.0656718	0.021	0.008	2.00066e-13	Control	LINC02197
1.02929e-17	0.143593	0.703	0.666	3.43722e-13	Control	RPL4
1.48222e-17	0.131099	0.117	0.081	4.94972e-13	Control	PCSK6
2.59006e-17	0.014755	0.003	0	8.64924e-13	Control	TBC1D3D
4.4089e-17	0.154432	0.867	0.849	1.47231e-12	Control	ADIRF
6.05367e-17	0.136575	0.963	0.954	2.02156e-12	Control	RPS18
7.28133e-17	0.135992	0.489	0.443	2.43153e-12	Control	ADCY4
1.79e-16	0.122249	0.856	0.829	5.97752e-12	Control	RPS5
1.88906e-16	0.118687	0.921	0.901	6.30833e-12	Control	RPS4X
2.13415e-16	0.170718	0.562	0.525	7.12677e-12	Control	NKTR
3.02993e-16	0.126629	0.969	0.963	1.01181e-11	Control	VIM
3.66718e-16	0.123111	0.878	0.856	1.22462e-11	Control	RPL21
4.65021e-16	0.145212	0.439	0.394	1.55289e-11	Control	PLXND1
5.02967e-16	0.158025	0.567	0.538	1.67961e-11	Control	RPL31
5.69125e-16	0.115459	0.108	0.076	1.90054e-11	Control	REEP1
5.8823e-16	0.15616	0.859	0.842	1.96434e-11	Control	RPL6
9.18866e-16	0.124103	0.89	0.873	3.06846e-11	Control	RPS2
1.17349e-15	0.081533	0.045	0.026	3.91875e-11	Control	STK33
1.22331e-15	0.126079	0.22	0.18	4.08513e-11	Control	BMP2K
1.26714e-15	0.128592	0.952	0.942	4.23149e-11	Control	RPL11
1.54474e-15	0.124846	0.357	0.311	5.15849e-11	Control	TNXB
2.10874e-15	0.165722	0.446	0.407	7.04194e-11	Control	CD320
2.43545e-15	0.126942	0.556	0.516	8.13295e-11	Control	SPTAN1
2.68737e-15	0.127004	0.933	0.919	8.97422e-11	Control	RPL19
4.90289e-15	0.311451	0.124	0.094	1.63727e-10	Control	TFF3
6.33371e-15	0.14466	0.822	0.798	2.11508e-10	Control	ATP5F1E
1.00027e-14	0.104097	0.14	0.106	3.3403e-10	Control	PALM
1.05497e-14	0.0729762	0.094	0.063	3.52295e-10	Control	AC243964.3
1.06543e-14	0.383007	0.613	0.586	3.55791e-10	Control	HSP90AA1
1.49403e-14	0.131415	0.176	0.142	4.98916e-10	Control	ID2
1.63009e-14	0.42138	0.166	0.143	5.44353e-10	Control	HSPH1
1.67914e-14	0.14368	0.385	0.347	5.60731e-10	Control	SCARB1
2.22708e-14	0.142914	0.685	0.658	7.4371e-10	Control	RPL23
3.11806e-14	0.140949	0.904	0.888	1.04124e-09	Control	RPS13
4.48686e-14	0.159497	0.201	0.164	1.49834e-09	Control	LTBP1
5.63791e-14	0.120766	0.062	0.038	1.88272e-09	Control	PTGDS
6.24556e-14	0.142492	0.544	0.51	2.08564e-09	Control	OST4
7.13356e-14	0.124927	0.123	0.092	2.38218e-09	Control	AL591519.1
1.21917e-13	0.113159	0.821	0.795	4.0713e-09	Control	RPL10A
2.04289e-13	0.114011	0.026	0.014	6.82201e-09	Control	DCD
2.37081e-13	0.106168	0.679	0.645	7.91707e-09	Control	SOX18
2.46416e-13	0.161681	0.125	0.099	8.2288e-09	Control	AP001605.1
2.77321e-13	0.26245	0.337	0.305	9.26085e-09	Control	HSPD1
2.84092e-13	0.325821	0.124	0.093	9.48698e-09	Control	CCL21
3.09969e-13	0.0955572	0.212	0.172	1.03511e-08	Control	SYNE3
3.4063e-13	0.146549	0.291	0.256	1.1375e-08	Control	MMP28
3.65603e-13	0.123474	0.956	0.946	1.22089e-08	Control	RPS27
4.1496e-13	0.119858	0.445	0.406	1.38572e-08	Control	RBIS
4.40032e-13	0.0404904	0.029	0.015	1.46944e-08	Control	RIC3
4.74472e-13	0.109625	0.13	0.101	1.58445e-08	Control	SLCO2B1
6.90944e-13	0.112627	0.849	0.831	2.30734e-08	Control	EGFL7
8.74908e-13	0.108915	0.933	0.923	2.92167e-08	Control	RPS15
9.89619e-13	0.125181	0.3	0.264	3.30473e-08	Control	DIPK1B
1.14948e-12	0.109074	0.261	0.224	3.83858e-08	Control	ABCG1
1.27795e-12	0.119516	0.264	0.223	4.26758e-08	Control	DNAJC18
1.70928e-12	0.121505	0.892	0.878	5.70798e-08	Control	NACA
1.78551e-12	0.153027	0.82	0.803	5.96252e-08	Control	RPS29
1.92256e-12	0.137257	0.486	0.453	6.42019e-08	Control	SNHG6
2.15892e-12	0.0685458	0.979	0.977	7.2095e-08	Control	MT-CO3
3.08864e-12	0.123942	0.24	0.197	1.03142e-07	Control	LTBP4
3.6367e-12	0.127113	0.702	0.674	1.21444e-07	Control	CRIP2
3.70718e-12	0.121498	0.894	0.881	1.23797e-07	Control	RPS25
3.71115e-12	0.0948328	0.188	0.153	1.2393e-07	Control	AL592183.1
4.0512e-12	0.0841076	0.154	0.12	1.35286e-07	Control	HIST1H2AC
5.95103e-12	0.0859068	0.108	0.078	1.98729e-07	Control	FAM118A
6.24063e-12	0.10691	0.095	0.069	2.08399e-07	Control	AC119673.2
1.13519e-11	0.106603	0.621	0.589	3.79087e-07	Control	ECSCR
1.16785e-11	0.109925	0.688	0.655	3.89992e-07	Control	RPS17
1.21044e-11	0.039129	0.019	0.009	4.04213e-07	Control	SULT1C2
1.4078e-11	0.0974897	0.903	0.889	4.70121e-07	Control	RPL35
1.55196e-11	0.0615267	0.014	0.005	5.18261e-07	Control	KRT15
1.61979e-11	0.107222	0.9	0.885	5.40913e-07	Control	RPL24
1.64535e-11	0.0947888	0.77	0.745	5.49447e-07	Control	EEF1G
1.77949e-11	0.105166	0.631	0.6	5.94244e-07	Control	EEF2
1.82997e-11	0.0446154	0.018	0.01	6.11102e-07	Control	EMB
2.18713e-11	0.0432666	0.016	0.008	7.30371e-07	Control	SFRP1
2.44072e-11	0.111467	0.105	0.081	8.15053e-07	Control	TRABD2B
2.44267e-11	0.0411815	0.013	0.005	8.15705e-07	Control	REEP2
2.61389e-11	0.120383	0.899	0.885	8.72881e-07	Control	FAU
2.66079e-11	0.0793025	0.082	0.059	8.88543e-07	Control	GJC2
2.81101e-11	0.120074	0.212	0.18	9.38707e-07	Control	JAM3
2.85472e-11	0.109574	0.358	0.319	9.53305e-07	Control	ITGA5
2.89661e-11	0.10463	0.919	0.904	9.67293e-07	Control	RPL18A
2.95092e-11	0.106227	0.789	0.768	9.85431e-07	Control	RPL13A
3.16569e-11	0.140823	0.463	0.427	1.05715e-06	Control	STOX2
3.54034e-11	0.194811	0.079	0.06	1.18226e-06	Control	LYVE1
4.12989e-11	0.0951908	0.151	0.121	1.37913e-06	Control	IGF2BP2
4.26679e-11	0.111496	0.33	0.293	1.42485e-06	Control	PDIA5
6.0049e-11	0.0791315	0.139	0.107	2.00528e-06	Control	PPL
6.35263e-11	0.148015	0.344	0.311	2.1214e-06	Control	CELF2
8.54362e-11	0.114649	0.936	0.929	2.85306e-06	Control	RPL26
8.60926e-11	0.0888481	0.277	0.24	2.87498e-06	Control	MPHOSPH8
9.68415e-11	0.110985	0.644	0.612	3.23393e-06	Control	UQCRB
1.01613e-10	0.113203	0.653	0.624	3.39326e-06	Control	NOP53
1.15839e-10	0.102282	0.184	0.154	3.86831e-06	Control	GIGYF1
1.16574e-10	0.150953	0.128	0.107	3.89288e-06	Control	AKAP12
1.17213e-10	0.0852355	0.138	0.108	3.9142e-06	Control	SOGA1
1.35779e-10	0.105892	0.493	0.457	4.53421e-06	Control	CNBP
2.16654e-10	0.0260669	0.016	0.007	7.23495e-06	Control	AC004556.3
2.19664e-10	0.133046	0.44	0.409	7.33544e-06	Control	LMO2
2.20325e-10	0.0654997	0.106	0.081	7.35754e-06	Control	FLNC
2.53344e-10	0.112358	0.794	0.771	8.46017e-06	Control	GNAS
2.5865e-10	0.084586	0.834	0.809	8.63734e-06	Control	UBC
3.00095e-10	0.0841778	0.187	0.152	1.00214e-05	Control	LFNG
3.49736e-10	0.0599936	0.078	0.055	1.16791e-05	Control	GPER1
3.73355e-10	0.114533	0.096	0.074	1.24678e-05	Control	SDK1
3.75025e-10	0.0965011	0.909	0.897	1.25236e-05	Control	RPL7A
4.22729e-10	0.0911673	0.978	0.975	1.41166e-05	Control	EEF1A1
4.50088e-10	0.100306	0.347	0.308	1.50303e-05	Control	HIF3A
4.80213e-10	0.0719949	0.056	0.038	1.60362e-05	Control	HCG17
5.30964e-10	0.114373	0.631	0.604	1.7731e-05	Control	TMA7
5.33875e-10	0.128563	0.951	0.949	1.78282e-05	Control	MT-ND1
5.65245e-10	0.101791	0.151	0.126	1.88758e-05	Control	GABPB1-AS1
5.81182e-10	0.113033	0.423	0.389	1.9408e-05	Control	HIP1
6.12774e-10	0.101864	0.534	0.499	2.0463e-05	Control	ZNF521
6.38796e-10	0.172848	0.183	0.152	2.1332e-05	Control	FAM155A
6.65032e-10	0.0851538	0.187	0.157	2.22081e-05	Control	PRKAR1B
6.72891e-10	0.0984914	0.283	0.246	2.24705e-05	Control	SNED1
6.89923e-10	0.143702	0.089	0.069	2.30393e-05	Control	COLEC12
7.28067e-10	0.149443	0.088	0.067	2.43131e-05	Control	EFEMP1
8.71412e-10	0.0647485	0.986	0.983	2.90999e-05	Control	MT-CO2
1.00299e-09	0.106644	0.294	0.262	3.34939e-05	Control	RSL1D1
1.01883e-09	0.0293963	0.003	0	3.40229e-05	Control	LCN1
1.02162e-09	0.124927	0.115	0.094	3.4116e-05	Control	FAM107B
1.02437e-09	0.0455672	0.03	0.018	3.42079e-05	Control	PNMT
1.043e-09	0.0941357	0.112	0.088	3.48298e-05	Control	CTTNBP2
1.14346e-09	0.104196	0.256	0.224	3.81847e-05	Control	PRKAG2
1.22498e-09	0.110235	0.849	0.834	4.0907e-05	Control	RPL22
1.32573e-09	0.111783	0.541	0.512	4.42714e-05	Control	RPS20
1.34626e-09	0.0957016	0.481	0.445	4.4957e-05	Control	PCAT19
1.35282e-09	0.0814455	0.054	0.039	4.51761e-05	Control	C4orf48
1.66525e-09	0.094383	0.055	0.043	5.56094e-05	Control	AC074286.1
1.79542e-09	0.0804865	0.121	0.1	5.99562e-05	Control	C1orf56
1.90018e-09	0.183857	0.225	0.204	6.34545e-05	Control	PPP1R15A
1.92729e-09	0.063353	0.104	0.078	6.43599e-05	Control	KIAA1522
2.13087e-09	0.102351	0.488	0.457	7.11584e-05	Control	BSG
2.17138e-09	0.0860914	0.145	0.115	7.25112e-05	Control	DNMT3A
2.54735e-09	0.053072	0.055	0.04	8.50663e-05	Control	DIO3OS
2.65037e-09	0.10137	0.015	0.007	8.85064e-05	Control	SCGB2A2
2.67828e-09	0.0996004	0.639	0.609	8.94383e-05	Control	COMMD6
3.26621e-09	0.0965275	0.553	0.522	0.000109072	Control	CCNI
3.40416e-09	0.0184516	0.003	0.001	0.000113679	Control	C2orf72
3.4065e-09	0.0743137	0.239	0.203	0.000113757	Control	ZBTB7A
3.43638e-09	0.0492924	0.017	0.009	0.000114755	Control	CCL15
3.61545e-09	0.103997	0.318	0.283	0.000120734	Control	PIEZO1
3.68577e-09	0.116837	0.873	0.862	0.000123083	Control	RPL5
3.85619e-09	0.126693	0.061	0.046	0.000128773	Control	NR2F1
4.40782e-09	0.0693255	0.841	0.829	0.000147195	Control	TIMP3
4.46562e-09	0.076682	0.135	0.109	0.000149125	Control	ALDH3A2
4.49855e-09	0.0370442	0.031	0.018	0.000150225	Control	SEMA4A
4.51947e-09	0.0621409	0.076	0.056	0.000150923	Control	EPHA7
4.96351e-09	0.0822904	0.026	0.015	0.000165752	Control	MYH11
4.99527e-09	0.070397	0.119	0.093	0.000166812	Control	KLF3-AS1
5.0734e-09	0.0944226	0.016	0.009	0.000169421	Control	SCGB1B2P
5.16813e-09	0.0108106	0.003	0	0.000172585	Control	AL161431.1
5.23421e-09	0.0349684	0.014	0.007	0.000174791	Control	AC073968.2
5.25836e-09	0.129543	0.092	0.071	0.000175598	Control	TSPAN5
5.3528e-09	0.0909315	0.398	0.362	0.000178751	Control	AKAP9
5.73259e-09	0.0479836	0.019	0.011	0.000191434	Control	EYA1
5.89945e-09	0.096801	0.413	0.38	0.000197006	Control	FRMD4B
6.42021e-09	0.102539	0.863	0.848	0.000214397	Control	S100A10
7.68712e-09	0.0852735	0.292	0.254	0.000256704	Control	ZMIZ1
8.21405e-09	0.0854596	0.173	0.143	0.0002743	Control	USHBP1
8.75027e-09	0.0849842	0.924	0.914	0.000292207	Control	RPS6
9.12594e-09	0.139327	0.07	0.054	0.000304752	Control	RELN
9.82014e-09	0.0814321	0.454	0.42	0.000327934	Control	LIMS2
9.85876e-09	0.105088	0.541	0.5	0.000329223	Control	PLCB4
1.03491e-08	0.0741919	0.04	0.029	0.000345597	Control	UCP2
1.21881e-08	0.0711108	0.091	0.068	0.00040701	Control	ANKDD1A
1.22302e-08	0.0828124	0.236	0.206	0.000408415	Control	NTHL1
1.23806e-08	0.0282569	0.018	0.01	0.000413436	Control	HES5
1.26998e-08	0.0476192	0.048	0.034	0.000424097	Control	SNHG31
1.32533e-08	0.0762826	0.16	0.132	0.000442582	Control	LYL1
1.35798e-08	0.0828398	0.239	0.207	0.000453483	Control	ADGRA2
1.53015e-08	0.0989912	0.388	0.356	0.00051098	Control	EHBP1
1.68395e-08	0.0850605	0.307	0.273	0.000562337	Control	LUZP1
1.74717e-08	0.104654	0.659	0.634	0.000583451	Control	HSP90AB1
1.78236e-08	0.0737351	0.7	0.671	0.000595201	Control	RPL7
1.79477e-08	0.0958218	0.183	0.157	0.000599344	Control	MLPH
2.00739e-08	0.14854	0.177	0.154	0.000670349	Control	INTS6
2.00822e-08	0.0349692	0.031	0.019	0.000670625	Control	U2AF1L5
2.06612e-08	0.0570674	0.064	0.044	0.00068996	Control	FP671120.4
2.16611e-08	0.0969971	0.299	0.268	0.000723352	Control	ANKRD11
2.21545e-08	0.0677549	0.349	0.31	0.000739826	Control	MYO1C
2.25605e-08	0.0810619	0.806	0.779	0.000753385	Control	GAPDH
2.28291e-08	0.134655	0.521	0.488	0.000762355	Control	AL589693.1
2.34535e-08	0.036707	0.044	0.028	0.000783206	Control	HIST1H4B
2.46379e-08	0.0720939	0.14	0.112	0.000822758	Control	CYTL1
2.75325e-08	0.0957805	0.253	0.226	0.00091942	Control	SPHK1
2.90624e-08	0.0597553	0.05	0.035	0.000970509	Control	PRR5L
3.244e-08	0.0475835	0.052	0.036	0.0010833	Control	HIST2H2AA4
3.53715e-08	0.0810845	0.27	0.238	0.00118119	Control	HPCAL1
3.66373e-08	0.125395	0.108	0.086	0.00122347	Control	PKHD1L1
3.67214e-08	0.0715212	0.907	0.892	0.00122627	Control	RPL18
3.78104e-08	0.124678	0.146	0.123	0.00126264	Control	FLT4
3.90252e-08	0.0949797	0.626	0.598	0.00130321	Control	POLR2L
4.26055e-08	0.086738	0.135	0.113	0.00142277	Control	AGRN
4.27783e-08	0.129897	0.675	0.653	0.00142854	Control	HSPB1
4.82107e-08	0.0389749	0.024	0.014	0.00160995	Control	BHMT2
4.94445e-08	0.0657821	0.061	0.047	0.00165115	Control	ARMC9
5.59584e-08	0.0304156	0.022	0.012	0.00186867	Control	WNT9A
5.72849e-08	0.0488715	0.029	0.017	0.00191297	Control	PRKCZ
5.7905e-08	0.046662	0.073	0.054	0.00193368	Control	PWWP2B
5.84562e-08	0.0701848	0.398	0.365	0.00195209	Control	DEK
6.19206e-08	0.0949041	0.318	0.285	0.00206778	Control	MAP3K1
6.53046e-08	0.0842129	0.233	0.203	0.00218078	Control	NFATC3
6.55942e-08	0.0934082	0.765	0.748	0.00219045	Control	RPL38
6.78998e-08	0.0735573	0.276	0.244	0.00226745	Control	ATN1
7.36468e-08	0.0894819	0.226	0.198	0.00245936	Control	MKNK2
7.43361e-08	0.0439865	0.088	0.063	0.00248238	Control	ARL17B
7.91279e-08	0.0985875	0.931	0.923	0.0026424	Control	RPS19
8.16244e-08	0.0927437	0.272	0.239	0.00272576	Control	EEPD1
8.7516e-08	0.162123	0.435	0.413	0.00292251	Control	SAT1
9.18637e-08	0.0740101	0.158	0.131	0.0030677	Control	CSPP1
9.8158e-08	0.0416928	0.025	0.015	0.00327789	Control	FCGR2A
1.00589e-07	0.0199333	0.017	0.008	0.00335908	Control	LERFS
1.0676e-07	0.0765029	0.065	0.051	0.00356514	Control	AC018362.1
1.10125e-07	0.0487422	0.064	0.049	0.0036775	Control	NRGN
1.14949e-07	0.0917995	0.902	0.889	0.00383862	Control	RPL29
1.17696e-07	0.0261921	0.016	0.008	0.00393034	Control	KCNG3
1.2136e-07	0.0897129	0.694	0.671	0.00405271	Control	ID1
1.22933e-07	0.0659643	0.048	0.035	0.00410523	Control	RAB31
1.26094e-07	0.0660449	0.074	0.057	0.00421077	Control	PRTG
1.2731e-07	0.118151	0.292	0.267	0.0042514	Control	HSPA1B
1.28373e-07	0.0908998	0.632	0.606	0.0042869	Control	SH3BGRL3
1.31008e-07	0.10562	0.166	0.143	0.00437489	Control	TCIM
1.33432e-07	0.101687	0.058	0.046	0.00445583	Control	FOSB
1.38254e-07	0.0431731	0.602	0.564	0.00461684	Control	CD9
1.39524e-07	0.0266258	0.009	0.004	0.00465927	Control	AC124852.1
1.42601e-07	0.0992842	0.128	0.109	0.00476201	Control	CDON
1.45148e-07	0.0821807	0.292	0.26	0.00484707	Control	BTBD7
1.45176e-07	0.0793396	0.788	0.771	0.00484801	Control	RPS11
1.51673e-07	0.0656039	0.041	0.029	0.00506496	Control	GLIPR2
1.7374e-07	0.0386449	0.023	0.014	0.00580188	Control	SCRN1
1.79301e-07	0.149968	0.663	0.647	0.00598759	Control	CCL14
1.81728e-07	0.054625	0.087	0.069	0.00606863	Control	CD14
1.83435e-07	0.0441221	0.035	0.023	0.00612563	Control	KREMEN1
1.96245e-07	0.0712162	0.137	0.111	0.00655341	Control	HIST1H1C
2.28733e-07	0.0282478	0.007	0.003	0.00763832	Control	S100A1
2.32353e-07	0.0744181	0.136	0.111	0.00775918	Control	LINC00342
2.36065e-07	0.116114	0.682	0.673	0.00788315	Control	NPDC1
2.37409e-07	0.083707	0.942	0.934	0.00792804	Control	RPS27A
2.38157e-07	0.0565962	0.082	0.063	0.00795303	Control	UAP1
2.56779e-07	0.0730005	0.308	0.274	0.00857488	Control	GAS6
2.60386e-07	0.105787	0.266	0.238	0.00869533	Control	PLAC9
2.83362e-07	0.0227407	0.007	0.002	0.00946258	Control	SPP1
2.8529e-07	0.084883	0.237	0.209	0.00952698	Control	LINC00910
2.97346e-07	0.0766403	0.272	0.241	0.00992958	Control	RRBP1
3.16958e-07	0.0696974	0.127	0.104	0.0105845	Control	ZNF467
3.4449e-07	0.0676685	0.176	0.15	0.0115039	Control	BAZ1B
3.50418e-07	0.106732	0.32	0.286	0.0117019	Control	ABCB1
3.53673e-07	0.0884874	0.142	0.122	0.0118105	Control	TNFAIP8
3.57649e-07	0.0611355	0.179	0.147	0.0119433	Control	CARD10
3.59456e-07	0.095766	0.642	0.62	0.0120037	Control	NPM1
3.63768e-07	0.326494	0.061	0.046	0.0121477	Control	HBA2
3.66261e-07	0.0341055	0.022	0.014	0.0122309	Control	HMOX1
3.70569e-07	0.113964	0.497	0.472	0.0123748	Control	KMT2E
3.77986e-07	0.0741014	0.099	0.078	0.0126225	Control	TC2N
3.91503e-07	0.101887	0.093	0.074	0.0130738	Control	EFNA5
3.99319e-07	0.056496	0.129	0.103	0.0133348	Control	THRA
4.02453e-07	0.126004	0.021	0.014	0.0134395	Control	HSPA6
4.15826e-07	0.0720505	0.087	0.068	0.0138861	Control	AC005753.2
4.17098e-07	0.0645439	0.361	0.327	0.0139286	Control	KIAA1671
4.21746e-07	0.0802169	0.116	0.096	0.0140838	Control	LCN6
4.34674e-07	0.0651163	0.138	0.116	0.0145155	Control	DDB2
4.60218e-07	0.0729029	0.061	0.047	0.0153685	Control	NTN1
4.85556e-07	0.021183	0.008	0.003	0.0162147	Control	SDK2
5.0717e-07	0.132515	0.581	0.554	0.0169364	Control	SLC9A3R2
5.22613e-07	0.0780183	0.384	0.35	0.0174521	Control	NXN
5.24127e-07	0.0311827	0.022	0.013	0.0175027	Control	FIGNL2
5.25679e-07	0.0267309	0.026	0.016	0.0175545	Control	LURAP1
5.44079e-07	0.090344	0.536	0.508	0.018169	Control	ATP5ME
5.80095e-07	0.0483115	0.448	0.411	0.0193717	Control	GLUL
5.86091e-07	0.0598667	0.107	0.087	0.0195719	Control	FLYWCH1
5.97563e-07	0.045652	0.026	0.016	0.019955	Control	DTX1
5.98341e-07	0.0667453	0.052	0.037	0.019981	Control	DPP4
6.05063e-07	0.0614803	0.264	0.234	0.0202055	Control	RALBP1
6.30725e-07	0.100866	0.832	0.819	0.0210624	Control	MT-ND4L
6.3213e-07	0.0727412	0.286	0.259	0.0211094	Control	EAPP
7.04904e-07	0.0757462	0.943	0.935	0.0235396	Control	TPT1
7.50151e-07	0.0851134	0.413	0.38	0.0250505	Control	NDRG1
7.58888e-07	0.091453	0.849	0.839	0.0253423	Control	RPLP2
7.76772e-07	0.0716619	0.074	0.057	0.0259395	Control	TENM2
8.22388e-07	0.0554498	0.094	0.074	0.0274628	Control	GRAMD4
8.34458e-07	0.0530251	0.149	0.123	0.0278659	Control	NDNF
8.38223e-07	0.0854108	0.29	0.259	0.0279916	Control	PEAR1
9.45612e-07	0.052128	0.108	0.086	0.0315778	Control	TFEB
9.95451e-07	0.112938	0.096	0.079	0.0332421	Control	PROX1
1.01462e-06	0.0331561	0.027	0.019	0.0338822	Control	MORN4
1.02699e-06	0.0865205	0.259	0.232	0.0342955	Control	BCR
1.04479e-06	0.0829962	0.474	0.444	0.0348897	Control	FLNA
1.1046e-06	0.0434821	0.067	0.047	0.036887	Control	LRRC37A2
1.13995e-06	0.0763561	0.082	0.067	0.0380674	Control	SCN3B
1.15227e-06	0.0607084	0.03	0.022	0.038479	Control	KRT19
1.1599e-06	0.0655532	0.093	0.075	0.0387338	Control	PDXK
1.16674e-06	0.0476569	0.038	0.028	0.038962	Control	ZNF208
1.17763e-06	0.0460206	0.077	0.058	0.0393256	Control	PAK4
1.18413e-06	0.0788138	0.25	0.222	0.0395428	Control	AP001528.1
1.20687e-06	0.0332728	0.141	0.114	0.0403022	Control	LINC02147
1.20862e-06	0.0827236	0.139	0.122	0.0403608	Control	PROCR
1.21518e-06	0.0743613	0.197	0.173	0.0405798	Control	CDC25B
1.24227e-06	0.0762229	0.68	0.655	0.0414843	Control	RPL36AL
1.26526e-06	0.0406507	0.019	0.012	0.0422521	Control	AC068051.1
1.27489e-06	0.0716217	0.13	0.108	0.0425737	Control	STXBP6
1.29473e-06	0.081624	0.367	0.34	0.0432363	Control	TSPAN9
1.30584e-06	0.0634801	0.839	0.822	0.0436071	Control	EIF1
1.33033e-06	0.0280277	0.008	0.003	0.044425	Control	ZG16B
1.36003e-06	0.0571747	0.2	0.175	0.0454168	Control	AOC3
1.3784e-06	0.0429112	0.027	0.016	0.0460302	Control	ZNF831
1.43385e-06	0.0294753	0.02	0.013	0.0478818	Control	LRRC2
1.44191e-06	0.0621729	0.114	0.09	0.048151	Control	PKD1
1.44196e-06	0.0943895	0.627	0.612	0.0481529	Control	BCAM
1.49225e-06	0.0791875	0.849	0.836	0.0498323	Control	RACK1
1.50692e-06	0.0722189	0.162	0.139	0.050322	Control	GATA2
1.52779e-06	0.0376868	0.044	0.031	0.051019	Control	DLGAP1-AS1
1.5696e-06	0.0561552	0.123	0.102	0.0524153	Control	CALHM2
1.57479e-06	0.0691382	0.198	0.168	0.0525886	Control	LTBP3
1.70998e-06	0.0929376	0.28	0.255	0.057103	Control	AHI1
1.78338e-06	0.0790856	0.21	0.185	0.0595543	Control	MTURN
1.82098e-06	0.0620272	0.124	0.104	0.0608099	Control	REL
1.83187e-06	0.0822271	0.205	0.183	0.0611736	Control	METRNL
1.88396e-06	0.0997826	0.237	0.216	0.0629129	Control	CCDC3
1.9636e-06	0.0757973	0.715	0.692	0.0655723	Control	EEF1B2
2.02468e-06	0.0712135	0.274	0.245	0.067612	Control	EPHB4
2.03977e-06	0.0660534	0.182	0.158	0.068116	Control	IQSEC1
2.05341e-06	0.0676251	0.07	0.055	0.0685714	Control	CHRDL1
2.08378e-06	0.0418987	0.047	0.034	0.0695857	Control	TET1
2.08687e-06	0.0713167	0.963	0.957	0.0696888	Control	RPL10
2.35933e-06	0.0383	0.01	0.005	0.0787874	Control	PI16
2.37341e-06	0.0791303	0.226	0.202	0.0792575	Control	TRIP11
2.41062e-06	0.090553	0.939	0.933	0.0805003	Control	RPLP1
2.50513e-06	0.0535486	0.113	0.095	0.0836563	Control	GTF2F1
2.63555e-06	0.0715438	0.22	0.193	0.0880116	Control	THSD1
2.70918e-06	0.0528553	0.095	0.076	0.0904703	Control	C14orf132
2.83135e-06	0.084463	0.382	0.352	0.09455	Control	PHF3
2.8963e-06	0.060583	0.067	0.052	0.0967191	Control	LRRK2
2.90284e-06	0.0905485	0.087	0.077	0.0969374	Control	AKR1C2
2.9283e-06	0.0646027	0.235	0.208	0.0977876	Control	CLEC3B
2.98283e-06	0.0273573	0.029	0.02	0.0996085	Control	SHISA2
2.99298e-06	0.35638	0.042	0.032	0.0999475	Control	HBA1
3.12473e-06	0.0827606	0.101	0.083	0.104347	Control	MAF
3.1798e-06	0.0200032	0.009	0.004	0.106186	Control	PARVG
3.18387e-06	0.0314218	0.005	0.002	0.106322	Control	SCN7A
3.24272e-06	0.0820247	0.139	0.118	0.108287	Control	CHST15
3.27172e-06	0.0633509	0.251	0.225	0.109256	Control	PRPF6
3.27528e-06	0.0733289	0.224	0.197	0.109375	Control	EPN2
3.29739e-06	0.0625099	0.583	0.552	0.110113	Control	ATP5MG
3.34408e-06	0.0417714	0.079	0.062	0.111672	Control	C12orf65
3.36958e-06	0.033621	0.048	0.034	0.112524	Control	HIST2H2AC
3.47957e-06	0.0913404	0.232	0.211	0.116197	Control	HOXD9
3.53374e-06	0.0830172	0.756	0.738	0.118006	Control	EEF1D
3.75198e-06	0.016566	0.007	0.003	0.125294	Control	CLEC12A
3.8778e-06	0.0816412	0.105	0.09	0.129495	Control	FXYD6
3.9199e-06	0.0698169	0.012	0.008	0.130901	Control	F13A1
3.9494e-06	0.109794	0.816	0.808	0.131886	Control	NEAT1
3.96911e-06	0.0397782	0.06	0.045	0.132545	Control	HIST1H2BC
4.00576e-06	0.0712823	0.143	0.124	0.133768	Control	GAS2L1
4.07467e-06	0.151256	0.238	0.219	0.136069	Control	MMRN1
4.38472e-06	0.0472164	0.041	0.031	0.146423	Control	GYS1
4.3929e-06	0.051919	0.17	0.144	0.146697	Control	ERF
4.77267e-06	0.0675425	0.017	0.011	0.159379	Control	MFAP5
4.95731e-06	0.0580975	0.054	0.042	0.165544	Control	ADAMTSL3
5.10754e-06	0.0592451	0.275	0.244	0.170561	Control	KRAS
5.16211e-06	0.0173885	0.007	0.003	0.172384	Control	GRB7
5.30928e-06	0.0750481	0.397	0.37	0.177298	Control	STARD9
5.31512e-06	0.0615081	0.102	0.085	0.177493	Control	RAB11FIP1
5.38435e-06	0.0596195	0.139	0.116	0.179805	Control	BAIAP2
5.53298e-06	0.0652036	0.355	0.326	0.184768	Control	FAM177A1
5.99229e-06	0.0464245	0.022	0.015	0.200107	Control	FAM20A
6.02688e-06	0.0628515	0.99	0.99	0.201262	Control	MT-ND3
6.10326e-06	0.0491107	0.113	0.091	0.203812	Control	MTHFR
6.13256e-06	0.0473408	0.069	0.051	0.204791	Control	OSBP2
6.24076e-06	0.0448054	0.099	0.081	0.208404	Control	CDK11B
6.59464e-06	0.0503942	0.027	0.019	0.220221	Control	POF1B
6.97919e-06	0.0563236	0.78	0.757	0.233063	Control	SERF2
7.05436e-06	0.0729817	0.173	0.152	0.235573	Control	PRKRIP1
7.08605e-06	0.0724401	0.279	0.253	0.236631	Control	DLEU2
7.2577e-06	0.0245634	0.02	0.012	0.242364	Control	HIST2H4B
7.31584e-06	0.0517623	0.084	0.068	0.244305	Control	PLAGL1
7.7762e-06	0.0215127	0.013	0.007	0.259678	Control	CARNS1
8.0858e-06	0.0816788	0.626	0.604	0.270017	Control	COX7C
8.18539e-06	0.0766075	0.142	0.122	0.273343	Control	PPARD
8.66811e-06	0.0625683	0.35	0.32	0.289463	Control	POLR2I
8.75087e-06	0.0342232	0.039	0.028	0.292227	Control	LINC02802
8.82546e-06	0.0753119	0.767	0.753	0.294717	Control	CAVIN1
8.83467e-06	0.0466479	0.035	0.023	0.295025	Control	NALCN
9.08737e-06	0.036553	0.065	0.051	0.303464	Control	ZNF565
9.16181e-06	0.0587941	0.905	0.894	0.30595	Control	RPS9
9.17937e-06	0.0991309	0.092	0.076	0.306536	Control	MPP7
9.31316e-06	0.0406141	0.027	0.016	0.311004	Control	PIK3C2G
9.40632e-06	0.320453	0.425	0.414	0.314115	Control	HSPA1A
9.9407e-06	0.00560157	0.001	0	0.33196	Control	CYP4F8
1.0393e-05	0.0802018	0.074	0.058	0.347064	Control	NRG3
1.06678e-05	0.0932314	0.474	0.451	0.356239	Control	EIF3G
1.09178e-05	0.0902582	0.26	0.237	0.36459	Control	PTPRE
1.10433e-05	0.0634847	0.131	0.109	0.368781	Control	ATP6V0A1
1.12863e-05	0.050468	0.301	0.272	0.376896	Control	MXRA7
1.12935e-05	0.0648409	0.321	0.293	0.377135	Control	PLK2
1.1442e-05	0.0491848	0.013	0.007	0.382095	Control	MUCL1
1.17627e-05	0.0441322	0.032	0.022	0.392802	Control	CPNE4
1.17951e-05	0.0684314	0.336	0.309	0.393884	Control	PPP1R13B
1.21438e-05	0.0537063	0.134	0.111	0.405528	Control	HIST1H1E
1.22093e-05	0.0204239	0.022	0.013	0.407718	Control	HIST1H2BB
1.24745e-05	0.0431783	0.123	0.1	0.416572	Control	AC090825.1
1.25399e-05	0.138471	0.042	0.031	0.418759	Control	CXCL14
1.28886e-05	0.0801366	0.198	0.177	0.430403	Control	SNX25
1.30295e-05	0.0669426	0.358	0.33	0.435106	Control	VGLL4
1.30942e-05	0.0732267	0.437	0.409	0.437269	Control	COX7A2L
1.32158e-05	0.142234	0.087	0.081	0.441329	Control	TCF15
1.33314e-05	0.0464284	0.102	0.083	0.44519	Control	LRP11
1.34026e-05	0.0732122	0.281	0.255	0.447568	Control	CIR1
1.41842e-05	0.077849	0.086	0.07	0.473668	Control	ABI3BP
1.46904e-05	0.058931	0.159	0.138	0.490573	Control	MBOAT2
1.49403e-05	0.0911462	0.17	0.153	0.498916	Control	ALDH1A2
1.52973e-05	0.0972788	0.792	0.774	0.510839	Control	SRP14
1.54398e-05	0.0482142	0.227	0.197	0.515596	Control	HSPA12B
1.55171e-05	0.0511364	0.139	0.118	0.518177	Control	FAXDC2
1.61531e-05	0.12262	0.053	0.048	0.539416	Control	KIF25
1.61754e-05	0.0750538	0.295	0.27	0.540161	Control	CLK1
1.61975e-05	0.0713894	0.478	0.45	0.540901	Control	NDUFA1
1.66066e-05	0.0855049	0.099	0.082	0.554561	Control	PDE1A
1.69747e-05	0.0531883	0.084	0.067	0.566854	Control	TULP3
1.70378e-05	0.0618593	0.641	0.617	0.568962	Control	HNRNPA1
1.77517e-05	0.0489801	0.079	0.064	0.592801	Control	TOB1
1.78597e-05	0.0471124	0.314	0.285	0.596408	Control	NFIC
1.86293e-05	0.0373392	0.059	0.044	0.622108	Control	MOB3A
1.91868e-05	0.054799	0.283	0.256	0.640725	Control	PHACTR4
1.93824e-05	0.0576934	0.217	0.191	0.647255	Control	PPP3CB
1.94894e-05	0.0440862	0.095	0.077	0.65083	Control	IER5L
1.95325e-05	0.0563376	0.044	0.035	0.652268	Control	TMEM100
1.98142e-05	0.00283822	0.001	0	0.661674	Control	AC008443.4
2.00483e-05	0.109459	0.058	0.048	0.669493	Control	G0S2
2.05861e-05	0.0644598	0.564	0.538	0.687454	Control	PABPC1
2.09524e-05	0.0393556	0.079	0.063	0.699684	Control	UBTD1
2.10531e-05	0.0464604	0.025	0.017	0.703046	Control	DSCAML1
2.113e-05	0.0804254	0.068	0.055	0.705615	Control	STON2
2.11482e-05	0.0520953	0.515	0.486	0.706222	Control	KLF2
2.12775e-05	0.0778789	0.123	0.108	0.71054	Control	MIR99AHG
2.1488e-05	0.0149623	0.024	0.015	0.717572	Control	CD52
2.2027e-05	0.0634472	0.872	0.859	0.73557	Control	RPL17
2.23844e-05	0.0567613	0.088	0.073	0.747503	Control	ZSWIM5
2.24056e-05	0.0697802	0.453	0.428	0.748213	Control	IGF1R
2.30601e-05	0.0667036	0.404	0.375	0.77007	Control	COPS9
2.30886e-05	0.0660406	0.022	0.016	0.771021	Control	FBLN1
2.31759e-05	0.0300239	0.038	0.027	0.773937	Control	SERPINB9P1
2.31836e-05	0.0325188	0.02	0.014	0.774192	Control	AC011379.2
2.42592e-05	0.0677322	0.318	0.29	0.810111	Control	NDUFA3
2.44288e-05	0.0496746	0.16	0.136	0.815774	Control	INPP5D
2.4476e-05	0.062418	0.147	0.13	0.817352	Control	PCBD1
2.47739e-05	0.0477407	0.037	0.026	0.8273	Control	CATSPERB
2.51981e-05	0.012192	0.002	0	0.841466	Control	HIST1H1B
2.55197e-05	0.0266458	0.005	0.002	0.852206	Control	PIP
2.61864e-05	0.0310638	0.054	0.038	0.874469	Control	AL161785.1
2.64788e-05	0.0711063	0.628	0.605	0.884232	Control	ATP5MC2
2.74126e-05	0.0586839	0.115	0.098	0.915417	Control	ZNRF3
2.80645e-05	0.0498343	0.105	0.085	0.937184	Control	TMEM241
2.83431e-05	0.0739546	0.813	0.802	0.94649	Control	RPL27
2.85553e-05	0.0267112	0.054	0.04	0.953575	Control	GTF2H2
2.85797e-05	0.0714314	0.067	0.052	0.95439	Control	PIEZO2
2.87298e-05	0.0626478	0.299	0.275	0.959403	Control	RWDD1
2.90472e-05	0.0373663	0.023	0.015	0.970002	Control	SNORC
2.94577e-05	0.0321526	0.015	0.008	0.983709	Control	SCGB1D2
2.94618e-05	0.0574011	0.297	0.267	0.983847	Control	KLF13
2.96793e-05	0.0762017	0.475	0.454	0.991109	Control	ELF2
2.97989e-05	0.0294282	0.039	0.027	0.995104	Control	CCL28
3.02897e-05	0.0814491	0.559	0.534	1	Control	ID3
3.03406e-05	0.0341819	0.043	0.032	1	Control	LINC01558
3.05453e-05	0.0672534	0.206	0.181	1	Control	ZNF131
3.10214e-05	0.0289519	0.025	0.017	1	Control	EDIL3
3.13873e-05	0.0667605	0.281	0.259	1	Control	TLN1
3.21123e-05	0.0290545	0.027	0.019	1	Control	KYAT1
3.26769e-05	0.0313887	0.022	0.014	1	Control	KRT14
3.2839e-05	0.0593936	0.228	0.202	1	Control	PRKD2
3.31314e-05	0.0841868	0.07	0.061	1	Control	TAFA2
3.3533e-05	0.0591519	0.111	0.092	1	Control	SH3PXD2A
3.37906e-05	0.0541669	0.055	0.043	1	Control	NR4A1
3.42937e-05	0.0594268	0.069	0.055	1	Control	PARD6G
3.4504e-05	0.0530674	0.07	0.053	1	Control	MRC1
3.46243e-05	0.0518252	0.175	0.154	1	Control	ZDHHC3
3.51287e-05	0.0606006	0.113	0.098	1	Control	HOXD10
3.52285e-05	0.0781625	0.893	0.885	1	Control	RPS7
3.60089e-05	0.0602046	0.105	0.088	1	Control	DLL1
3.60581e-05	0.0800084	0.23	0.204	1	Control	IER3
3.64122e-05	0.0304003	0.065	0.049	1	Control	SLC35E4
3.65521e-05	0.0194059	0.016	0.009	1	Control	COL9A3
3.6786e-05	0.0481961	0.04	0.028	1	Control	PTX3
3.7375e-05	0.0215122	0.015	0.009	1	Control	TCEAL2
3.73816e-05	0.0394995	0.096	0.077	1	Control	EFCC1
3.82937e-05	0.0448398	0.151	0.13	1	Control	CALML4
3.96913e-05	0.0160525	0.01	0.005	1	Control	PRKCQ-AS1
3.98186e-05	0.06747	0.966	0.967	1	Control	MT-CYB
4.04129e-05	0.10018	0.18	0.161	1	Control	MT1X
4.05183e-05	0.056688	0.132	0.114	1	Control	ZNF395
4.12778e-05	0.0133764	0.012	0.006	1	Control	KBTBD12
4.14169e-05	0.0561098	0.251	0.226	1	Control	RASSF3
4.1709e-05	0.059965	0.26	0.236	1	Control	OLFML2A
4.17985e-05	0.0716613	0.541	0.515	1	Control	COX6B1
4.2667e-05	0.054166	0.082	0.068	1	Control	DENND2A
4.27323e-05	0.0550864	0.149	0.129	1	Control	GPI
4.27398e-05	0.0538691	0.273	0.25	1	Control	MALT1
4.31814e-05	0.0784018	0.154	0.135	1	Control	TSC2
4.34735e-05	0.0416394	0.122	0.103	1	Control	UBXN2A
4.35291e-05	0.0209332	0.019	0.011	1	Control	HIST2H2BF
4.37609e-05	0.0624786	0.324	0.3	1	Control	ITGB1BP1
4.49886e-05	0.0471598	0.07	0.056	1	Control	ST5
4.62464e-05	0.0510283	0.159	0.139	1	Control	PTK2B
4.6489e-05	0.0199043	0.01	0.005	1	Control	AL136119.1
4.70587e-05	0.0533324	0.201	0.178	1	Control	C7orf50
4.77807e-05	0.0291476	0.033	0.023	1	Control	PLIN5
4.9443e-05	0.110735	0.032	0.025	1	Control	COL1A1
5.16092e-05	0.0782004	0.133	0.117	1	Control	NUDT4
5.36643e-05	0.0487566	0.084	0.068	1	Control	ZNF10
5.57413e-05	0.0356641	0.038	0.029	1	Control	DMKN
5.86398e-05	0.0486886	0.246	0.222	1	Control	RANBP9
5.92125e-05	0.0360116	0.026	0.018	1	Control	PAPLN
6.03193e-05	0.101702	0.094	0.082	1	Control	VAV3
6.06883e-05	0.0754275	0.053	0.041	1	Control	IGF1
6.15744e-05	0.0644613	0.312	0.286	1	Control	NFE2L1
6.23757e-05	0.0693558	0.098	0.084	1	Control	MLKL
6.33265e-05	0.0570421	0.138	0.117	1	Control	NOP56
6.51475e-05	0.0518161	0.18	0.159	1	Control	MXI1
6.53809e-05	0.0542185	0.319	0.291	1	Control	SLC44A2
6.68199e-05	0.028084	0.007	0.004	1	Control	CES1
6.9552e-05	0.0362631	0.077	0.061	1	Control	LINC01697
6.96031e-05	0.0378509	0.053	0.041	1	Control	TSPAN1
7.09816e-05	0.074543	0.149	0.131	1	Control	EFCAB13
7.3248e-05	0.0360797	0.053	0.04	1	Control	ABHD3
7.35307e-05	0.0467165	0.16	0.138	1	Control	TRIM8
7.50435e-05	0.0368996	0.046	0.034	1	Control	LINC01237
7.68597e-05	0.486954	0.059	0.053	1	Control	HBB
7.73645e-05	0.0534254	0.324	0.3	1	Control	NSA2
7.80586e-05	0.0605423	0.23	0.209	1	Control	MMP24OS
7.82644e-05	0.0556266	0.052	0.041	1	Control	KBTBD11
7.85136e-05	0.0347787	0.066	0.052	1	Control	EPHX2
7.94556e-05	0.0711921	0.365	0.34	1	Control	LAMB2
8.0765e-05	0.0167248	0.036	0.024	1	Control	AQP3
8.17278e-05	0.144108	0.404	0.391	1	Control	HSPE1
8.22607e-05	0.0641	0.258	0.235	1	Control	NIBAN2
8.2683e-05	0.0423931	0.102	0.083	1	Control	ZFHX3
8.2814e-05	0.0546752	0.483	0.451	1	Control	IER2
8.5211e-05	0.0299916	0.01	0.006	1	Control	FXYD3
8.53013e-05	0.0544804	0.119	0.101	1	Control	MLLT1
8.59832e-05	0.145859	0.096	0.079	1	Control	CFD
8.79464e-05	0.0723893	0.869	0.858	1	Control	RPL14
8.87785e-05	0.0749381	0.274	0.254	1	Control	NLRP1
9.21825e-05	0.0546265	0.151	0.135	1	Control	ALDH2
9.26415e-05	0.0279101	0.027	0.018	1	Control	LRP5L
9.34017e-05	0.0681554	0.353	0.33	1	Control	LAMA5
9.4166e-05	0.0873636	0.13	0.113	1	Control	THSD4
9.58122e-05	0.0599508	0.613	0.591	1	Control	PCBP2
9.61092e-05	0.0475434	0.325	0.3	1	Control	C1orf115
9.62861e-05	0.0429113	0.12	0.102	1	Control	ABI3
9.97555e-05	0.0737951	0.053	0.042	1	Control	STAB2
0.000100676	0.0594184	0.046	0.036	1	Control	SRGAP3
0.000102023	0.0348365	0.083	0.066	1	Control	MARK4
0.000102875	0.0214553	0.008	0.005	1	Control	TOP2A
0.000102974	0.0559123	0.066	0.054	1	Control	MARK1
0.000103295	0.0611918	0.362	0.339	1	Control	TCF25
0.000105285	0.0439944	0.144	0.123	1	Control	TRIM4
0.000106955	0.0630074	0.905	0.898	1	Control	RPL9
0.000107611	0.0586115	0.094	0.081	1	Control	MADD
0.000107942	0.0411343	0.138	0.118	1	Control	CARS
0.000109278	0.0733231	0.276	0.254	1	Control	GAB2
0.000110058	0.0165676	0.01	0.006	1	Control	CHRNA5
0.000111359	0.0484104	0.152	0.128	1	Control	PI4KA
0.000111596	0.0784848	0.081	0.068	1	Control	SLC7A14-AS1
0.000112815	0.0459588	0.064	0.052	1	Control	MAP4K2
0.000115541	0.0543903	0.264	0.242	1	Control	USP3
0.000116837	0.0511716	0.189	0.169	1	Control	LRP5
0.000119307	0.0694042	0.46	0.432	1	Control	PEBP1
0.000121715	0.032498	0.116	0.097	1	Control	NKAP
0.000124672	0.0422392	0.014	0.01	1	Control	CCN5
0.000128785	0.0397427	0.108	0.09	1	Control	RASA3
0.000129375	0.063864	0.246	0.223	1	Control	PNPLA2
0.000130527	0.0520544	0.378	0.351	1	Control	ARID4B
0.000131639	0.0583642	0.155	0.135	1	Control	AL627171.2
0.000132024	0.0556965	0.355	0.332	1	Control	GOLGA4
0.000132435	0.0693104	0.185	0.169	1	Control	NR2F2-AS1
0.000132923	0.0466912	0.186	0.165	1	Control	SOX17
0.000133407	0.0294329	0.029	0.02	1	Control	MAFB
0.000133915	0.0657441	0.548	0.526	1	Control	UQCR11
0.000134654	0.0332554	0.05	0.038	1	Control	DNAL1
0.000136529	0.0299476	0.036	0.027	1	Control	ZFP28
0.000139404	0.033206	0.041	0.031	1	Control	ATP6AP1L
0.000141359	0.0224877	0.022	0.015	1	Control	AC093849.4
0.000141567	0.0340207	0.022	0.015	1	Control	MCOLN3
0.000142237	0.0363222	0.083	0.069	1	Control	CDKN2AIP
0.00014245	0.0431646	0.109	0.091	1	Control	DCUN1D2
0.000142982	0.0111566	0.002	0.001	1	Control	MYO1G
0.000146438	0.0227364	0.017	0.01	1	Control	GATM
0.000146737	0.0425612	0.285	0.26	1	Control	SSH2
0.000147295	0.0624974	0.357	0.332	1	Control	TNS1
0.000147747	0.0362065	0.05	0.038	1	Control	TOP3A
0.000148094	0.0545099	0.519	0.498	1	Control	WASF2
0.000148235	0.0687143	0.397	0.376	1	Control	BPTF
0.000148539	0.0604043	0.557	0.533	1	Control	LINC01578
0.000149714	0.0635193	0.061	0.05	1	Control	NR2F1-AS1
0.000151751	0.0496976	0.154	0.137	1	Control	AC097534.2
0.000152618	0.0377595	0.038	0.029	1	Control	RASSF4
0.000152869	0.0775724	0.208	0.19	1	Control	PCDH19
0.000158911	0.0496899	0.174	0.153	1	Control	SPATA6
0.000160011	0.0400737	0.101	0.084	1	Control	GATD3B
0.000160235	0.0567273	0.148	0.13	1	Control	EZR
0.000162092	0.00824608	0.002	0	1	Control	LINC02804
0.000172642	0.0419042	0.062	0.049	1	Control	CDH23
0.00017319	0.0503662	0.359	0.335	1	Control	YPEL3
0.000174539	0.0357522	0.02	0.014	1	Control	FSIP2
0.000175521	0.0304342	0.036	0.027	1	Control	LINC00839
0.000175879	0.056646	0.335	0.312	1	Control	SIK3
0.000176702	0.0418097	0.372	0.346	1	Control	MDFIC
0.000177102	0.0321236	0.051	0.039	1	Control	CNNM3
0.000177298	0.0353794	0.038	0.028	1	Control	AC006504.5
0.000179738	0.0170086	0.014	0.009	1	Control	NAP1L2
0.0001809	0.0528677	0.22	0.198	1	Control	AP2A2
0.000182394	0.0353279	0.023	0.015	1	Control	RYR2
0.000182503	0.0334931	0.043	0.035	1	Control	FAM47E
0.000182997	0.027878	0.094	0.078	1	Control	PDRG1
0.00018517	0.0231796	0.02	0.014	1	Control	LRRC75B
0.000188178	0.0433035	0.235	0.211	1	Control	DNAJC1
0.000188859	0.0356166	0.049	0.04	1	Control	MOK
0.000189183	0.0589112	0.227	0.206	1	Control	SSBP3
0.000189391	0.0493611	0.119	0.102	1	Control	MTERF1
0.000197336	0.0411095	0.142	0.124	1	Control	DNAJC17
0.000197511	0.0329417	0.016	0.01	1	Control	MGAT4C
0.000197871	0.040358	0.184	0.161	1	Control	AVPR2
0.000200739	0.0228557	0.027	0.019	1	Control	HIST1H3A
0.000203862	0.0472605	0.194	0.172	1	Control	SMAGP
0.000204456	0.0367281	0.189	0.165	1	Control	PACSIN2
0.000207378	0.0645785	0.336	0.314	1	Control	ZFYVE21
0.000207386	0.0518293	0.248	0.224	1	Control	MECP2
0.000207823	0.0594592	0.102	0.09	1	Control	BTBD2
0.000207936	0.0436011	0.08	0.064	1	Control	KLHL4
0.000208372	0.0599645	0.389	0.368	1	Control	PPA1
0.000209286	0.0536507	0.128	0.114	1	Control	MPST
0.000213515	0.0325787	0.048	0.039	1	Control	ANKRD65
0.000214839	0.01916	0.016	0.011	1	Control	AL356094.2
0.000217301	0.0535239	0.078	0.065	1	Control	HYAL1
0.000222599	0.018544	0.021	0.014	1	Control	AL512380.2
0.00023063	0.00621011	0.003	0.001	1	Control	CCDC175
0.000231695	0.0452941	0.154	0.134	1	Control	CTCF
0.000233441	0.0659944	0.38	0.36	1	Control	RSRP1
0.000233657	0.0509501	0.744	0.724	1	Control	RPSA
0.000233854	0.0150244	0.012	0.007	1	Control	LINC02610
0.000234985	0.00605564	0.003	0.001	1	Control	PRKCG
0.000241341	0.0535959	0.382	0.361	1	Control	DDX24
0.000242891	0.0558778	0.256	0.235	1	Control	ARRB1
0.00024382	0.0463086	0.163	0.144	1	Control	CHD8
0.000244319	0.0552005	0.867	0.856	1	Control	RPL15
0.000247547	0.0686293	0.229	0.212	1	Control	METTL26
0.000249155	0.0567378	0.186	0.166	1	Control	SMAD9
0.000250017	0.103464	0.091	0.08	1	Control	GJA4
0.000250531	0.0577492	0.24	0.22	1	Control	RUNDC3B
0.000251819	0.064729	0.185	0.165	1	Control	MAGI3
0.00025495	0.0359484	0.079	0.066	1	Control	CORO2A
0.000255205	0.038604	0.621	0.592	1	Control	JUND
0.00025618	0.0681481	0.162	0.145	1	Control	MAPK11
0.000256505	0.0305583	0.043	0.032	1	Control	RAB3IL1
0.000256945	0.0357524	0.036	0.027	1	Control	LINC02649
0.000259006	0.0523158	0.198	0.18	1	Control	MACO1
0.000263382	0.0482702	0.099	0.083	1	Control	MTSS1
0.000265315	0.0349537	0.079	0.063	1	Control	EHD1
0.000267022	0.0298862	0.031	0.023	1	Control	KCNJ12
0.000272742	0.0517314	0.067	0.056	1	Control	RBP4
0.000273439	0.0495584	0.927	0.92	1	Control	RPL8
0.000276686	0.0481894	0.136	0.12	1	Control	CXXC5
0.000277736	0.0449663	0.387	0.361	1	Control	CEP68
0.000278281	0.0166995	0.007	0.003	1	Control	TRIM29
0.000280121	0.0300709	0.058	0.046	1	Control	FGF11
0.000280963	0.0448308	0.116	0.099	1	Control	TRAP1
0.000281459	0.0527583	0.343	0.318	1	Control	BOD1L1
0.00028386	0.041296	0.101	0.087	1	Control	TMEM192
0.000284859	0.0456931	0.734	0.71	1	Control	BTF3
0.00028524	0.0529263	0.446	0.42	1	Control	COX7A1
0.000289156	0.0679383	0.011	0.007	1	Control	CXCL3
0.000290665	0.010978	0.02	0.011	1	Control	LINC02427
0.000290752	0.0128925	0.002	0	1	Control	ASTL
0.000294641	0.0454738	0.113	0.099	1	Control	AGBL3
0.000295501	0.0853072	0.347	0.327	1	Control	SLC2A3
0.000296851	0.0219044	0.036	0.026	1	Control	FAM102A
0.000298358	0.0441789	0.028	0.021	1	Control	SEMA3B
0.000298705	0.0260125	0.008	0.005	1	Control	ME1
0.000299714	0.0160767	0.015	0.009	1	Control	ALDH1L1
0.000304531	0.0666234	0.412	0.39	1	Control	KANSL1
0.000304594	0.0348462	0.033	0.026	1	Control	ZNF540
0.000306221	0.0606571	0.349	0.328	1	Control	ALKBH7
0.000307102	0.0396882	0.045	0.035	1	Control	ADD3-AS1
0.000308676	0.0454801	0.096	0.081	1	Control	SEMA4C
0.000309186	0.00360143	0.001	0	1	Control	AC026780.2
0.000311627	0.051664	0.315	0.29	1	Control	MAP3K11
0.000314053	0.113296	0.466	0.453	1	Control	PPFIBP1
0.000316172	0.222196	0.227	0.217	1	Control	FOS
0.000317821	0.00814929	0.001	0	1	Control	LGR6
0.000318063	0.0611665	0.175	0.156	1	Control	HRH1
0.000318225	0.0428692	0.201	0.179	1	Control	SREK1IP1
0.000319859	0.027216	0.088	0.072	1	Control	ST6GALNAC1
0.000320422	0.0432549	0.804	0.788	1	Control	H3F3B
0.000321566	0.0341201	0.045	0.034	1	Control	GRK3
0.000325634	0.0607374	0.195	0.174	1	Control	FBXO34
0.000327426	0.00621776	0.001	0	1	Control	FENDRR
0.00033017	0.0310495	0.025	0.018	1	Control	ZNF16
0.000330398	0.0743514	0.244	0.229	1	Control	EPB41L2
0.000331433	0.0288911	0.044	0.034	1	Control	PRR7
0.000332845	0.0529717	0.08	0.066	1	Control	GPM6A
0.00033337	0.0285499	0.199	0.176	1	Control	TBC1D8
0.000338876	0.0279196	0.072	0.055	1	Control	CBFA2T3
0.000339332	0.0706526	0.808	0.802	1	Control	AHNAK
0.000342698	0.0476145	0.258	0.235	1	Control	METAP2
0.000345438	0.0323346	0.061	0.048	1	Control	PLXNA4
0.000349483	0.0105487	0.003	0.001	1	Control	LINC01242
0.000351151	0.0410638	0.12	0.101	1	Control	DNMBP
0.000351634	0.0415	0.181	0.16	1	Control	TMEM181
0.000352939	0.0173503	0.014	0.009	1	Control	EPS8L2
0.000359132	0.0492513	0.163	0.142	1	Control	EML1
0.000362119	0.0824188	0.256	0.243	1	Control	LINC01695
0.000362485	0.042256	0.248	0.225	1	Control	SUN2
0.000363107	0.0603519	0.525	0.504	1	Control	LDHA
0.000365077	0.0421384	0.615	0.589	1	Control	ELOB
0.000369056	0.0658004	0.392	0.373	1	Control	ATP5MPL
0.000370147	0.0216548	0.016	0.011	1	Control	ATP1B1
0.0003707	0.035046	0.473	0.453	1	Control	RBM39
0.000372863	0.0476358	0.226	0.203	1	Control	STX16
0.000373545	0.0421683	0.101	0.085	1	Control	AGAP3
0.000375065	0.0499882	0.09	0.078	1	Control	TPRA1
0.000377445	0.0285038	0.076	0.063	1	Control	MIR4458HG
0.000378153	0.0563653	0.054	0.044	1	Control	DLGAP2
0.000379419	0.021718	0.035	0.025	1	Control	CDKN2C
0.000381014	0.0127596	0.013	0.007	1	Control	LRRN2
0.000381771	0.031109	0.069	0.056	1	Control	FKBP2
0.000382064	0.0207788	0.025	0.017	1	Control	LRRN4CL
0.000388758	0.049894	0.388	0.367	1	Control	TIE1
0.000388884	0.0654692	0.924	0.919	1	Control	PTMA
0.000390514	0.0327032	0.064	0.051	1	Control	RBBP5
0.00039131	0.0190419	0.007	0.004	1	Control	IL20RA
0.000392877	0.0207886	0.012	0.008	1	Control	LINC01106
0.000394588	0.00936066	0.009	0.005	1	Control	TDGF1
0.000397111	0.0156985	0.009	0.006	1	Control	HIST1H3D
0.000404313	0.0459897	0.061	0.049	1	Control	RARRES2
0.000405581	0.0276074	0.022	0.016	1	Control	ACSM3
0.000408831	0.0353411	0.108	0.094	1	Control	C12orf76
0.000409829	0.0463283	0.204	0.183	1	Control	KMT5B
0.000411211	0.0504524	0.237	0.214	1	Control	BDP1
0.000411286	0.0503772	0.297	0.272	1	Control	CCNH
0.000416295	0.050557	0.246	0.225	1	Control	BRD4
0.000435891	0.0675147	0.294	0.274	1	Control	SHE
0.000438745	0.030835	0.033	0.026	1	Control	SLC25A42
0.000440501	0.0533613	0.619	0.598	1	Control	EIF3K
0.000440596	0.0134798	0.017	0.01	1	Control	GPR182
0.000444962	0.0742544	0.012	0.009	1	Control	SCG3
0.000450278	0.0534742	0.191	0.172	1	Control	SERTAD2
0.000453456	0.0337011	0.123	0.104	1	Control	BRD9
0.000457039	0.0107324	0.002	0.001	1	Control	AC021504.1
0.0004581	0.0397668	0.055	0.046	1	Control	ASB13
0.000462176	0.0151616	0.012	0.008	1	Control	AC005253.1
0.000462471	0.0378565	0.097	0.083	1	Control	GTF3C2
0.000462879	0.0466337	0.12	0.103	1	Control	PIP5K1A
0.000465571	0.0291869	0.127	0.105	1	Control	ZNF44
0.000467699	0.0517257	0.506	0.482	1	Control	SLC25A6
0.000468982	0.0377169	0.141	0.124	1	Control	EMILIN2
0.000469368	0.174872	0.047	0.044	1	Control	DCN
0.000475049	0.0544852	0.182	0.163	1	Control	SUPT6H
0.000475291	0.00817985	0.003	0.001	1	Control	MAP4K1
0.000475959	0.0221899	0.022	0.016	1	Control	ZNF676
0.000477883	0.0118985	0.006	0.003	1	Control	SNURF
0.000484592	0.0477801	0.419	0.399	1	Control	ST13
0.000485438	0.0492201	0.06	0.05	1	Control	RCSD1
0.000490822	0.0413122	0.089	0.074	1	Control	AKT1S1
0.000494094	0.0510806	0.14	0.123	1	Control	ADCY9
0.000508359	0.045828	0.188	0.168	1	Control	EHBP1L1
0.000513482	0.049802	0.128	0.111	1	Control	FAM189A2
0.000514874	0.0056591	0.001	0.001	1	Control	RBP2
0.000517965	0.0333113	0.062	0.05	1	Control	ZNF398
0.000521165	0.00976294	0.007	0.004	1	Control	AC011444.3
0.000528636	0.0403508	0.471	0.447	1	Control	GIMAP1
0.000529646	0.0137894	0.006	0.003	1	Control	LINC02145
0.00053166	0.046445	0.535	0.515	1	Control	MZT2B
0.000532932	0.0265278	0.023	0.017	1	Control	AC009315.1
0.000533604	0.0344433	0.033	0.025	1	Control	SYK
0.000536893	0.0090843	0.002	0.001	1	Control	UPK3BL2
0.000538705	0.110185	0.931	0.928	1	Control	S100A6
0.00053897	0.0558579	0.247	0.229	1	Control	TRPC4AP
0.000539408	0.0531454	0.468	0.449	1	Control	HNRNPU
0.000541759	0.0461034	0.193	0.17	1	Control	MAZ
0.000542784	0.0319168	0.096	0.08	1	Control	DNASE1L1
0.000547204	0.0483707	0.079	0.066	1	Control	CC2D2B
0.000554834	0.0296649	0.039	0.031	1	Control	CCDC9
0.000555982	0.049293	0.045	0.035	1	Control	AC010976.2
0.000570125	0.04002	0.041	0.033	1	Control	AOAH
0.000573957	0.0697086	0.286	0.265	1	Control	EFNB2
0.000575788	0.0463714	0.124	0.106	1	Control	ZNF720
0.000581931	0.075699	0.791	0.782	1	Control	RPL23A
0.000587334	0.037984	0.056	0.045	1	Control	CLMN
0.000591613	0.0222422	0.009	0.007	1	Control	NPTX2
0.000593555	0.0375569	0.081	0.07	1	Control	SNX18
0.000594818	0.0433731	0.149	0.132	1	Control	KIF1C
0.000596947	0.0574481	0.9	0.893	1	Control	FTH1
0.00059809	0.00767836	0.004	0.002	1	Control	SLC25A34-AS1
0.000607051	0.0190066	0.068	0.052	1	Control	KDM2B
0.000613492	0.0287849	0.096	0.08	1	Control	ZNF322
0.00061496	0.0406552	0.119	0.102	1	Control	MAP3K14
0.000618108	0.0286874	0.073	0.06	1	Control	NPHP1
0.000623839	0.0412467	0.132	0.114	1	Control	CAMK2G
0.000627902	0.0687047	0.051	0.045	1	Control	ATP2A3
0.000632531	0.0225054	0.017	0.012	1	Control	ATP6V0E2
0.000633494	0.033262	0.08	0.067	1	Control	AC104806.2
0.000634639	0.0513198	0.178	0.162	1	Control	AC025159.1
0.000635361	0.0423028	0.023	0.016	1	Control	DCDC2C
0.000636447	0.0425592	0.155	0.139	1	Control	CCDC18-AS1
0.000641134	0.0466972	0.043	0.034	1	Control	FBLN5
0.000642239	0.0261262	0.055	0.044	1	Control	PLCD1
0.000642289	0.0764404	0.11	0.098	1	Control	DOCK5
0.00064457	0.0281188	0.029	0.021	1	Control	SPOCK1
0.000647453	0.0519605	0.216	0.196	1	Control	EGLN2
0.000653487	0.0324092	0.048	0.038	1	Control	XYLT2
0.000658648	0.00995033	0.007	0.004	1	Control	LINC01535
0.000658807	0.00683632	0.003	0.001	1	Control	AC109460.1
0.00066034	0.0155767	0.006	0.003	1	Control	HRK
0.000666352	0.040929	0.108	0.092	1	Control	SNX8
0.000666484	0.0219638	0.024	0.018	1	Control	ECHDC3
0.000671537	0.0134243	0.009	0.005	1	Control	SLURP2
0.000678186	0.032457	0.12	0.101	1	Control	RXRA
0.000687166	0.0417891	0.102	0.086	1	Control	NVL
0.000691348	0.0446715	0.139	0.121	1	Control	RRP7A
0.000693973	0.0193493	0.02	0.014	1	Control	HIST1H2AH
0.000696043	0.0154816	0.012	0.007	1	Control	MAMSTR
0.000703762	0.0154464	0.035	0.024	1	Control	ERVK13-1
0.000703892	0.0431665	0.19	0.168	1	Control	ZBTB46
0.000712053	0.0474274	0.115	0.1	1	Control	EGLN3
0.000717042	0.0758439	0.878	0.873	1	Control	MT-ND5
0.000719482	0.00217349	0.001	0	1	Control	AC010997.2
0.000720267	0.00220721	0.001	0	1	Control	AC007387.2
0.00072201	0.0534803	0.25	0.23	1	Control	PKN1
0.000726101	0.0440936	0.015	0.012	1	Control	SFRP2
0.000730121	0.0525047	0.699	0.681	1	Control	GUK1
0.000731636	0.0486887	0.163	0.142	1	Control	SOX13
0.000743097	0.0502271	0.104	0.09	1	Control	ZNF273
0.000743745	0.0202401	0.019	0.014	1	Control	ST3GAL5
0.000749029	0.0286192	0.066	0.052	1	Control	AC053527.2
0.000751569	0.0360743	0.053	0.042	1	Control	AC104596.1
0.000755592	0.0339159	0.065	0.055	1	Control	HOXA7
0.000755887	0.0155178	0.014	0.009	1	Control	CLGN
0.000760453	0.00689547	0.002	0	1	Control	COL6A6
0.000771039	0.0353175	0.127	0.11	1	Control	ACSS2
0.00077386	0.0388562	0.197	0.177	1	Control	SMG6
0.000774866	0.104107	0.123	0.115	1	Control	CCDC80
0.00078394	0.0433632	0.183	0.163	1	Control	RPAP2
0.000793549	0.0509933	0.488	0.465	1	Control	SET
0.000796604	0.0323258	0.049	0.04	1	Control	STRADB
0.000800263	0.00643521	0.004	0.002	1	Control	AC022211.2
0.000813424	0.0445195	0.046	0.037	1	Control	LOX
0.00081549	0.0514798	0.034	0.028	1	Control	MFAP4
0.000818713	0.0176163	0.017	0.011	1	Control	FAM157C
0.000820618	0.0535871	0.194	0.177	1	Control	WDR60
0.000825606	0.0362291	0.12	0.103	1	Control	FAM234A
0.000826745	0.042508	0.293	0.271	1	Control	ATXN3
0.000829244	0.0236876	0.085	0.069	1	Control	ZNF780B
0.000832395	0.0243956	0.009	0.005	1	Control	AQP5
0.000836129	0.061131	0.742	0.721	1	Control	SNHG29
0.00084065	0.0341346	0.078	0.065	1	Control	AARSD1
0.00084695	0.0355538	0.074	0.062	1	Control	MTMR4
0.00084873	0.0338562	0.19	0.171	1	Control	ORAI1
0.000851412	0.0427765	0.682	0.661	1	Control	YBX1
0.000865375	0.0169412	0.005	0.002	1	Control	LGALS7B
0.000875773	0.0423284	0.055	0.044	1	Control	TNFRSF11A
0.000879778	0.0439577	0.48	0.461	1	Control	SRRM2
0.000881093	0.0392141	0.232	0.211	1	Control	ATF7
0.000889573	0.0681571	0.244	0.226	1	Control	JAG2
0.000894003	0.049969	0.248	0.229	1	Control	STMN1
0.000894069	0.0353005	0.127	0.111	1	Control	DHX8
0.00089437	0.0505479	0.441	0.421	1	Control	UBE2B
0.000897332	0.040595	0.093	0.079	1	Control	TOX2
0.000897511	0.0248872	0.022	0.017	1	Control	SRXN1
0.000904554	0.0162481	0.021	0.013	1	Control	RTN4RL1
0.000905206	0.00920542	0.009	0.005	1	Control	ZNF98
0.000911526	0.044649	0.047	0.039	1	Control	HOPX
0.000912956	0.0234692	0.046	0.034	1	Control	AC006001.2
0.000914485	0.007404	0.002	0.001	1	Control	GFRA2
0.000919659	0.0359573	0.141	0.127	1	Control	NUDT2
0.000920941	0.0495463	0.151	0.133	1	Control	HID1
0.000921239	0.036443	0.025	0.018	1	Control	ITGB8
0.00092256	0.0366698	0.043	0.034	1	Control	SLC16A3
0.000923527	0.0391408	0.086	0.073	1	Control	MACROD1
0.000927764	0.0203146	0.068	0.052	1	Control	CBX2
0.000936734	0.0236578	0.055	0.044	1	Control	TMEM246
0.000937425	0.00849101	0.004	0.002	1	Control	CYP4Z1
0.000940908	0.0441986	0.383	0.36	1	Control	PMP22
0.000945523	0.0509613	0.411	0.387	1	Control	MAP4
0.000955413	0.0297287	0.037	0.029	1	Control	GLT8D2
0.000960631	0.0194318	0.012	0.008	1	Control	CHDH
0.000962771	0.05247	0.329	0.31	1	Control	CYFIP1
0.000963583	0.0303617	0.129	0.111	1	Control	PIP4K2B
0.000964075	0.0132311	0.013	0.008	1	Control	NPW
0.000964636	0.0459486	0.176	0.158	1	Control	NRBP1
0.000964666	0.0363964	0.074	0.06	1	Control	AL133346.1
0.0009656	0.0145138	0.007	0.004	1	Control	RHPN2
0.000966168	0.0228181	0.023	0.015	1	Control	IGSF3
0.000966423	0.0445234	0.175	0.155	1	Control	TECPR1
0.000966468	0.0193744	0.019	0.015	1	Control	ZNF90
0.000967804	0.0353809	0.207	0.182	1	Control	MYO15B
0.000970178	0.0117366	0.004	0.002	1	Control	AC002072.1
0.000970672	0.108951	0.304	0.289	1	Control	GRK5
0.000980792	0.0308065	0.204	0.181	1	Control	PDE9A
0.00098356	0.0192427	0.014	0.01	1	Control	SPDYE1
0.000990792	0.00101803	0	0	1	Control	AC104982.2
0.0009908	0.000903359	0	0	1	Control	TPPP2
0.000990846	0.000907116	0	0	1	Control	AC083841.1
0.000992611	0.0452723	0.098	0.087	1	Control	DEXI
0.00101661	0.0292011	0.018	0.013	1	Control	PDZD4
0.0010175	0.0394507	0.076	0.062	1	Control	NPIPA1
0.00102827	0.00779452	0.002	0.001	1	Control	LINC01894
0.00103025	0.00680133	0.005	0.003	1	Control	DLEC1
0.00103497	0.0230457	0.019	0.013	1	Control	PRX
0.00104276	0.0441307	0.087	0.075	1	Control	TMOD2
0.00105896	0.0515687	0.396	0.372	1	Control	NDUFA12
0.00106574	0.02995	0.419	0.396	1	Control	MYO5C
0.00107486	0.0109159	0.009	0.005	1	Control	SPATA12
0.00107613	0.0182431	0.049	0.039	1	Control	ZNF569
0.00107925	0.0761681	0.392	0.377	1	Control	ATP5PO
0.00109377	0.0427462	0.047	0.038	1	Control	MITF
0.00110033	0.0372762	0.257	0.232	1	Control	POLR2A
0.00110248	0.0228779	0.02	0.014	1	Control	NINL
0.00110628	0.0509525	0.215	0.198	1	Control	RAB4A
0.00110935	0.0034464	0.001	0	1	Control	AL109955.1
0.00112162	0.0259443	0.025	0.017	1	Control	KCNIP1
0.00112416	0.0410873	0.1	0.083	1	Control	TRPS1
0.0011252	0.0358238	0.583	0.56	1	Control	COX5B
0.00113046	0.0142318	0.007	0.004	1	Control	CXADR
0.00113269	0.0407085	0.097	0.083	1	Control	ZFP14
0.00113743	0.0512676	0.26	0.241	1	Control	STX7
0.00113773	0.040731	0.298	0.276	1	Control	EIF5B
0.00115274	0.0126646	0.009	0.005	1	Control	AC079630.1
0.00115752	0.0124265	0.009	0.005	1	Control	SLC7A14
0.0011692	0.0264268	0.007	0.005	1	Control	CIDEC
0.00116996	0.0662691	0.418	0.397	1	Control	RAPGEF3
0.00117079	0.0463706	0.483	0.459	1	Control	NAA38
0.00117334	0.0609574	0.229	0.212	1	Control	C22orf34
0.00118925	0.0248331	0.017	0.012	1	Control	FAM189A1
0.00118987	0.058285	0.128	0.116	1	Control	KRT18
0.00119376	0.0456394	0.107	0.094	1	Control	HABP4
0.00120138	0.0355893	0.069	0.059	1	Control	FAIM
0.00120516	0.044571	0.497	0.475	1	Control	NUCKS1
0.00121299	0.0361995	0.222	0.199	1	Control	ABR
0.00121529	0.0181288	0.027	0.019	1	Control	APBA2
0.00122832	0.0221068	0.036	0.028	1	Control	ADD2
0.00123218	0.0361693	0.064	0.053	1	Control	HOXA3
0.00124121	0.0390259	0.108	0.095	1	Control	PGAP1
0.00125531	0.0506156	0.218	0.198	1	Control	BEX3
0.00126018	0.0505469	0.075	0.064	1	Control	DNAH14
0.00126163	0.0221376	0.011	0.007	1	Control	AC005064.1
0.00126222	0.0411506	0.225	0.203	1	Control	NUFIP2
0.00127484	0.0543943	0.119	0.11	1	Control	PDLIM4
0.00127578	0.0399447	0.127	0.11	1	Control	KNOP1
0.00127681	0.0339582	0.044	0.033	1	Control	TMEM72-AS1
0.00128052	0.0524266	0.263	0.242	1	Control	ZSWIM6
0.00128165	0.00932377	0.004	0.001	1	Control	AC108690.1
0.00128937	0.081951	0.405	0.392	1	Control	XIST
0.00129463	0.0335422	0.36	0.339	1	Control	ENSA
0.00130273	0.0363856	0.282	0.26	1	Control	PA2G4
0.00131253	0.0264214	0.06	0.047	1	Control	HS3ST1
0.00131394	0.0281949	0.067	0.057	1	Control	BCOR
0.00131708	0.0033287	0.002	0	1	Control	MPIG6B
0.00131808	0.012632	0.012	0.007	1	Control	AL592295.5
0.00133334	0.0371634	0.047	0.039	1	Control	SMAD7
0.00133557	0.0143913	0.004	0.003	1	Control	AC103703.1
0.00134515	0.0468483	0.507	0.488	1	Control	GIMAP4
0.00135147	0.0146431	0.007	0.004	1	Control	CHL1
0.00135825	0.0357782	0.136	0.121	1	Control	MPHOSPH10
0.00138201	0.0392942	0.133	0.118	1	Control	URGCP
0.0013829	0.0303824	0.034	0.028	1	Control	CAPS
0.00138733	0.0460438	0.102	0.09	1	Control	TMEM91
0.00138874	0.023542	0.024	0.018	1	Control	DNAJC3-DT
0.00139566	0.0284338	0.074	0.06	1	Control	SLC25A17
0.00140406	0.0342771	0.311	0.286	1	Control	NUMA1
0.00140817	0.0605856	0.642	0.621	1	Control	DSTN
0.00141246	0.0162971	0.04	0.03	1	Control	AC020911.2
0.00141358	0.0422438	0.16	0.141	1	Control	NARF
0.00143875	0.0145507	0.002	0.001	1	Control	CYBB
0.00143902	0.047212	0.105	0.094	1	Control	HOMER3
0.00144523	0.0101694	0.007	0.004	1	Control	LAT2
0.00145447	0.00185631	0.001	0	1	Control	AC015909.2
0.00145751	0.0150408	0.014	0.009	1	Control	BCL7A
0.00146886	0.0608847	0.381	0.364	1	Control	SNRPD2
0.00147096	0.0416343	0.924	0.914	1	Control	RPS14
0.00147213	0.0506046	0.332	0.312	1	Control	PAFAH1B1
0.00148769	0.0183755	0.015	0.01	1	Control	HOMER2
0.0014902	0.0746601	0.316	0.3	1	Control	PGM5
0.00149925	0.0410806	0.086	0.073	1	Control	TTN
0.00150259	0.0338559	0.244	0.225	1	Control	PNN
0.0015122	0.0434105	0.147	0.131	1	Control	FAM193A
0.00151544	0.0404321	0.06	0.049	1	Control	DMTN
0.00151737	0.035067	0.125	0.112	1	Control	BCKDHA
0.0015176	0.00608586	0.002	0.001	1	Control	AL645940.1
0.00154094	0.0156997	0.018	0.012	1	Control	CFAP43
0.00154459	0.035625	0.172	0.153	1	Control	ZNF524
0.0015546	0.0347386	0.099	0.083	1	Control	EIF3J-DT
0.00155464	0.0533589	0.126	0.111	1	Control	WDFY2
0.00156522	0.0419041	0.322	0.301	1	Control	MTIF3
0.00156742	0.045185	0.154	0.138	1	Control	MEGF6
0.00157567	0.051258	0.082	0.071	1	Control	MMP2
0.00158313	0.0348695	0.03	0.023	1	Control	FOXC2
0.00159765	0.0227069	0.036	0.027	1	Control	ACOT7
0.00160143	0.0490464	0.206	0.19	1	Control	NIPSNAP2
0.00161818	0.0265788	0.083	0.069	1	Control	AHNAK2
0.00161926	0.0288504	0.291	0.265	1	Control	RYBP
0.00162045	0.0124596	0.01	0.006	1	Control	PGBD4
0.00163335	0.0426134	0.111	0.096	1	Control	PLD2
0.00163888	0.0248368	0.013	0.009	1	Control	CALML5
0.00164367	0.0246802	0.052	0.043	1	Control	MRGBP
0.00165181	0.0232813	0.017	0.012	1	Control	MARVELD2
0.00165663	0.00531437	0.002	0.001	1	Control	ESCO2
0.00166683	0.01893	0.007	0.004	1	Control	AC114971.1
0.00166846	0.0280711	0.043	0.034	1	Control	KRI1
0.00167125	0.0362457	0.153	0.134	1	Control	SLC20A2
0.00167435	0.0414513	0.445	0.42	1	Control	H1FX
0.0016752	0.0481001	0.413	0.393	1	Control	NUCB1
0.0016896	0.036932	0.525	0.5	1	Control	HNRNPDL
0.00171688	0.0300957	0.087	0.07	1	Control	AC009120.2
0.00173345	0.0186861	0.053	0.041	1	Control	NPTXR
0.0017371	0.0298553	0.243	0.222	1	Control	CFAP36
0.00173883	0.0324663	0.029	0.022	1	Control	WDR49
0.00173919	0.0388502	0.095	0.082	1	Control	CWC25
0.00173972	0.0297969	0.049	0.038	1	Control	ZNF625
0.00174015	0.00270144	0.002	0	1	Control	C16orf96
0.00174199	0.0339791	0.132	0.115	1	Control	BACH2
0.00174327	0.0299907	0.076	0.064	1	Control	ZNF782
0.00174824	0.0324155	0.173	0.153	1	Control	NCOR2
0.00175144	0.0382433	0.32	0.296	1	Control	MLLT10
0.00176016	0.028264	0.18	0.16	1	Control	MED15
0.00176652	0.0443877	0.099	0.085	1	Control	FARP2
0.00176921	0.0326477	0.189	0.171	1	Control	ARRDC2
0.00177419	0.0280301	0.085	0.068	1	Control	LRRC37A3
0.00177886	0.0622042	0.542	0.527	1	Control	SNTG2
0.00178568	0.0306572	0.062	0.051	1	Control	SS18L1
0.00179363	0.028172	0.024	0.017	1	Control	MXD3
0.00180447	0.0171244	0.031	0.024	1	Control	AXIN2
0.0018413	0.0415868	0.23	0.209	1	Control	RIPOR1
0.00185007	0.033785	0.094	0.082	1	Control	CKAP4
0.00185407	0.0141439	0.006	0.003	1	Control	AC090518.1
0.00185729	0.0287714	0.066	0.055	1	Control	BCL2L11
0.00186428	0.00552299	0.002	0.001	1	Control	KIF26B-AS1
0.00186592	0.0593752	0.529	0.512	1	Control	NRN1
0.00188045	0.0435591	0.329	0.307	1	Control	SEPTIN9
0.00188617	0.0142007	0.006	0.003	1	Control	NTM
0.00189651	0.0223026	0.033	0.025	1	Control	AC092329.4
0.00189717	0.0551489	0.904	0.899	1	Control	RPS3
0.0019133	0.0426399	0.129	0.118	1	Control	CPVL
0.00191562	0.0366236	0.377	0.351	1	Control	GALNT18
0.00192665	0.0533477	0.142	0.129	1	Control	TSTA3
0.00193555	0.0305389	0.044	0.037	1	Control	PPP1R3C
0.00194151	0.00299576	0.001	0	1	Control	AC026992.1
0.00196166	0.0304107	0.267	0.242	1	Control	ZC3HAV1
0.00196441	0.0524033	0.233	0.216	1	Control	GPS2
0.00196629	0.0182976	0.011	0.008	1	Control	AC127521.1
0.00196856	0.0339103	0.166	0.15	1	Control	SLC25A37
0.00196954	0.0416078	0.245	0.224	1	Control	ZDHHC20
0.00197466	0.0145168	0.012	0.008	1	Control	DIPK1C
0.00197802	0.0226488	0.02	0.014	1	Control	FAM160A1
0.00198596	0.0451691	0.302	0.281	1	Control	SENP7
0.00198953	0.0189682	0.029	0.022	1	Control	AL354696.2
0.00199551	0.0198334	0.015	0.01	1	Control	LINC01138
0.00200526	0.0335389	0.178	0.159	1	Control	ZFP91
0.00201001	0.0492099	0.105	0.093	1	Control	MOV10
0.00201451	0.0349901	0.308	0.285	1	Control	CDC42BPB
0.00201996	0.0206135	0.062	0.049	1	Control	ISLR2
0.00202215	0.0281048	0.067	0.055	1	Control	ROBO3
0.00203328	0.0278442	0.032	0.025	1	Control	KCNMB4
0.00203559	0.0425718	0.45	0.432	1	Control	NFAT5
0.0020371	0.0286819	0.047	0.039	1	Control	PLEKHH3
0.00204999	0.0311444	0.072	0.059	1	Control	ZNF577
0.0020516	0.0253753	0.059	0.049	1	Control	DEDD2
0.00205422	0.0402185	0.307	0.285	1	Control	CDV3
0.00205511	0.0201319	0.06	0.047	1	Control	ZNF737
0.0020596	0.0104332	0.002	0.001	1	Control	AGAP1-IT1
0.00206039	0.0113414	0.008	0.005	1	Control	PKD1L3
0.00207992	0.0493531	0.356	0.336	1	Control	MRPS21
0.00208271	0.00524084	0.003	0.001	1	Control	AC126614.1
0.00209463	0.0501504	0.21	0.192	1	Control	LRCH3
0.00210789	0.0151886	0.012	0.008	1	Control	SLC22A17
0.002115	0.0227687	0.073	0.06	1	Control	ZNF26
0.00211598	0.00524333	0.002	0.001	1	Control	AC008149.1
0.00211835	0.0254686	0.143	0.123	1	Control	ARHGEF2
0.0021197	0.0191159	0.044	0.035	1	Control	HOXA9
0.00212843	0.0278057	0.037	0.031	1	Control	LEF1
0.00214056	0.010174	0.005	0.003	1	Control	AL133245.1
0.00214127	0.0512563	0.331	0.313	1	Control	RBM25
0.00214194	0.0336947	0.088	0.073	1	Control	KCNB1
0.00214266	0.0358825	0.074	0.064	1	Control	MTRES1
0.00214943	0.0401652	0.113	0.099	1	Control	TENT5A
0.0021501	0.0164592	0.014	0.01	1	Control	FZD3
0.00215663	0.00890565	0.002	0.001	1	Control	CDH19
0.00216406	0.0527776	0.289	0.272	1	Control	TUBB6
0.00216483	0.0171633	0.022	0.015	1	Control	LINC00893
0.00216842	0.0277228	0.109	0.092	1	Control	MAD1L1
0.00218279	0.0307853	0.238	0.216	1	Control	DNM2
0.00219897	0.0348008	0.145	0.129	1	Control	FAM222B
0.00220089	0.00428257	0	0	1	Control	AC025272.1
0.00222813	0.00995788	0.004	0.001	1	Control	AC079822.1
0.00223277	0.0163108	0.023	0.016	1	Control	IQCN
0.00223657	0.0397014	0.101	0.091	1	Control	NINJ1
0.00224049	0.0208762	0.353	0.331	1	Control	ANP32B
0.00225274	0.0654746	0.12	0.107	1	Control	FHIT
0.0022569	0.0142035	0.022	0.016	1	Control	GLB1L
0.00226192	0.0378027	0.132	0.116	1	Control	ZNF75D
0.00226943	0.00760367	0.004	0.002	1	Control	TUBAL3
0.00227085	0.015189	0.013	0.009	1	Control	AL139089.1
0.0022775	0.0492652	0.077	0.068	1	Control	OTUD7A
0.00228139	0.0154679	0.04	0.032	1	Control	NDUFAF1
0.00228901	0.0126958	0.004	0.002	1	Control	AC124854.1
0.00229936	0.0156606	0.013	0.009	1	Control	NPIPB2
0.00230942	0.0250442	0.047	0.037	1	Control	PRKAA2
0.00230973	0.0251631	0.263	0.238	1	Control	VPS36
0.00231158	0.0510133	0.028	0.022	1	Control	ATP10A
0.00231742	0.0428336	0.065	0.055	1	Control	ADAMTS10
0.00232417	0.025702	0.109	0.093	1	Control	TSHZ3
0.00233055	0.0403575	0.389	0.365	1	Control	SOS1
0.00235014	0.0290586	0.087	0.073	1	Control	ZNF611
0.00236811	0.0463994	0.141	0.126	1	Control	SREBF2
0.00237117	0.019699	0.016	0.012	1	Control	RASGEF1A
0.00237296	0.0407593	0.098	0.086	1	Control	HELQ
0.00239507	0.0188502	0.022	0.017	1	Control	MYPOP
0.00240145	0.0126613	0.018	0.012	1	Control	AL359644.1
0.00241001	0.0493127	0.486	0.467	1	Control	CAPNS1
0.00242113	0.0463634	0.275	0.258	1	Control	TMEM256
0.00242176	0.0374561	0.012	0.008	1	Control	NRXN1
0.00242748	0.0118964	0.005	0.003	1	Control	AC022858.1
0.00243292	0.0318123	0.117	0.1	1	Control	FBXO42
0.00243869	0.0180678	0.022	0.017	1	Control	AC025171.3
0.00244192	0.00838526	0.154	0.132	1	Control	SYNRG
0.00248425	0.0257322	0.044	0.035	1	Control	SYNGAP1
0.00249204	0.00768724	0.007	0.004	1	Control	AL365194.1
0.00250009	0.0184749	0.022	0.015	1	Control	LYNX1
0.0025119	0.0350559	0.096	0.082	1	Control	TRMT10B
0.00251363	0.0339688	0.138	0.12	1	Control	NEK1
0.00251995	0.0381942	0.16	0.146	1	Control	CHST12
0.00252474	0.00673387	0.001	0	1	Control	GLYATL3
0.00254771	0.0310972	0.191	0.17	1	Control	UBN1
0.00255502	0.0402403	0.066	0.057	1	Control	DKK3
0.0025626	0.0274415	0.052	0.043	1	Control	AC012358.3
0.0025637	0.0225742	0.024	0.018	1	Control	HSPA1L
0.00257131	0.0125448	0.005	0.003	1	Control	FOXF1
0.00257763	0.0299489	0.173	0.152	1	Control	EXD3
0.00257887	0.00315007	0.001	0	1	Control	AL713852.2
0.00258788	0.0275869	0.046	0.037	1	Control	MMP24
0.00258857	0.0136689	0.01	0.006	1	Control	SLC45A3
0.00259668	0.0446541	0.158	0.142	1	Control	CABIN1
0.00260418	0.0339697	0.292	0.27	1	Control	ZNF721
0.00260701	0.0440108	0.079	0.069	1	Control	ANKRD6
0.00262488	0.0477062	0.244	0.225	1	Control	HDLBP
0.00262705	0.0472206	0.294	0.275	1	Control	GIPC2
0.00263015	0.0589967	0.295	0.279	1	Control	TCEAL4
0.00263781	0.0448543	0.073	0.062	1	Control	CGNL1
0.002638	0.0371343	0.298	0.276	1	Control	TBCD
0.00265185	0.0350453	0.382	0.361	1	Control	ATP6V1F
0.00265304	0.0180752	0.005	0.004	1	Control	PROCA1
0.00265957	0.0134352	0.019	0.013	1	Control	ZNF610
0.00266775	0.0231471	0.052	0.041	1	Control	AC009318.1
0.00267213	0.0896558	0.147	0.138	1	Control	BAG3
0.00267477	0.0337495	0.363	0.341	1	Control	TMEM173
0.00267918	0.0457503	0.134	0.12	1	Control	RNF34
0.00269177	0.0108413	0.011	0.007	1	Control	AP001604.1
0.00270144	0.035746	0.422	0.401	1	Control	SARAF
0.0027258	0.0562981	0.526	0.505	1	Control	ATP5MD
0.00273142	0.0420838	0.189	0.172	1	Control	PHLPP1
0.00273185	0.0265549	0.081	0.067	1	Control	NPRL3
0.00275353	0.00827256	0.006	0.003	1	Control	GPR35
0.0027606	0.00566362	0.003	0.001	1	Control	STAP1
0.00277011	0.00588294	0.002	0.001	1	Control	AC011451.3
0.0027722	0.0462821	0.098	0.084	1	Control	PDLIM3
0.00277626	0.0110698	0.006	0.003	1	Control	PCBP3
0.00278962	0.0345948	0.037	0.028	1	Control	GALNT13
0.0028407	0.0348085	0.153	0.137	1	Control	GCNT1
0.00286265	0.0342347	0.174	0.157	1	Control	CACUL1
0.00290583	0.0553707	0.221	0.205	1	Control	CARD19
0.00291417	0.0247438	0.078	0.065	1	Control	CLUAP1
0.00291575	0.0234347	0.036	0.027	1	Control	FAM66C
0.00291924	0.0318288	0.152	0.136	1	Control	EXOSC7
0.00293325	0.0365998	0.475	0.457	1	Control	FGD5
0.00293687	0.0323689	0.019	0.013	1	Control	S100A2
0.00294302	0.0444164	0.112	0.1	1	Control	CCDC174
0.00294959	0.0389655	0.073	0.062	1	Control	HIVEP3
0.0029616	0.0394323	0.184	0.167	1	Control	FBXO21
0.00296187	0.0571409	0.171	0.158	1	Control	GGT5
0.00296752	0.0217823	0.078	0.065	1	Control	NR2F6
0.00299002	0.0264055	0.035	0.029	1	Control	NAB2
0.00299877	0.0283111	0.027	0.022	1	Control	VWCE
0.00301224	0.016493	0.027	0.02	1	Control	TSPAN11
0.00301795	0.0372029	0.127	0.109	1	Control	ZMIZ2
0.00302819	0.00849997	0.002	0.001	1	Control	LCNL1
0.00305866	0.0331596	0.147	0.129	1	Control	CCDC88C
0.00306933	0.0531891	0.385	0.366	1	Control	PET100
0.00306969	0.0361576	0.23	0.209	1	Control	FNBP1
0.00307862	0.0181562	0.105	0.089	1	Control	P3H1
0.00307978	0.00281126	0.001	0	1	Control	ZNF25-DT
0.00308055	0.0411961	0.655	0.633	1	Control	CIRBP
0.00308184	0.0410556	0.938	0.933	1	Control	RPL3
0.00310677	0.0301174	0.063	0.055	1	Control	C5orf22
0.00311832	0.0290274	0.053	0.043	1	Control	GMEB2
0.00314056	0.0107081	0.014	0.01	1	Control	HIST1H4D
0.0031451	0.0375038	0.092	0.08	1	Control	MBOAT1
0.0031639	0.0452909	0.171	0.156	1	Control	HDAC4
0.00317219	0.0043835	0.002	0.001	1	Control	AC022730.4
0.00317717	0.00221813	0.001	0	1	Control	LINC02593
0.00318473	0.0475482	0.216	0.197	1	Control	EML4
0.00318756	0.0254971	0.085	0.074	1	Control	AC008555.4
0.00320627	0.0127693	0.014	0.008	1	Control	AF111167.1
0.00320865	0.00529314	0.004	0.002	1	Control	ENTPD2
0.00322519	0.000725748	0	0	1	Control	AC012339.1
0.00322519	0.00159109	0	0	1	Control	AL663074.1
0.00322519	0.00171062	0	0	1	Control	AC025434.1
0.0032252	0.00153578	0	0	1	Control	SOST
0.0032252	0.00128594	0	0	1	Control	ONECUT3
0.00322522	0.00541635	0	0	1	Control	GSTA3
0.00322523	0.000772825	0	0	1	Control	AL355501.1
0.00322524	0.00085144	0	0	1	Control	AC012414.3
0.00322525	0.00250422	0	0	1	Control	AC104996.1
0.00322528	0.00273087	0	0	1	Control	HIST1H2AJ
0.00322529	0.000971873	0	0	1	Control	AC009563.1
0.0032253	0.000944237	0	0	1	Control	AC000067.1
0.0032253	0.000888901	0	0	1	Control	AC068205.1
0.00322531	0.0011112	0	0	1	Control	AC008063.2
0.00322533	0.000420569	0	0	1	Control	LINC02523
0.00322537	0.00314151	0	0	1	Control	AC140125.2
0.00322542	0.00134341	0	0	1	Control	AL512308.1
0.00324375	0.0290904	0.072	0.059	1	Control	ADGRL1
0.00324507	0.0290236	0.092	0.077	1	Control	RMND1
0.00324679	0.0096205	0.004	0.002	1	Control	SLC19A3
0.0032521	0.0259254	0.088	0.075	1	Control	DVL1
0.00326506	0.0277242	0.054	0.043	1	Control	RCAN3
0.00326725	0.0170972	0.007	0.004	1	Control	SLC45A4
0.00326867	0.0421722	0.386	0.365	1	Control	ERP29
0.00326892	0.0339604	0.207	0.187	1	Control	SLC48A1
0.00328881	0.0112149	0.004	0.001	1	Control	BTK
0.0032895	0.0276967	0.195	0.174	1	Control	TNRC18
0.00330205	0.0326925	0.036	0.031	1	Control	AC006230.1
0.00330261	0.0381812	0.059	0.049	1	Control	TRMT9B
0.00332239	0.055156	0.08	0.07	1	Control	ARFGAP1
0.00332554	0.0356474	0.106	0.093	1	Control	ZMYM5
0.00333098	0.0222806	0.089	0.074	1	Control	ARHGEF37
0.00334683	0.0232218	0.02	0.015	1	Control	PLEKHG3
0.00334844	0.0473761	0.114	0.106	1	Control	PHF1
0.00335272	0.00631181	0.002	0.001	1	Control	AC020978.6
0.0033544	0.0331162	0.307	0.285	1	Control	VAT1
0.00336186	0.00636447	0.001	0	1	Control	FIBIN
0.00337244	0.00821334	0.002	0.001	1	Control	LINC02742
0.0033809	0.0256083	0.053	0.044	1	Control	ZMYM3
0.0033958	0.0265049	0.043	0.036	1	Control	AL031428.1
0.00340149	0.0414321	0.268	0.247	1	Control	ARID4A
0.00340224	0.0462395	0.063	0.053	1	Control	SLC9A9
0.00342998	0.0226251	0.041	0.033	1	Control	NIPSNAP1
0.0034324	0.0152933	0.019	0.013	1	Control	AC130324.2
0.00343307	0.0285463	0.112	0.095	1	Control	KANTR
0.00344491	0.0381281	0.155	0.138	1	Control	TFCP2
0.00345261	0.0406128	0.091	0.078	1	Control	PPP1R9A
0.00345664	0.0255878	0.086	0.074	1	Control	AC074032.1
0.0034601	0.021356	0.215	0.191	1	Control	MINDY2
0.00347511	0.0296728	0.144	0.127	1	Control	NPC1
0.00348516	0.0106535	0.01	0.006	1	Control	AC124283.1
0.00349828	0.0154993	0.003	0.002	1	Control	CNN1
0.00350777	0.0361069	0.219	0.201	1	Control	CCDC186
0.003521	0.00570498	0.002	0.001	1	Control	AL035658.1
0.00353939	0.0267534	0.101	0.088	1	Control	STIP1
0.00356137	0.025548	0.025	0.019	1	Control	MBP
0.00356374	0.00242957	0.001	0	1	Control	LINC02069
0.00356884	0.00959122	0.007	0.004	1	Control	SSC5D
0.00357945	0.00615299	0.002	0.001	1	Control	HTR3C
0.00359351	0.0494347	0.131	0.119	1	Control	CTBP1
0.00359978	0.0383101	0.225	0.207	1	Control	MYH10
0.00360123	0.0323226	0.107	0.094	1	Control	CLASRP
0.00360449	0.0291214	0.062	0.052	1	Control	HELB
0.00360839	0.0309572	0.064	0.053	1	Control	POLG2
0.00361425	0.00847828	0.003	0.001	1	Control	AC099568.1
0.00363144	0.00359991	0.003	0.001	1	Control	IGF2BP2-AS1
0.00363774	0.0131734	0.03	0.022	1	Control	KRT7
0.00363959	0.0125288	0.006	0.003	1	Control	ACAP1
0.00364432	0.0237381	0.062	0.051	1	Control	DNAJA3
0.00365036	0.030384	0.201	0.182	1	Control	CHD4
0.00365343	0.0212685	0.037	0.03	1	Control	SCGB3A1
0.00365406	0.0522051	0.094	0.087	1	Control	CHPT1
0.00368319	0.0367371	0.009	0.007	1	Control	PTGS2
0.00368558	0.0193308	0.015	0.011	1	Control	ADAMTS17
0.00369152	0.0214372	0.024	0.018	1	Control	AL354809.1
0.00370041	0.0343219	0.034	0.027	1	Control	AC099792.1
0.00373178	0.0195696	0.033	0.026	1	Control	ZNF587B
0.00375626	0.0133828	0.014	0.009	1	Control	AC068389.1
0.00376134	0.0447475	0.142	0.129	1	Control	DHX30
0.00378639	0.0454877	0.162	0.146	1	Control	IRF3
0.00379515	0.0408034	0.072	0.063	1	Control	TIMM44
0.0038032	0.014549	0.063	0.051	1	Control	CD82
0.00380407	0.0310864	0.046	0.037	1	Control	FOXP2
0.00382	0.0426606	0.197	0.18	1	Control	GFOD2
0.00383527	0.0360785	0.346	0.326	1	Control	SETD5
0.00383747	0.0235533	0.069	0.059	1	Control	MGME1
0.00385476	0.00696262	0.002	0.001	1	Control	LINC01482
0.00385614	0.0384082	0.11	0.096	1	Control	LMF1
0.00386081	0.00808252	0.002	0.001	1	Control	AC087565.1
0.00389404	0.0412909	0.149	0.133	1	Control	RUFY1
0.00393964	0.0357664	0.121	0.106	1	Control	SH3GL1
0.00396942	0.0450562	0.059	0.05	1	Control	ARHGAP4
0.00397128	0.0244078	0.034	0.028	1	Control	PPP1R37
0.00397156	0.00732921	0.002	0.001	1	Control	ABCC11
0.00398852	0.00311898	0.001	0	1	Control	AL162414.1
0.00399557	0.0210503	0.205	0.184	1	Control	PSMD12
0.00403263	0.0155919	0.026	0.02	1	Control	LINC00960
0.00403802	0.00393064	0.001	0	1	Control	GZMB
0.00404581	0.0281217	0.229	0.207	1	Control	NOSIP
0.00405316	0.0209672	0.033	0.026	1	Control	ZDBF2
0.00406617	0.0202477	0.066	0.056	1	Control	REXO4
0.00407049	0.0330397	0.172	0.153	1	Control	ZCCHC14
0.00407329	0.0254648	0.164	0.145	1	Control	TTF1
0.00408724	0.0328845	0.116	0.102	1	Control	GOLGA8B
0.00409453	0.0407239	0.047	0.041	1	Control	SYNM
0.0041212	0.0486907	0.119	0.106	1	Control	ZNF718
0.00412467	0.00905654	0.004	0.002	1	Control	POU2F3
0.00412935	0.0316985	0.088	0.073	1	Control	NR1H3
0.00413391	0.0290191	0.353	0.329	1	Control	CCND3
0.00414742	0.0122762	0.004	0.002	1	Control	AP005205.2
0.00415022	0.0419152	0.055	0.048	1	Control	ZNF227
0.00418018	0.0373166	0.115	0.104	1	Control	NT5C
0.00418855	0.0368317	0.114	0.098	1	Control	EIF2D
0.00420507	0.0683156	0.332	0.319	1	Control	NR2F2
0.00421072	0.00756066	0.001	0	1	Control	ADRA1A
0.00421957	0.0169608	0.019	0.015	1	Control	HLX-AS1
0.00424156	0.0358436	0.1	0.086	1	Control	ULK1
0.00427373	0.00343331	0.001	0	1	Control	AC087491.1
0.0042749	0.0102065	0.018	0.012	1	Control	ZNF607
0.00429225	0.0168743	0.027	0.021	1	Control	ELFN1
0.0043012	0.0172827	0.034	0.027	1	Control	UBXN11
0.00439976	0.0315516	0.055	0.046	1	Control	PCDH7
0.00440818	0.00526478	0.005	0.003	1	Control	AC091133.1
0.00440832	0.0220483	0.031	0.025	1	Control	C11orf24
0.00443104	0.0183452	0.032	0.025	1	Control	DHODH
0.00443851	0.0211164	0.024	0.019	1	Control	TMSB15B-AS1
0.00443928	0.0621771	0.49	0.474	1	Control	TSC22D1
0.00445642	0.00169518	0.001	0	1	Control	PABPC5-AS1
0.00446578	0.0259432	0.068	0.057	1	Control	ZNF345
0.00446866	0.0265528	0.066	0.055	1	Control	FGR
0.00449051	0.00926909	0.008	0.005	1	Control	AC068338.3
0.00449679	0.0668087	0.131	0.119	1	Control	ATF3
0.00449916	0.0214108	0.057	0.046	1	Control	TRIM65
0.00450016	0.0285494	0.027	0.022	1	Control	TMEM8B
0.00450559	0.0567192	0.147	0.135	1	Control	MAP7D1
0.00453043	0.0187498	0.352	0.326	1	Control	PXN
0.00453463	0.0464548	0.26	0.244	1	Control	VPS51
0.00453918	0.0295134	0.073	0.062	1	Control	PTCH1
0.0045451	0.0410499	0.466	0.444	1	Control	UBXN1
0.00455146	0.0364639	0.059	0.049	1	Control	N4BP2
0.00455564	0.00871726	0.005	0.003	1	Control	AC004834.1
0.00457241	0.0387045	0.144	0.129	1	Control	DCTN1
0.00457994	0.0145207	0.007	0.005	1	Control	CYFIP2
0.00460584	0.0276895	0.174	0.155	1	Control	MIRLET7BHG
0.00460598	0.0238192	0.092	0.079	1	Control	CELSR1
0.0046521	0.0271839	0.115	0.1	1	Control	CSAD
0.00466115	0.0200101	0.082	0.069	1	Control	THEM4
0.00468723	0.0424955	0.135	0.12	1	Control	CCDC7
0.00469577	0.00264279	0	0	1	Control	AL353660.1
0.00470671	0.0280475	0.017	0.014	1	Control	LAMC2
0.00470816	0.0285663	0.163	0.143	1	Control	BEND7
0.00471743	0.00603447	0.001	0	1	Control	AC105094.1
0.00472072	0.0475368	0.784	0.77	1	Control	UBA52
0.00472478	0.0206538	0.026	0.019	1	Control	LCN10
0.00474051	0.0247887	0.018	0.015	1	Control	AC004947.1
0.00474448	0.0233623	0.037	0.031	1	Control	ATP23
0.00475509	0.0368688	0.046	0.038	1	Control	PRDM16
0.00476874	0.0326547	0.183	0.166	1	Control	RLF
0.00477022	0.0161985	0.024	0.017	1	Control	ADAMTSL2
0.00480575	0.0350606	0.047	0.039	1	Control	AC027601.6
0.00483547	0.00322127	0.001	0	1	Control	ALDH1L1-AS2
0.00483706	0.0349902	0.165	0.15	1	Control	C9orf85
0.00484913	0.00410705	0.001	0	1	Control	LILRB3
0.00486381	0.0259769	0.093	0.079	1	Control	ZCCHC8
0.00486738	0.0696906	0.252	0.233	1	Control	PELI2
0.00489933	0.00389234	0.002	0.001	1	Control	FAXC
0.00490556	0.0334799	0.22	0.2	1	Control	HEATR5B
0.00494503	0.00379343	0.001	0	1	Control	PCOLCE-AS1
0.00497522	0.0276243	0.126	0.112	1	Control	AGPAT4
0.00499117	0.00812823	0.004	0.002	1	Control	LINC00309
0.00499302	0.0424197	0.153	0.138	1	Control	WBP4
0.00500083	0.0273151	0.113	0.099	1	Control	ZNF621
0.00500126	0.0249009	0.018	0.014	1	Control	XKR6
0.00502909	0.0338079	0.077	0.065	1	Control	TMOD1
0.00502962	0.0183405	0.031	0.024	1	Control	P4HA2
0.00504903	0.0241892	0.103	0.089	1	Control	ALDH1A3
0.00505589	0.00379893	0.001	0	1	Control	ZNF683
0.00507208	0.0168913	0.062	0.049	1	Control	LINC01128
0.00507924	0.0395071	0.233	0.216	1	Control	BAZ2A
0.005103	0.0520835	0.09	0.079	1	Control	AC002460.2
0.00510319	0.0464749	0.157	0.143	1	Control	THRB
0.00513686	0.0214523	0.049	0.042	1	Control	ALDOA
0.00513817	0.0333071	0.278	0.26	1	Control	ERICH1
0.00515513	0.0338218	0.119	0.105	1	Control	ATP6V1D
0.00518497	0.01177	0.007	0.005	1	Control	AC105219.1
0.00520206	0.0186516	0.116	0.102	1	Control	DDX54
0.00520698	0.0286378	0.073	0.061	1	Control	ZFP30
0.00521575	0.0204942	0.054	0.043	1	Control	ZNF519
0.00524201	0.0225067	0.024	0.018	1	Control	AC108734.4
0.00524286	0.0263617	0.035	0.029	1	Control	KLC4
0.00525727	0.0332647	0.175	0.158	1	Control	RPAIN
0.00525862	0.0328916	0.183	0.166	1	Control	F11R
0.00526	0.0480572	0.254	0.236	1	Control	USP33
0.00526004	0.0373532	0.323	0.303	1	Control	GPBP1L1
0.00529114	0.0110993	0.002	0.001	1	Control	KHDRBS2
0.00529161	0.0276295	0.354	0.332	1	Control	SMAD5
0.00529961	0.0223593	0.029	0.023	1	Control	LINC02614
0.00531277	0.0520025	0.298	0.285	1	Control	FAM110D
0.00532176	0.110722	0.038	0.032	1	Control	NKAIN2
0.00534211	0.026631	0.209	0.189	1	Control	INF2
0.00534987	0.03688	0.043	0.038	1	Control	PHKG1
0.00535444	0.0565545	0.27	0.253	1	Control	PPCS
0.00535545	0.0209741	0.019	0.013	1	Control	DIRC3
0.00538174	0.0318897	0.066	0.055	1	Control	UNC5B
0.00542946	0.00668101	0.002	0	1	Control	CPSF4L
0.0054682	0.0409554	0.253	0.234	1	Control	RSRC2
0.00547775	0.0518379	0.078	0.069	1	Control	PLA2G4A
0.00548184	0.00853415	0.007	0.004	1	Control	RHOXF1-AS1
0.00548289	0.0431407	0.176	0.162	1	Control	OXA1L
0.00549477	0.0440289	0.298	0.28	1	Control	MRPL52
0.00552172	0.0274613	0.067	0.055	1	Control	FUT10
0.00556166	0.0269222	0.046	0.037	1	Control	PDPN
0.005568	0.0326516	0.049	0.043	1	Control	RSPH3
0.00560943	0.0475657	0.181	0.169	1	Control	FRA10AC1
0.00563724	0.00818948	0.004	0.002	1	Control	KIF24
0.00565207	0.0436717	0.086	0.075	1	Control	PGGHG
0.0056616	0.0444452	0.146	0.132	1	Control	NEBL
0.00566922	0.00689151	0.001	0.001	1	Control	ZNF469
0.00570021	0.021384	0.051	0.042	1	Control	NIPA1
0.00573684	0.0249268	0.03	0.024	1	Control	ZNF713
0.00578116	0.0281049	0.205	0.186	1	Control	GIT1
0.0057956	0.00138752	0.001	0	1	Control	E2F8
0.00581463	0.0310234	0.113	0.102	1	Control	KIF27
0.00582647	0.0410008	0.085	0.077	1	Control	TMEM9
0.00583944	0.0271798	0.034	0.029	1	Control	PECR
0.0058409	0.00255078	0.001	0	1	Control	AC079052.1
0.00584348	0.0173371	0.017	0.012	1	Control	RPS6KA1
0.00584975	0.0485854	0.212	0.196	1	Control	ARHGAP23
0.00585608	0.0207842	0.049	0.041	1	Control	RCE1
0.0058575	0.00597575	0.003	0.001	1	Control	TMEM52
0.00586621	0.0173065	0.044	0.035	1	Control	AL353586.1
0.00586794	0.0500972	0.183	0.168	1	Control	QARS
0.00588617	0.0156814	0.021	0.015	1	Control	TRPV1
0.00588872	0.0487909	0.234	0.219	1	Control	OLFM1
0.00590154	0.0144631	0.042	0.033	1	Control	CKAP2
0.00590324	0.00626076	0.005	0.003	1	Control	AC025171.5
0.00593815	0.0394878	0.412	0.397	1	Control	EIF5
0.00594645	0.00118937	0	0	1	Control	GYPA
0.00597342	0.0131862	0.007	0.004	1	Control	LINC00511
0.00597834	0.0320212	0.277	0.258	1	Control	ATP9B
0.0059924	0.0294666	0.26	0.241	1	Control	EHMT1
0.00600428	0.0285928	0.064	0.057	1	Control	AC004540.2
0.00600843	0.0233182	0.047	0.039	1	Control	KLHL21
0.00605706	0.0364904	0.078	0.068	1	Control	MTRF1L
0.00607074	0.0177132	0.042	0.033	1	Control	ZNF30
0.0061032	0.00235571	0	0	1	Control	ATOH7
0.00610507	0.118387	0.001	0	1	Control	HBG1
0.00611106	0.0206927	0.044	0.037	1	Control	WDR91
0.00613786	0.0524687	0.186	0.173	1	Control	MAP3K13
0.00615887	0.0157354	0.11	0.095	1	Control	RIC8B
0.00616038	0.0340679	0.28	0.262	1	Control	PPP2R5E
0.00618812	0.0205398	0.042	0.033	1	Control	MINDY1
0.00618877	0.0122437	0.011	0.007	1	Control	ADGRG3
0.0062102	0.0131136	0.003	0.001	1	Control	HEMGN
0.00621484	0.0285221	0.07	0.061	1	Control	XRCC1
0.00621709	0.0414903	0.129	0.115	1	Control	ABTB1
0.00623115	0.0369604	0.192	0.175	1	Control	PPP4R2
0.00624686	0.050993	0.268	0.256	1	Control	SHC1
0.00629676	0.046204	0.878	0.87	1	Control	FTL
0.00635639	0.0360588	0.135	0.119	1	Control	IWS1
0.00635858	0.0218264	0.108	0.093	1	Control	TOB2
0.00636312	0.0384046	0.069	0.061	1	Control	FAM219B
0.00639345	0.0299963	0.053	0.045	1	Control	KLHL23
0.00640135	0.0221058	0.236	0.215	1	Control	FBL
0.00642206	0.00985508	0.005	0.003	1	Control	RXRG
0.00642321	0.0189814	0.054	0.045	1	Control	ANKS3
0.0064255	0.00230227	0.001	0	1	Control	AC103810.5
0.00643485	0.0350854	0.189	0.172	1	Control	PKN3
0.00643764	0.00826666	0.001	0	1	Control	TMEM196
0.00646303	0.0118756	0.017	0.013	1	Control	HIST2H2AB
0.00646405	0.023396	0.022	0.017	1	Control	PTPRF
0.00650311	0.010517	0.013	0.009	1	Control	FAM216A
0.00650494	0.0401744	0.112	0.099	1	Control	XPO6
0.00652024	0.00374563	0.001	0	1	Control	ZAP70
0.00652217	0.0439493	0.033	0.029	1	Control	AEBP1
0.00653965	0.011767	0.003	0.002	1	Control	CDC45
0.00654446	0.0203731	0.099	0.085	1	Control	KIF22
0.00659293	0.00148646	0	0	1	Control	CABP5
0.00659531	0.10039	0.181	0.174	1	Control	ICAM1
0.00662481	0.017127	0.056	0.043	1	Control	SLC35E2B
0.00663766	0.00223522	0	0	1	Control	TMPRSS11F
0.00666508	0.0297333	0.341	0.321	1	Control	UPF3A
0.00666793	0.0291042	0.135	0.121	1	Control	PHAX
0.00666905	0.0313946	0.236	0.221	1	Control	NOD1
0.00668994	0.0281306	0.088	0.076	1	Control	PFKFB3
0.0067213	0.021211	0.007	0.005	1	Control	MS4A6A
0.00672203	0.0333055	0.168	0.152	1	Control	CRYZL1
0.00673427	0.00180026	0	0	1	Control	LINC00334
0.00673723	0.0230759	0.215	0.196	1	Control	SPECC1L
0.00674305	0.0196215	0.177	0.158	1	Control	IP6K1
0.00677558	0.00298021	0.001	0	1	Control	AL450998.3
0.00679437	0.0190636	0.141	0.123	1	Control	ITGA3
0.00681418	0.0178758	0.017	0.014	1	Control	AP002381.2
0.00681818	0.0160046	0.212	0.19	1	Control	CCDC88A
0.00685432	0.0330273	0.065	0.055	1	Control	SEMA3A
0.00685939	0.0968119	0.246	0.236	1	Control	DNAJB4
0.00686024	0.0141431	0.02	0.014	1	Control	AC005920.2
0.00687078	0.0435078	0.286	0.268	1	Control	CUL5
0.00691073	0.0308035	0.088	0.077	1	Control	PRXL2B
0.00691146	0.00297234	0.001	0	1	Control	GRIK3
0.00693103	0.013975	0.008	0.005	1	Control	UNC5A
0.00695104	0.00832141	0.003	0.002	1	Control	AC087392.1
0.00697229	0.019254	0.049	0.039	1	Control	C1orf159
0.00701791	0.0466814	0.254	0.238	1	Control	MLLT6
0.00701903	0.0343998	0.066	0.059	1	Control	KIAA1586
0.0070529	0.0287611	0.13	0.114	1	Control	ARHGAP27
0.00706848	0.028215	0.11	0.098	1	Control	GIPC1
0.00707049	0.0237144	0.021	0.016	1	Control	AC233296.1
0.00708392	0.0056233	0	0	1	Control	AL355531.1
0.00709668	0.0258681	0.043	0.036	1	Control	BBC3
0.00709894	0.0183854	0.148	0.128	1	Control	NFX1
0.00713184	0.0369479	0.069	0.06	1	Control	SIPA1
0.00713541	0.00911147	0.003	0.002	1	Control	RGS11
0.00713982	0.0222486	0.027	0.022	1	Control	AC010618.3
0.00717775	0.014093	0.007	0.005	1	Control	CHADL
0.00718794	0.0115893	0.013	0.009	1	Control	ZNF425
0.00726018	0.0388036	0.274	0.253	1	Control	ANKRD36
0.00727111	0.0224985	0.042	0.036	1	Control	SNX30
0.00727179	0.0229646	0.041	0.035	1	Control	AC124016.1
0.00728203	0.0106249	0.007	0.004	1	Control	AC116366.1
0.00729118	0.00599083	0.002	0.001	1	Control	FLNC-AS1
0.0072923	0.008974	0.005	0.003	1	Control	AL133410.1
0.00729992	0.0116754	0.007	0.004	1	Control	ZNF334
0.00730814	0.0407009	0.484	0.466	1	Control	BAZ2B
0.00736502	0.0253793	0.205	0.184	1	Control	ZKSCAN1
0.00737233	0.0456715	0.183	0.167	1	Control	NSUN6
0.00737875	0.00836768	0.007	0.004	1	Control	GPRC5A
0.00739007	0.00177944	0.001	0	1	Control	AL049828.2
0.00741427	0.0202612	0.039	0.031	1	Control	AL109811.2
0.00742843	0.0360627	0.378	0.361	1	Control	ADD1
0.00743773	0.0399681	0.331	0.312	1	Control	FBXO11
0.0074458	0.0480542	0.154	0.144	1	Control	SNRPN
0.00746611	0.0370806	0.066	0.058	1	Control	MIB2
0.00749243	0.0253375	0.205	0.189	1	Control	MIDN
0.00750414	0.0366011	0.148	0.132	1	Control	CIC
0.00750423	0.0319294	0.046	0.038	1	Control	DIPK1A
0.00752298	0.00461519	0.002	0.001	1	Control	AC087362.1
0.00752676	0.0178719	0.105	0.091	1	Control	KANSL3
0.00754147	0.0279503	0.354	0.336	1	Control	SLK
0.00755348	0.0202778	0.074	0.061	1	Control	AFMID
0.00759787	0.0243601	0.19	0.171	1	Control	ARAP3
0.00762397	0.0240341	0.068	0.059	1	Control	PARP2
0.00762458	0.0344211	0.201	0.184	1	Control	PRDM2
0.00763931	0.0132367	0.182	0.163	1	Control	KIAA0232
0.00764432	0.0262062	0.072	0.062	1	Control	SCARA3
0.00766427	0.0367696	0.08	0.069	1	Control	IDH1
0.00770142	0.0392516	0.128	0.115	1	Control	ZNF251
0.00770638	0.0273101	0.07	0.063	1	Control	ASB9
0.00771063	0.0333617	0.147	0.127	1	Control	ZBTB4
0.00771297	0.022611	0.095	0.083	1	Control	MAOB
0.0077493	0.0095442	0.006	0.005	1	Control	AC125807.2
0.00779402	0.032964	0.178	0.161	1	Control	OIP5-AS1
0.00780657	0.012765	0.007	0.004	1	Control	KRT5
0.00781607	0.0362619	0.323	0.303	1	Control	RBPJ
0.00781776	0.0231328	0.248	0.231	1	Control	RTF1
0.00783688	0.0176602	0.05	0.041	1	Control	GPN2
0.00785773	0.00161517	0.001	0	1	Control	LIN28B-AS1
0.00786605	0.0226989	0.019	0.014	1	Control	KLRD1
0.00787982	0.0212374	0.085	0.072	1	Control	DNHD1
0.00788115	0.0271051	0.14	0.126	1	Control	TANC2
0.00788366	0.00796282	0.002	0.001	1	Control	SMIM22
0.00788578	0.00555229	0.443	0.419	1	Control	PTTG1IP
0.00792488	0.0257496	0.246	0.224	1	Control	EIF3B
0.00794745	0.0272107	0.077	0.066	1	Control	SLC7A6
0.00798092	0.018167	0.056	0.046	1	Control	ACVR2B
0.00798757	0.0092101	0.008	0.005	1	Control	HIST1H2AK
0.00800951	0.0318621	0.073	0.065	1	Control	GTF3C5
0.00801894	0.00497691	0.002	0.001	1	Control	AL354953.1
0.00803761	0.0341712	0.137	0.122	1	Control	SLC38A1
0.00806163	0.0400465	0.084	0.075	1	Control	AC025171.1
0.00806683	0.0239691	0.342	0.324	1	Control	RBM6
0.00807415	0.002682	0.001	0	1	Control	HIST1H2AI
0.00807762	0.0256399	0.204	0.185	1	Control	METTL7A
0.00808569	0.0183883	0.032	0.027	1	Control	HIST1H4H
0.0081187	0.0424126	0.182	0.168	1	Control	MTAP
0.00813416	0.0293009	0.162	0.148	1	Control	RNPEPL1
0.00815146	0.0135409	0.105	0.091	1	Control	TARSL2
0.00816881	0.0245639	0.046	0.037	1	Control	TNFRSF25
0.0081778	0.0140125	0.045	0.036	1	Control	MARVELD1
0.008247	0.00712656	0.001	0	1	Control	GABRB2
0.00825401	0.034164	0.059	0.051	1	Control	SYT1
0.00828956	0.0156827	0.169	0.15	1	Control	SLC35G2
0.00830484	0.033534	0.287	0.267	1	Control	FNBP4
0.0083197	0.0260692	0.081	0.069	1	Control	AC006460.2
0.00837858	0.0537021	0.354	0.338	1	Control	UQCR10
0.00841251	0.0361419	0.093	0.082	1	Control	AKIRIN1
0.00843673	0.0399643	0.094	0.083	1	Control	MAP3K6
0.0084601	0.0236251	0.362	0.343	1	Control	PKM
0.00847224	0.00685987	0.002	0.001	1	Control	MASP1
0.00849865	0.0256335	0.148	0.132	1	Control	ZBTB8A
0.00851649	0.0239171	0.031	0.025	1	Control	ZNF213
0.00852649	0.00990475	0.003	0.002	1	Control	NAT8L
0.00860578	0.0133592	0.018	0.013	1	Control	GRAPL
0.00861681	0.0396327	0.131	0.12	1	Control	LLPH
0.00861902	0.0404272	0.162	0.149	1	Control	SNHG32
0.00862014	0.0308015	0.345	0.325	1	Control	EIF2S3
0.00863661	0.0199757	0.082	0.069	1	Control	CDKL5
0.00866004	0.00787421	0.002	0.001	1	Control	AC099508.2
0.00868868	0.0147611	0.011	0.008	1	Control	ZNF20
0.00868906	0.0104603	0.024	0.017	1	Control	LINC00482
0.00870376	0.0222857	0.023	0.018	1	Control	MAST3
0.00874728	0.0348436	0.109	0.095	1	Control	KCNN3
0.00876218	0.0200428	0.028	0.022	1	Control	HIST4H4
0.00878129	0.0215247	0.128	0.114	1	Control	CPTP
0.00880105	0.0195237	0.085	0.074	1	Control	NRDE2
0.00882347	0.0178859	0.011	0.008	1	Control	DEGS2
0.0088685	0.0390528	0.06	0.052	1	Control	LINC00271
0.00890383	0.0462965	0.543	0.528	1	Control	ITM2A
0.00890555	0.0184608	0.166	0.15	1	Control	CDC42SE1
0.00891021	0.0200235	0.152	0.134	1	Control	ZCCHC17
0.00893823	0.0258808	0.252	0.232	1	Control	TAOK3
0.00893837	0.0126393	0.011	0.008	1	Control	RNF207
0.00894231	0.0132817	0.01	0.007	1	Control	ZNF710-AS1
0.00894602	0.00244057	0.001	0	1	Control	RAI1-AS1
0.00895522	0.0228277	0.053	0.044	1	Control	RASSF7
0.00898867	0.0259798	0.09	0.078	1	Control	AC005332.6
0.00900905	0.0110686	0.012	0.008	1	Control	CCL19
0.00902902	0.033735	0.038	0.033	1	Control	TNFAIP8L3
0.00906127	0.0220154	0.173	0.156	1	Control	ATXN7L1
0.00906636	0.00739885	0.366	0.339	1	Control	HMGB2
0.00907774	0.0320641	0.187	0.169	1	Control	TCIRG1
0.00908128	0.0363478	0.384	0.365	1	Control	EIF4A2
0.0090844	0.0166873	0.038	0.03	1	Control	HIST1H2BD
0.00910499	0.0292583	0.089	0.078	1	Control	BLVRA
0.00912461	0.0451319	0.417	0.401	1	Control	MYRIP
0.00914002	0.0282617	0.074	0.063	1	Control	ZNF514
0.00914653	0.0084875	0.011	0.006	1	Control	ZNF382
0.00915498	0.0214024	0.252	0.232	1	Control	RNF145
0.00917062	0.0106285	0.014	0.01	1	Control	IRF8
0.00919942	0.0293869	0.167	0.148	1	Control	RGS12
0.00923494	0.00386727	0.001	0	1	Control	AC068658.1
0.00925595	0.0389848	0.294	0.275	1	Control	RC3H1
0.00926178	0.0166538	0.016	0.012	1	Control	AC007611.1
0.00927208	0.0256383	0.08	0.07	1	Control	TBC1D10A
0.00930156	0.0568044	0.225	0.214	1	Control	CPXM2
0.00931151	0.021204	0.071	0.06	1	Control	ZNF445
0.0093276	0.0061581	0.006	0.004	1	Control	CCDC173
0.00939791	0.0150956	0.021	0.017	1	Control	LRRC27
0.00940925	0.0203752	0.077	0.066	1	Control	DUSP5
0.00945537	0.0363254	0.193	0.177	1	Control	RPRD2
0.00948511	0.0279929	0.085	0.073	1	Control	BRF1
0.0094975	0.0469404	0.263	0.246	1	Control	NIN
0.00952908	0.00772773	0.01	0.006	1	Control	AC006480.2
0.00959573	0.032039	0.054	0.048	1	Control	ABCF3
0.0095993	0.0128002	0.016	0.012	1	Control	ALDH3A1
0.00959964	0.0263494	0.255	0.235	1	Control	ZNF83
0.00963373	0.0145233	0.017	0.011	1	Control	EMID1
0.00965216	0.00824475	0.005	0.003	1	Control	LINC01344
0.00965797	0.0285459	0.065	0.055	1	Control	HBEGF
0.0096666	0.0291624	0.075	0.065	1	Control	RP9
0.009716	0.0363117	0.123	0.112	1	Control	MRPL27
0.00973012	0.0264846	0.073	0.063	1	Control	STK40
0.0097416	0.0175697	0.085	0.07	1	Control	VAV2
0.00975791	0.0321428	0.149	0.133	1	Control	RABL6
0.00981738	0.0085908	0.008	0.005	1	Control	CLCN2
0.00985175	0.0333365	0.037	0.031	1	Control	IL6R
0.00993231	0.0109053	0.013	0.009	1	Control	LINC02757
0.00995643	0.0213653	0.005	0.002	1	Control	LYZ
0.00997222	0.0508219	0.059	0.054	1	Control	IPCEF1
0.0100135	0.0032734	0.001	0.001	1	Control	NPIPA3
0.0100195	0.0135187	0.021	0.016	1	Control	FAM24B
0.0100259	0.0305489	0.16	0.146	1	Control	AL359220.1
0.0100318	0.0411614	0.158	0.146	1	Control	TCEAL3
0.0100384	0.0157538	0.023	0.017	1	Control	CASTOR2
0.0100868	0.022791	0.051	0.042	1	Control	EFCAB7
0.0100983	0.00918611	0.01	0.007	1	Control	C7orf61
0.010117	0.0261453	0.02	0.016	1	Control	PTPRS
0.0101243	0.0203423	0.1	0.087	1	Control	TRPM4
0.0101449	0.0131068	0.014	0.01	1	Control	SSPO
0.0101539	0.0158269	0.108	0.091	1	Control	KMT2D
0.0101592	0.0491295	0.36	0.345	1	Control	IL1R1
0.0102	0.00418823	0.002	0.001	1	Control	CDC20B
0.0102177	0.00132497	0.001	0	1	Control	VPREB3
0.0102229	0.0299776	0.107	0.095	1	Control	NUP85
0.0102301	0.0309133	0.096	0.086	1	Control	TMEM128
0.0103375	0.0448362	0.167	0.155	1	Control	SMIM4
0.0103469	0.0254927	0.162	0.145	1	Control	DLGAP4
0.0103634	0.0435707	0.089	0.08	1	Control	CADM3-AS1
0.0103659	0.00986385	0.007	0.004	1	Control	AC124947.1
0.0104527	0.0190261	0.097	0.082	1	Control	KLF12
0.0104837	0.0015656	0.001	0	1	Control	AFAP1-AS1
0.0104906	0.0237857	0.049	0.041	1	Control	RGP1
0.0104981	0.0409312	0.118	0.106	1	Control	SMC4
0.010505	0.0366124	0.17	0.155	1	Control	ELP4
0.0105369	0.00375753	0.002	0.001	1	Control	JPH4
0.0105408	0.0286445	0.161	0.147	1	Control	OGDH
0.0105797	0.027077	0.037	0.031	1	Control	ZNF529-AS1
0.0105878	0.021482	0.037	0.031	1	Control	CDAN1
0.0106193	0.0302943	0.222	0.201	1	Control	CEP85L
0.0106684	0.00428797	0.001	0	1	Control	SAPCD2
0.0106702	0.0101975	0.002	0.001	1	Control	RGS13
0.0106936	0.00759275	0.002	0.001	1	Control	RAB25
0.0107157	0.0360699	0.029	0.022	1	Control	LINC01748
0.0107486	0.0017999	0	0	1	Control	TPSD1
0.0107487	0.000891796	0	0	1	Control	LINC02812
0.0107487	0.00335409	0	0	1	Control	AC026495.1
0.0107487	0.00072488	0	0	1	Control	AC148476.1
0.0107487	0.00176976	0	0	1	Control	LINC02756
0.0107488	0.00175134	0	0	1	Control	AP001059.3
0.0107488	0.000854518	0	0	1	Control	CYP24A1
0.0107488	0.00220502	0	0	1	Control	AL158151.2
0.0107488	0.00176224	0	0	1	Control	TBC1D3
0.0107488	0.000300432	0	0	1	Control	GPR22
0.0107488	0.00415398	0	0	1	Control	EPHA5-AS1
0.0107488	0.0012516	0	0	1	Control	ARL5C
0.0107488	0.000584701	0	0	1	Control	XCR1
0.0107489	0.00288723	0	0	1	Control	AICDA
0.010749	0.00087624	0	0	1	Control	LINC01077
0.010749	0.000402002	0	0	1	Control	AC104841.1
0.010749	0.000740392	0	0	1	Control	AC091564.2
0.010749	0.000454738	0	0	1	Control	FP325330.1
0.010749	0.00122346	0	0	1	Control	NLRP14
0.0107491	0.000458067	0	0	1	Control	AC008507.2
0.0107491	0.00270921	0	0	1	Control	TRIML1
0.0107491	0.00110229	0	0	1	Control	PF4V1
0.0107491	0.00127635	0	0	1	Control	AC006076.1
0.0107491	0.00459002	0	0	1	Control	GPR139
0.0107491	0.000804332	0	0	1	Control	GABRG2
0.0107491	0.00105261	0	0	1	Control	TDRG1
0.0107491	0.00120776	0	0	1	Control	AC091043.1
0.0107493	0.000519508	0	0	1	Control	AL451069.3
0.0107493	0.000440654	0	0	1	Control	AC090970.1
0.0107493	0.000530258	0	0	1	Control	AL121749.1
0.0107493	0.000656547	0	0	1	Control	AC124312.2
0.0107493	0.00320493	0	0	1	Control	HIST1H3G
0.0107493	0.000785359	0	0	1	Control	PLCL2-AS1
0.0107493	0.000844685	0	0	1	Control	LINC01168
0.0107494	0.00415433	0	0	1	Control	IGHG2
0.0107495	0.000996027	0	0	1	Control	AL034422.1
0.0107495	0.000745432	0	0	1	Control	AC079148.2
0.0107495	0.00238069	0	0	1	Control	LINC01104
0.0108035	0.00118312	0	0	1	Control	AL021707.9
0.0108508	0.0393693	0.233	0.22	1	Control	AP3S1
0.0108749	0.0315103	0.103	0.09	1	Control	ABO
0.01088	0.0253512	0.118	0.107	1	Control	KRT8
0.0108824	0.0205258	0.19	0.175	1	Control	MRPS36
0.0108876	0.0482094	0.164	0.151	1	Control	CCDC93
0.0109453	0.037941	0.22	0.206	1	Control	PAXX
0.0109517	0.00462955	0.001	0	1	Control	AC090971.5
0.0109715	0.0393298	0.526	0.514	1	Control	ARID1B
0.0109791	0.00430861	0.001	0	1	Control	LRRC71
0.0109975	0.0252481	0.084	0.072	1	Control	MEPCE
0.0110107	0.0209977	0.019	0.016	1	Control	CFAP45
0.0110137	0.0364358	0.44	0.423	1	Control	ANAPC16
0.0110282	0.0418239	0.454	0.444	1	Control	IFITM1
0.0110489	0.0131729	0.1	0.086	1	Control	CYREN
0.0110945	0.0322893	0.126	0.112	1	Control	ARFRP1
0.0111604	0.0347823	0.14	0.127	1	Control	PPP2R2D
0.0112213	0.0363283	0.13	0.118	1	Control	COQ8A
0.01123	0.0249107	0.129	0.118	1	Control	NFATC1
0.0112409	0.0235576	0.019	0.016	1	Control	SRL
0.0112515	0.00431459	0.002	0.001	1	Control	SLC13A5
0.0112525	0.0195335	0.103	0.088	1	Control	SELENOO
0.011263	0.00608815	0.002	0.001	1	Control	HIGD1C
0.0112675	0.0331613	0.072	0.064	1	Control	TNNI3K
0.0112825	0.0494792	0.301	0.287	1	Control	TRA2B
0.0112967	0.0342261	0.066	0.059	1	Control	MAST2
0.0113053	0.0169614	0.05	0.042	1	Control	PPP2R5B
0.0113349	0.0270577	0.198	0.177	1	Control	ARHGEF10
0.0113444	0.0168882	0.04	0.033	1	Control	MEF2B
0.0113964	0.0287847	0.127	0.113	1	Control	RECK
0.0113993	0.0567952	0.53	0.516	1	Control	ADAM15
0.0113998	0.00718355	0.005	0.002	1	Control	INHBA
0.0114319	0.0249534	0.025	0.021	1	Control	DLG5
0.0114558	0.00219572	0.001	0	1	Control	AP005210.2
0.011487	0.0263207	0.077	0.064	1	Control	INPP5B
0.0115107	0.0245418	0.179	0.162	1	Control	SURF1
0.0115669	0.0279819	0.174	0.16	1	Control	ZFAND1
0.0116647	0.00501081	0.002	0.001	1	Control	SAMD11
0.0116723	0.038384	0.033	0.027	1	Control	PROX1-AS1
0.0116736	0.0170403	0.014	0.011	1	Control	PRRT3-AS1
0.0117026	0.00851735	0.004	0.002	1	Control	AC005332.7
0.0117123	0.00626421	0.002	0.001	1	Control	ERICH2
0.0117291	0.0314014	0.035	0.028	1	Control	KIF26B
0.0117305	0.00450815	0	0	1	Control	CLEC4C
0.0117364	0.00219082	0.001	0	1	Control	LINC02401
0.0117424	0.0350902	0.226	0.21	1	Control	BICD1
0.0117478	0.03479	0.105	0.093	1	Control	ABHD17B
0.0117656	0.0301035	0.28	0.261	1	Control	TCEA1
0.0117758	0.0709293	0.759	0.751	1	Control	CST3
0.0118041	0.0401335	0.135	0.123	1	Control	CEP162
0.0118077	0.00860613	0.008	0.005	1	Control	AC022210.2
0.0118237	0.0319737	0.12	0.11	1	Control	GPR68
0.011846	0.0240837	0.06	0.051	1	Control	TMEM231
0.0118539	0.00531381	0.005	0.002	1	Control	MMP17
0.0118594	0.00580104	0.004	0.002	1	Control	ZNF732
0.0118728	0.0222766	0.013	0.01	1	Control	HPGD
0.0119043	0.0115138	0.044	0.034	1	Control	TUBD1
0.0119178	0.024586	0.177	0.162	1	Control	SUZ12
0.0119204	0.0260956	0.157	0.143	1	Control	NOB1
0.0119331	0.0102471	0.001	0.001	1	Control	Z96074.1
0.0119791	0.0390914	0.21	0.195	1	Control	EFHD2
0.011994	0.0258378	0.013	0.009	1	Control	ANKS1B
0.0119997	0.0254056	0.131	0.116	1	Control	STRADA
0.0120037	0.0129379	0.016	0.012	1	Control	SPDYE3
0.0120086	0.0259993	0.069	0.06	1	Control	ERMARD
0.0120141	0.00491256	0.001	0	1	Control	PCDH10
0.0120273	0.0245652	0.071	0.062	1	Control	AC105052.4
0.0120288	0.0274621	0.128	0.113	1	Control	CPEB3
0.0120676	0.0155277	0.015	0.012	1	Control	AL355312.3
0.0120751	0.0329495	0.141	0.127	1	Control	H1F0
0.0120754	0.0336919	0.331	0.313	1	Control	BRWD1
0.0120802	0.00219047	0.001	0	1	Control	C1orf220
0.0121613	0.0259454	0.135	0.122	1	Control	VPS26C
0.0121761	0.0148998	0.014	0.01	1	Control	ADORA2A
0.0122	0.0107948	0.005	0.003	1	Control	FGFBP1
0.0122048	0.020299	0.018	0.014	1	Control	AC097634.3
0.0122172	0.00445143	0	0	1	Control	LINC01111
0.0122593	0.0251793	0.071	0.063	1	Control	POLR3C
0.0122883	0.00838958	0.003	0.002	1	Control	AC138028.1
0.0123041	0.0191923	0.029	0.023	1	Control	MMP25-AS1
0.0123074	0.0248276	0.056	0.048	1	Control	ZNF846
0.0123317	0.0218881	0.02	0.016	1	Control	ALPK3
0.0123477	0.0141461	0.028	0.021	1	Control	FBXL18
0.0123488	0.0148033	0.021	0.015	1	Control	PRICKLE4
0.0123772	0.00240165	0.001	0	1	Control	KRT79
0.0123777	0.0122022	0.009	0.006	1	Control	RADX
0.0124336	0.0146217	0.038	0.031	1	Control	NATD1
0.0124349	0.00755882	0.007	0.004	1	Control	SLC38A5
0.0124414	0.00388819	0.002	0.001	1	Control	AC009486.1
0.0124571	0.00785255	0.002	0.001	1	Control	PPEF1
0.0125137	0.0352367	0.342	0.325	1	Control	GOLGB1
0.0125143	0.0239319	0.123	0.112	1	Control	SHKBP1
0.0125339	0.0221704	0.021	0.018	1	Control	AC068733.3
0.0125885	0.0282028	0.136	0.122	1	Control	SLC25A12
0.0125913	0.020023	0.093	0.081	1	Control	ZNF585A
0.0126232	0.00780154	0.01	0.007	1	Control	HIST1H2BG
0.0126397	0.00209106	0	0	1	Control	IL13
0.0126539	0.0381177	0.076	0.067	1	Control	SFI1
0.012668	0.0215896	0.042	0.036	1	Control	HOXA10
0.0126733	0.0129931	0.002	0.001	1	Control	AP001972.3
0.0126798	0.0250528	0.305	0.286	1	Control	PRPF40A
0.0126939	0.0255029	0.074	0.064	1	Control	ELOA
0.012698	0.0230978	0.037	0.031	1	Control	ANKRD54
0.0127004	0.0110823	0.013	0.009	1	Control	AMZ1
0.0127468	0.00416076	0.003	0.002	1	Control	PPM1K-DT
0.0127534	0.0159349	0.033	0.027	1	Control	RIMKLA
0.0127604	0.00789236	0.018	0.013	1	Control	MYO7A
0.0127609	0.00231155	0.001	0	1	Control	Z93020.1
0.0127763	0.00643435	0.002	0.001	1	Control	LGALS7
0.0128035	0.0297618	0.097	0.086	1	Control	PLEKHO2
0.0128371	0.032418	0.168	0.153	1	Control	ZNF302
0.0128645	0.0291301	0.372	0.353	1	Control	EBPL
0.0129316	0.0239902	0.072	0.063	1	Control	AL390860.1
0.0129706	0.0254067	0.228	0.211	1	Control	AK1
0.0130145	0.0205079	0.038	0.032	1	Control	ZNF790-AS1
0.0130444	0.00261931	0.001	0	1	Control	AL022329.1
0.0130458	0.0197241	0.083	0.071	1	Control	NRBF2
0.013155	0.0015942	0	0	1	Control	AC113391.1
0.0131734	0.0255295	0.15	0.133	1	Control	ABHD18
0.0131749	0.0131687	0.035	0.028	1	Control	RFC5
0.0131769	0.00366914	0	0	1	Control	AC122688.2
0.013201	0.040125	0.427	0.408	1	Control	HSD17B11
0.0132054	0.037413	0.321	0.306	1	Control	RPL22L1
0.0132129	0.021108	0.042	0.033	1	Control	SPACA6
0.0132445	0.015325	0.058	0.046	1	Control	CBX4
0.0132557	0.0119237	0.005	0.004	1	Control	SCN5A
0.013275	0.0273898	0.168	0.153	1	Control	IMMP1L
0.0132801	0.0225057	0.227	0.206	1	Control	UPF2
0.0132864	0.0332144	0.13	0.118	1	Control	NQO2
0.013294	0.00698027	0.032	0.023	1	Control	BCORL1
0.0133001	0.0292629	0.079	0.07	1	Control	TSPYL2
0.0133421	0.0306458	0.083	0.072	1	Control	RANBP3
0.0133614	0.0376162	0.532	0.514	1	Control	TNRC6B
0.0133683	0.00872951	0.005	0.003	1	Control	LRRC4
0.0133701	0.0055724	0.002	0.001	1	Control	TMEM145
0.0133726	0.0190329	0.038	0.031	1	Control	P2RX7
0.013379	0.0225179	0.143	0.128	1	Control	USP1
0.0134513	0.0514748	0.321	0.303	1	Control	ADD3
0.0134513	0.0332725	0.046	0.038	1	Control	PLCL1
0.0134581	0.0201716	0.158	0.143	1	Control	REST
0.0135218	0.001185	0	0	1	Control	LINC01711
0.0135419	0.0253654	0.041	0.034	1	Control	PRKAR2B
0.0135469	0.0287116	0.084	0.076	1	Control	ZRSR2
0.0135488	0.0316025	0.382	0.364	1	Control	EIF3L
0.0135525	0.0403172	0.795	0.784	1	Control	PFDN5
0.0136013	0.0210877	0.116	0.103	1	Control	RBM28
0.0136254	0.0342188	0.199	0.184	1	Control	DIP2A
0.0136305	0.020116	0.103	0.092	1	Control	SERTAD3
0.0136398	0.0106911	0.019	0.014	1	Control	ZFP37
0.0136404	0.041652	0.286	0.268	1	Control	TNFRSF14
0.0136632	0.0261442	0.084	0.073	1	Control	EED
0.013678	0.00549676	0.002	0.001	1	Control	SYT6
0.0136938	0.0190301	0.015	0.012	1	Control	LRP8
0.0137117	0.0223821	0.365	0.348	1	Control	VAMP2
0.0137259	0.011422	0.043	0.034	1	Control	MTERF2
0.0137476	0.0179614	0.1	0.086	1	Control	OTULIN
0.0137505	0.0250259	0.151	0.136	1	Control	CWC22
0.0137519	0.0261601	0.043	0.037	1	Control	TAPT1-AS1
0.0138303	0.0339471	0.41	0.391	1	Control	UXT
0.0138617	0.0201011	0.032	0.026	1	Control	AZIN2
0.0138678	0.033545	0.452	0.434	1	Control	LDLRAD4
0.0138838	0.0204534	0.005	0.004	1	Control	AIF1
0.0138996	0.0136512	0.045	0.037	1	Control	OSGEPL1
0.0139117	0.0171857	0.023	0.018	1	Control	AC105114.2
0.0139185	0.0114526	0.008	0.005	1	Control	AP002989.1
0.0139271	0.0601287	0.26	0.244	1	Control	FBLN2
0.013928	0.0147284	0.03	0.023	1	Control	ANKRD23
0.0139484	0.0221138	0.02	0.016	1	Control	AC090579.1
0.0140232	0.0139767	0.011	0.008	1	Control	PRDM8
0.0140519	0.0445092	0.448	0.431	1	Control	C11orf58
0.0140924	0.00670343	0.007	0.004	1	Control	AC009303.2
0.0141105	0.0194384	0.056	0.048	1	Control	ZNF350
0.014115	0.032283	0.065	0.056	1	Control	SIMC1
0.0142081	0.0196398	0.088	0.08	1	Control	CAPG
0.0142894	0.0105677	0.016	0.012	1	Control	AL136962.1
0.0143	0.00871614	0.01	0.006	1	Control	NGEF
0.0143108	0.0214268	0.068	0.058	1	Control	KLHL12
0.0143304	0.0199116	0.027	0.021	1	Control	SDR16C5
0.0143318	0.0443096	0.41	0.393	1	Control	DDX39B
0.0143673	0.027294	0.121	0.109	1	Control	LIMK2
0.0143686	0.026607	0.114	0.098	1	Control	OTUD5
0.0143859	0.0316657	0.054	0.048	1	Control	ING1
0.0144117	0.00595298	0.004	0.002	1	Control	DLK2
0.0144126	0.0413659	0.105	0.095	1	Control	LMBR1L
0.0144239	0.027016	0.211	0.194	1	Control	ERGIC3
0.0144405	0.0147912	0.029	0.023	1	Control	ZNF232
0.0144785	0.00170625	0.001	0	1	Control	CTAGE6
0.0144969	0.0108644	0.016	0.012	1	Control	CYP4B1
0.0145059	0.0385672	0.111	0.102	1	Control	AKAP7
0.0145076	0.00213979	0	0	1	Control	AL157762.1
0.0145165	0.0387166	0.266	0.25	1	Control	KDM4C
0.0145255	0.0094238	0.01	0.006	1	Control	GRIA1
0.0145343	0.0110195	0.005	0.003	1	Control	GNGT1
0.0145369	0.0180153	0.062	0.05	1	Control	AC007038.1
0.0145481	0.029486	0.081	0.07	1	Control	AHDC1
0.014555	0.0286559	0.081	0.07	1	Control	ZNF480
0.0145854	0.0345191	0.175	0.158	1	Control	ZDHHC21
0.0146212	0.0183691	0.384	0.364	1	Control	ITGA9
0.0146406	0.0513049	0.229	0.215	1	Control	TMCC1
0.0146409	0.0382912	0.352	0.335	1	Control	TBC1D22A
0.0146655	0.0187043	0.238	0.222	1	Control	CUX1
0.0146959	0.0351301	0.124	0.112	1	Control	STX2
0.0147186	0.0379552	0.187	0.172	1	Control	CASC3
0.0147237	0.00974209	0.017	0.013	1	Control	AL358472.4
0.0148451	0.00141337	0	0	1	Control	AC106754.1
0.0148543	0.021652	0.032	0.027	1	Control	PYGO2
0.014856	0.0163997	0.053	0.042	1	Control	CRTC1
0.014904	0.0220265	0.109	0.096	1	Control	TBC1D2B
0.0149133	0.00973333	0.006	0.004	1	Control	FMN1
0.014941	0.00925906	0.004	0.003	1	Control	NCKAP1L
0.0149624	0.0515065	0.117	0.105	1	Control	CHCHD10
0.0149677	0.0458407	0.155	0.146	1	Control	TESC
0.0149723	0.0298953	0.055	0.048	1	Control	ZNF140
0.014998	0.0306011	0.251	0.236	1	Control	CERT1
0.0150012	0.0236006	0.172	0.156	1	Control	MLXIP
0.0150085	0.0150776	0.241	0.221	1	Control	RNF10
0.0150324	0.0409302	0.504	0.487	1	Control	HSPA8
0.0150435	0.0421129	0.108	0.099	1	Control	WASHC1
0.015051	0.00800823	0.009	0.006	1	Control	BEX1
0.0150666	0.0133398	0.02	0.015	1	Control	AC112722.1
0.0151472	0.0939697	0.12	0.112	1	Control	SULF1
0.0151987	0.0187212	0.018	0.015	1	Control	PHF19
0.0152228	0.0333482	0.117	0.103	1	Control	PLEKHM3
0.0152327	0.0252531	0.161	0.146	1	Control	SBNO1
0.0152832	0.0225878	0.179	0.16	1	Control	TPT1-AS1
0.0152918	0.011133	0.006	0.004	1	Control	AC034102.5
0.0153067	0.00508485	0.002	0.001	1	Control	LINC02301
0.0153107	0.0258353	0.239	0.223	1	Control	SNX2
0.0153468	0.0163793	0.022	0.016	1	Control	GCNA
0.015377	0.0147384	0.063	0.053	1	Control	CCDC57
0.0153951	0.00711516	0.002	0.001	1	Control	SLC7A8
0.0154427	0.0132153	0.067	0.055	1	Control	SEMA3D
0.0154472	0.00986698	0.009	0.006	1	Control	AL162431.1
0.0155419	0.00211711	0	0	1	Control	AC004936.1
0.0155722	0.00963826	0.005	0.003	1	Control	THRSP
0.0155757	0.0511574	0.486	0.473	1	Control	LIMS1
0.0155876	0.000701639	0	0	1	Control	LINC02531
0.0156342	0.026798	0.175	0.158	1	Control	CCM2L
0.0156663	0.0273903	0.067	0.061	1	Control	RFC2
0.0156692	0.0320328	0.287	0.27	1	Control	NUTM2A-AS1
0.0156859	0.0384191	0.13	0.117	1	Control	PDPR
0.0157021	0.0170616	0.027	0.022	1	Control	TMEM38A
0.0157121	0.00592515	0.003	0.002	1	Control	AP003352.1
0.0157169	0.00410871	0.003	0.001	1	Control	AC106795.3
0.0157244	0.0150566	0.013	0.01	1	Control	RENBP
0.0157258	0.0332091	0.126	0.115	1	Control	MYO9B
0.0157451	0.0313458	0.055	0.048	1	Control	THOC5
0.0157649	0.0211018	0.12	0.105	1	Control	OTUD7B
0.0157862	0.0227087	0.069	0.06	1	Control	TELO2
0.0158123	0.0232078	0.43	0.412	1	Control	OGA
0.0158225	0.033659	0.148	0.135	1	Control	SLC22A23
0.0158301	0.0169547	0.239	0.219	1	Control	PACS1
0.0158362	0.0223574	0.17	0.156	1	Control	MRPL32
0.015872	0.00407575	0.001	0	1	Control	CMTM5
0.015895	0.0329198	0.081	0.072	1	Control	COL4A5
0.0159321	0.0152061	0.048	0.039	1	Control	ZNF573
0.0159527	0.0402308	0.17	0.157	1	Control	STIM1
0.0161107	0.00810132	0.005	0.003	1	Control	THEM5
0.0161472	0.0148763	0.124	0.111	1	Control	DYNLL2
0.0161628	0.00578442	0.003	0.002	1	Control	AC025175.2
0.0161648	0.0201185	0.045	0.039	1	Control	CHRNB1
0.0162002	0.0132073	0.052	0.042	1	Control	ZNF133
0.0162755	0.0381264	0.147	0.134	1	Control	MIR29B2CHG
0.016294	0.0175402	0.07	0.062	1	Control	TGIF2
0.0162979	0.041772	0.212	0.198	1	Control	TRIM24
0.0163302	0.0128408	0.031	0.024	1	Control	TSKU
0.0163796	0.00740847	0.007	0.004	1	Control	KISS1
0.0163955	0.00295835	0.001	0	1	Control	LINC02751
0.0164012	0.0329288	0.033	0.027	1	Control	AC083837.1
0.0164201	0.0251067	0.032	0.027	1	Control	AC015813.1
0.0164686	0.0090927	0.005	0.004	1	Control	CCDC157
0.0164707	0.0361768	0.055	0.048	1	Control	AC079447.1
0.0164784	0.0412655	0.06	0.055	1	Control	ECHDC2
0.0164816	0.0291226	0.215	0.198	1	Control	PTS
0.0164978	0.0195307	0.062	0.052	1	Control	CFAP161
0.0165391	0.0129392	0.005	0.004	1	Control	PID1
0.0165419	0.0180962	0.138	0.123	1	Control	ZNF667-AS1
0.0165516	0.0186017	0.133	0.119	1	Control	INPP4A
0.0165657	0.0196888	0.083	0.073	1	Control	AC078881.1
0.0165746	0.00441242	0.004	0.002	1	Control	SLC23A3
0.0165753	0.0114057	0.019	0.014	1	Control	AC092910.3
0.0165866	0.0138305	0.017	0.013	1	Control	AC090115.1
0.0166036	0.011283	0.026	0.021	1	Control	FKRP
0.0166237	0.0187137	0.033	0.028	1	Control	AC092747.4
0.0166787	0.00129247	0.001	0	1	Control	LINC02158
0.0166932	0.00683158	0.002	0.001	1	Control	TTC36
0.0166958	0.0271817	0.056	0.049	1	Control	BEND5
0.0167103	0.00267873	0.001	0	1	Control	PLXNB3
0.0167127	0.00585981	0.001	0.001	1	Control	AC119396.1
0.016728	0.00702073	0.001	0	1	Control	CSRP3-AS1
0.0167818	0.00851893	0.01	0.007	1	Control	AL049780.2
0.0168144	0.025944	0.353	0.333	1	Control	PHF14
0.016819	0.0266626	0.173	0.157	1	Control	RAB8B
0.0169372	0.0172774	0.003	0.002	1	Control	CR1
0.0169662	0.00504369	0.003	0.002	1	Control	AL451123.1
0.017027	0.0387276	0.156	0.144	1	Control	CTDNEP1
0.017082	0.0153608	0.047	0.038	1	Control	ZNF14
0.0170899	0.0381513	0.247	0.233	1	Control	AUH
0.0170905	0.0127644	0.036	0.028	1	Control	ZNF821
0.0171237	0.0293842	0.282	0.265	1	Control	YME1L1
0.0171271	0.0212847	0.384	0.362	1	Control	CHMP3
0.0171593	0.0225277	0.068	0.058	1	Control	FAM214B
0.0171602	0.0309439	0.113	0.103	1	Control	DDX19B
0.0171687	0.0385071	0.13	0.118	1	Control	AC007681.1
0.0172429	0.0148117	0.01	0.009	1	Control	SAMD10
0.0173184	0.0220641	0.094	0.083	1	Control	COG1
0.0173445	0.00452059	0.002	0.001	1	Control	AC239800.2
0.0174375	0.00256857	0.001	0.001	1	Control	MTOR-AS1
0.0175147	0.00472433	0.002	0.001	1	Control	CPNE7
0.0175172	0.0829915	0.67	0.665	1	Control	EBF1
0.017545	0.0100119	0.012	0.009	1	Control	AC132192.2
0.0175707	0.017632	0.025	0.021	1	Control	LINC01725
0.0176095	0.0143339	0.012	0.01	1	Control	EFNA3
0.0176119	0.0121957	0.005	0.004	1	Control	BAMBI
0.017612	0.0288785	0.085	0.074	1	Control	PRR12
0.0176568	0.0159554	0.019	0.015	1	Control	OLMALINC
0.0176926	0.0357098	0.091	0.081	1	Control	ANKRD13D
0.0176968	0.00647113	0.007	0.004	1	Control	ICAM4
0.0177061	0.0234636	0.062	0.053	1	Control	C11orf80
0.0177232	0.00770759	0.007	0.005	1	Control	AP002813.1
0.0177234	0.020775	0.027	0.022	1	Control	AC021851.1
0.0177318	0.0131544	0.048	0.038	1	Control	RAB40C
0.0177501	0.0241949	0.108	0.096	1	Control	SART1
0.0177617	0.0289748	0.093	0.084	1	Control	SNX27
0.0177872	0.0305472	0.057	0.051	1	Control	TMED3
0.0178044	0.0235238	0.026	0.022	1	Control	SLC26A5
0.0178338	0.0175322	0.036	0.03	1	Control	CCDC51
0.0180513	0.045437	0.263	0.249	1	Control	NOTCH1
0.0180594	0.0197125	0.025	0.019	1	Control	TMEM154
0.01807	0.0382373	0.103	0.095	1	Control	DNAJC11
0.0180823	0.00298621	0.001	0.001	1	Control	SAPCD1-AS1
0.0181335	0.00236554	0.001	0	1	Control	AC018695.2
0.0181551	0.00707084	0.013	0.009	1	Control	FXYD2
0.0181554	0.0411016	0.038	0.033	1	Control	KCNT2
0.0181556	0.0168728	0.069	0.061	1	Control	BET1L
0.0181833	0.0432642	0.087	0.08	1	Control	LOXL2
0.0181914	0.031087	0.144	0.133	1	Control	PQBP1
0.0182697	0.0188442	0.065	0.057	1	Control	THAP3
0.0182744	0.00499631	0.002	0.001	1	Control	PCP4
0.0182916	0.0287615	0.054	0.048	1	Control	RFXAP
0.0183665	0.0308596	0.273	0.255	1	Control	CD55
0.0183765	0.015953	0.073	0.06	1	Control	SLC24A1
0.018396	0.021154	0.072	0.063	1	Control	TCTEX1D2
0.0184345	0.0597947	0.12	0.113	1	Control	CDKN1A
0.0184399	0.0364272	0.189	0.176	1	Control	SENP5
0.0185026	0.0339125	0.13	0.119	1	Control	SLC20A1
0.0185155	0.0401588	0.108	0.097	1	Control	RAI2
0.0185284	0.0250176	0.053	0.046	1	Control	APTR
0.0185673	0.0144562	0.007	0.004	1	Control	CLMP
0.0185786	0.0295624	0.064	0.055	1	Control	TMC7
0.0185805	0.00465404	0.008	0.005	1	Control	C21orf58
0.0185857	0.0372845	0.159	0.149	1	Control	LETMD1
0.0185949	0.0257003	0.134	0.12	1	Control	CASP8AP2
0.0186552	0.0418788	0.217	0.202	1	Control	TPRKB
0.0186581	0.0260309	0.462	0.445	1	Control	SQSTM1
0.0186878	0.0213973	0.008	0.007	1	Control	GRIK1
0.0187153	0.00724759	0.006	0.003	1	Control	NR4A3
0.0187249	0.0149777	0.129	0.114	1	Control	SAFB2
0.018725	0.0356487	0.035	0.028	1	Control	SCN3A
0.0187293	0.0103197	0.011	0.008	1	Control	BEAN1
0.0187687	0.0510814	0.392	0.375	1	Control	RORA
0.0188018	0.021906	0.083	0.072	1	Control	PTPDC1
0.0188185	0.0230041	0.056	0.047	1	Control	NR6A1
0.0188461	0.0279232	0.208	0.193	1	Control	SUGT1
0.0189119	0.0176698	0.243	0.225	1	Control	TRIM33
0.0189698	0.0236076	0.028	0.022	1	Control	CYB5RL
0.0190058	0.0318743	0.236	0.22	1	Control	STARD3
0.0190153	0.0135022	0.11	0.097	1	Control	LAYN
0.0190353	0.0407315	0.132	0.121	1	Control	TP53
0.0190402	0.0348571	0.127	0.115	1	Control	DSTYK
0.0190987	0.0116945	0.011	0.009	1	Control	SPNS3
0.0191363	0.0060084	0.001	0	1	Control	ANKRD1
0.0192598	0.00256489	0.001	0	1	Control	AC023302.1
0.0192683	0.0249026	0.085	0.073	1	Control	TSC22D4
0.0193249	0.0269566	0.173	0.16	1	Control	TNFRSF10D
0.0193563	0.00289105	0.002	0.001	1	Control	AL606534.1
0.0193578	0.00952746	0.079	0.068	1	Control	PLCE1
0.0194084	0.0160541	0.29	0.271	1	Control	MAP3K3
0.0194374	0.0100055	0.014	0.01	1	Control	RTN4R
0.0194568	0.015477	0.033	0.027	1	Control	CEP76
0.0194589	0.0167316	0.345	0.328	1	Control	PTPRA
0.0194768	0.00468327	0.001	0	1	Control	AC111170.1
0.0194832	0.0317976	0.101	0.092	1	Control	ZNF84
0.0194866	0.0127742	0.056	0.047	1	Control	GPATCH4
0.0194961	0.0240822	0.577	0.558	1	Control	SLC25A3
0.0195278	0.0063636	0.001	0	1	Control	RRM2
0.0195726	0.00862434	0.006	0.004	1	Control	SRSF12
0.0196573	0.00384443	0.004	0.002	1	Control	C17orf53
0.0196794	0.0113825	0.022	0.017	1	Control	NUP210L
0.0196917	0.00879807	0.006	0.004	1	Control	AL359878.1
0.019725	0.00312444	0.001	0	1	Control	AP003032.1
0.0197291	0.0176631	0.018	0.016	1	Control	C15orf65
0.0197394	0.00356213	0.002	0.001	1	Control	PDE6G
0.0197827	0.014376	0.084	0.072	1	Control	DDX27
0.0197962	0.00231175	0.001	0	1	Control	GMNC
0.0198026	0.0102746	0.095	0.08	1	Control	C17orf67
0.019806	0.0203613	0.03	0.025	1	Control	CNTROB
0.019808	0.0212692	0.105	0.094	1	Control	KIAA1841
0.0198159	0.0170795	0.063	0.053	1	Control	STMN3
0.0198201	0.0100606	0.017	0.013	1	Control	ACSM5
0.0198723	0.00471474	0.002	0.001	1	Control	SLX1B
0.0198956	0.00152199	0	0	1	Control	AC093599.2
0.0199005	0.0130009	0.033	0.026	1	Control	ZFP82
0.0199128	0.0142205	0.015	0.012	1	Control	LYSMD1
0.0199243	0.00746679	0.003	0.002	1	Control	AC018697.1
0.0199283	0.00453867	0.003	0.001	1	Control	LRRC26
0.0199411	0.0287405	0.093	0.084	1	Control	ULK3
0.0199495	0.010578	0.025	0.02	1	Control	LINC02208
0.0200601	0.00265008	0.001	0	1	Control	AL121890.4
0.0200614	0.00517621	0.003	0.002	1	Control	AC013269.1
0.0201006	0.0422696	0.351	0.337	1	Control	RASIP1
0.0201339	0.0239542	0.184	0.169	1	Control	KLHL20
0.0202058	0.0136078	0.157	0.141	1	Control	TBL1X
0.0202179	0.0196404	0.03	0.025	1	Control	Z97192.3
0.020239	0.0200163	0.061	0.052	1	Control	EXOC3L2
0.0202456	0.0224961	0.193	0.176	1	Control	SKI
0.0203658	0.0256487	0.126	0.111	1	Control	PMM2
0.0203887	0.0227097	0.208	0.19	1	Control	PNRC2
0.020488	0.0201961	0.06	0.054	1	Control	SIRT3
0.0204889	0.00319848	0.001	0	1	Control	LINC01428
0.0204954	0.0222891	0.086	0.075	1	Control	CERS6
0.0205324	0.0284521	0.118	0.106	1	Control	NUP42
0.0205525	0.00243563	0.001	0.001	1	Control	AL133485.3
0.0205658	0.0128652	0.057	0.046	1	Control	KLHL22
0.0205896	0.0209278	0.073	0.062	1	Control	NDE1
0.0206019	0.0661369	0.161	0.152	1	Control	TSC22D2
0.0206371	0.0221228	0.19	0.175	1	Control	DNAJC21
0.0206556	0.025767	0.094	0.083	1	Control	NAAA
0.0206652	0.00427555	0.001	0	1	Control	LINC01204
0.0206963	0.0418199	0.164	0.152	1	Control	FAM50A
0.0206985	0.0197387	0.272	0.254	1	Control	ATXN2
0.0207146	0.0208145	0.053	0.046	1	Control	ZSCAN5A
0.0207321	0.00144338	0	0	1	Control	LINC02126
0.0208471	0.00448657	0.001	0	1	Control	FOXD2
0.0209536	0.0153641	0.036	0.03	1	Control	KIAA1257
0.0209617	0.032262	0.19	0.176	1	Control	SORBS3
0.020972	0.019652	0.417	0.4	1	Control	NCL
0.0210101	0.0161505	0.021	0.016	1	Control	MYLK-AS1
0.0210231	0.0149508	0.008	0.006	1	Control	HSPA12A
0.0210699	0.0246648	0.091	0.083	1	Control	AC138150.1
0.0210882	0.0109002	0.007	0.005	1	Control	ZSCAN23
0.0210949	0.00161841	0.001	0	1	Control	CLDN3
0.0211706	0.00883473	0.193	0.173	1	Control	VPS4B
0.0211805	0.0194636	0.311	0.292	1	Control	NSMCE2
0.0212491	0.0259226	0.078	0.067	1	Control	LINC00662
0.0212799	0.0259445	0.076	0.067	1	Control	RFX1
0.0213651	0.0205084	0.146	0.133	1	Control	SF3A1
0.0214148	0.0105713	0.031	0.023	1	Control	NBPF3
0.021432	0.00667903	0.002	0.001	1	Control	CEP295NL
0.0214437	0.0178575	0.028	0.024	1	Control	PLTP
0.0214686	0.0200276	0.075	0.065	1	Control	CEP104
0.021539	0.0134442	0.009	0.008	1	Control	OVOL2
0.02155	0.0194083	0.079	0.068	1	Control	KLHDC8B
0.0215968	0.00220283	0.001	0	1	Control	AC017048.2
0.0216096	0.00155252	0.001	0	1	Control	AP003717.1
0.0216685	0.0373085	0.252	0.238	1	Control	COG5
0.0216833	0.0230198	0.076	0.067	1	Control	INTU
0.0216921	0.00590956	0.001	0.001	1	Control	LOXL4
0.0217095	0.0149023	0.037	0.032	1	Control	PPP1R36
0.0217647	0.0223428	0.114	0.101	1	Control	PES1
0.0218615	0.0243124	0.193	0.177	1	Control	PPP1R21
0.0219294	0.0109522	0.016	0.013	1	Control	PCDHB2
0.021941	0.0377514	0.124	0.117	1	Control	MPP1
0.0219628	0.00832509	0.009	0.006	1	Control	AC093909.4
0.0219834	0.00500344	0.002	0.001	1	Control	ITIH3
0.0219966	0.0234126	0.267	0.253	1	Control	POGZ
0.0220081	0.0335382	0.096	0.085	1	Control	CEP135
0.0220318	0.0312139	0.166	0.149	1	Control	ENOSF1
0.0220675	0.0286057	0.439	0.422	1	Control	TBCA
0.0220788	0.0333241	0.097	0.09	1	Control	CMC4
0.0221035	0.0209264	0.019	0.015	1	Control	COLQ
0.0221448	0.0212615	0.067	0.057	1	Control	SGF29
0.0221536	0.00229847	0.001	0	1	Control	AL161752.1
0.022191	0.00598319	0.01	0.007	1	Control	SIAH2-AS1
0.0223085	0.0129737	0.015	0.011	1	Control	LONRF3
0.0223452	0.00783346	0.018	0.013	1	Control	NDST1-AS1
0.0223696	0.00363733	0.001	0	1	Control	MUC7
0.0224503	0.0309369	0.302	0.285	1	Control	H2AFV
0.022486	0.0213714	0.054	0.044	1	Control	CTC1
0.0225303	0.0235579	0.167	0.152	1	Control	LEMD3
0.0225364	0.0129942	0.01	0.007	1	Control	FAM20C
0.0225686	0.0272331	0.185	0.169	1	Control	CCM2
0.0225807	0.0036945	0.002	0.001	1	Control	C6orf15
0.0225943	0.0394864	0.304	0.29	1	Control	PLCG2
0.0226038	0.032904	0.103	0.093	1	Control	DBNDD2
0.0226409	0.024571	0.061	0.052	1	Control	GTF2H4
0.0226766	0.0294258	0.013	0.011	1	Control	PPP1R1A
0.022772	0.00944977	0.007	0.005	1	Control	LINC02696
0.0228121	0.00215545	0.001	0	1	Control	NECTIN4
0.0228218	0.0249128	0.067	0.06	1	Control	PCNX2
0.0228452	0.0107548	0.008	0.006	1	Control	HIST1H2BF
0.0228723	0.0214026	0.041	0.034	1	Control	ZSWIM9
0.0229158	0.0444379	0.158	0.149	1	Control	DAPK1
0.0229451	0.0010762	0.019	0.012	1	Control	ROR2
0.0229861	0.0035458	0.002	0.001	1	Control	FBXO47
0.0230367	0.0251688	0.063	0.055	1	Control	AC004889.1
0.0230819	0.0281959	0.15	0.139	1	Control	SS18L2
0.0230834	0.0280245	0.314	0.296	1	Control	YTHDC1
0.0231036	0.025936	0.094	0.083	1	Control	SRRT
0.0231201	0.0216799	0.032	0.026	1	Control	NFIA-AS2
0.0231469	0.0251675	0.103	0.092	1	Control	GPS1
0.0231869	0.0188751	0.078	0.068	1	Control	MRAS
0.0231914	0.0212193	0.105	0.092	1	Control	DGAT1
0.023234	0.0130808	0.007	0.005	1	Control	C1QTNF2
0.0232374	0.0211027	0.021	0.016	1	Control	AC012291.3
0.0232574	0.00926842	0.111	0.097	1	Control	KRCC1
0.0232991	0.00902689	0.016	0.011	1	Control	NDUFA6-DT
0.0233471	0.00537527	0.006	0.004	1	Control	AL078581.4
0.0233657	0.00208004	0.001	0	1	Control	AC009509.2
0.0234197	0.0278531	0.12	0.106	1	Control	DTNA
0.0234269	0.0306881	0.115	0.103	1	Control	LRIG2
0.0235242	0.0251661	0.04	0.033	1	Control	HOXB-AS1
0.0235561	0.0145428	0.057	0.047	1	Control	ZC3HC1
0.0235629	0.0181825	0.026	0.021	1	Control	AL645465.1
0.0235672	0.00874671	0.006	0.004	1	Control	AL356277.3
0.0236255	0.00643182	0.002	0.001	1	Control	CA6
0.023638	0.0211545	0.03	0.025	1	Control	MEDAG
0.0236414	0.00564782	0.006	0.003	1	Control	AC021016.3
0.023718	0.0224538	0.028	0.024	1	Control	AC009961.1
0.023734	0.0206449	0.044	0.037	1	Control	AL035530.2
0.0237443	0.0182374	0.112	0.099	1	Control	GTF3C1
0.0237588	0.0179115	0.016	0.013	1	Control	TCEANC
0.0238066	0.0194298	0.176	0.161	1	Control	EYA3
0.0238289	0.000862654	0	0	1	Control	SYT3
0.0239048	0.00143467	0.001	0	1	Control	AC136944.2
0.0239101	0.022513	0.278	0.264	1	Control	SERPINB1
0.0239133	0.00498875	0.001	0	1	Control	AF131215.5
0.0239262	0.0182297	0.042	0.035	1	Control	AC012146.1
0.0239937	0.00504664	0.001	0	1	Control	LMX1B
0.0240105	0.0144947	0.017	0.013	1	Control	FLVCR2
0.0240327	0.0192336	0.101	0.09	1	Control	SIRT1
0.0241145	0.00346271	0.002	0.001	1	Control	IRF5
0.0241529	0.00282864	0.001	0	1	Control	TKTL1
0.0241535	0.0148202	0.02	0.016	1	Control	ZNF385A
0.0241678	0.00963316	0.005	0.004	1	Control	AP001160.2
0.0241982	0.0134399	0.064	0.055	1	Control	ARHGEF18
0.0242069	0.00472427	0.001	0	1	Control	CHRNA6
0.0242712	0.00699515	0.006	0.004	1	Control	AC011330.2
0.0242832	0.00340067	0.001	0	1	Control	PTGES3L
0.0243007	0.0217832	0.383	0.365	1	Control	ZNF292
0.0243711	0.0057754	0.004	0.002	1	Control	KEL
0.0243846	0.0314183	0.111	0.101	1	Control	ATG4C
0.0244101	0.0277734	0.055	0.049	1	Control	NFRKB
0.0245273	0.00724675	0.091	0.079	1	Control	PIGX
0.0245512	0.0369227	0.468	0.451	1	Control	HMGN3
0.024642	0.0131845	0.029	0.023	1	Control	PRDM16-DT
0.0246918	0.00304655	0.001	0.001	1	Control	AC116914.2
0.0246921	0.0266566	0.182	0.166	1	Control	AFTPH
0.0247177	0.0224987	0.104	0.093	1	Control	KLHDC3
0.0247416	0.0204433	0.045	0.039	1	Control	ZBTB5
0.0247962	0.0145616	0.064	0.055	1	Control	ELMOD3
0.0248307	0.00984832	0.003	0.002	1	Control	VWA3B
0.0249443	0.0124461	0.026	0.019	1	Control	LINC01801
0.0249755	0.00549908	0.003	0.002	1	Control	AC015983.2
0.0250309	0.0388487	0.242	0.229	1	Control	ESF1
0.0250503	0.0015399	0	0	1	Control	AC136777.1
0.0250711	0.00535174	0	0	1	Control	ACTN3
0.0251155	0.0448434	0.253	0.242	1	Control	TIMM8B
0.0251395	0.0331848	0.548	0.53	1	Control	EIF3E
0.0251639	0.0324826	0.142	0.13	1	Control	APTX
0.0251832	0.00487531	0.001	0	1	Control	CACNG2
0.0251871	0.0268713	0.032	0.028	1	Control	PXDNL
0.0252071	0.0137835	0.012	0.01	1	Control	AC091057.2
0.0252923	0.0207453	0.073	0.062	1	Control	ZNF346
0.0253438	0.0270383	0.305	0.288	1	Control	KLC1
0.0253596	0.010737	0.107	0.092	1	Control	CEP164
0.0253876	0.01972	0.023	0.02	1	Control	HAVCR2
0.0255469	0.00290676	0.003	0.001	1	Control	AC007695.1
0.0255808	0.00356411	0.002	0.001	1	Control	AC098484.2
0.0255896	0.0134025	0.034	0.028	1	Control	CNNM4
0.025601	0.00330532	0.003	0.001	1	Control	AC012306.3
0.0256038	0.0339931	0.107	0.096	1	Control	ECSIT
0.0256126	0.0230176	0.029	0.024	1	Control	RALGPS2
0.0256435	0.0134938	0.03	0.025	1	Control	TEC
0.025644	0.0191131	0.063	0.055	1	Control	ASGR1
0.0256571	0.0269917	0.288	0.273	1	Control	HGSNAT
0.0256777	0.0039651	0.001	0.001	1	Control	LAMB3
0.0256942	0.00770048	0.004	0.002	1	Control	CORO6
0.0257992	0.0191703	0.02	0.015	1	Control	TGFB2
0.0259448	0.00752125	0.006	0.004	1	Control	GRID2IP
0.0260021	0.0244436	0.187	0.171	1	Control	AP1G1
0.026008	0.020552	0.071	0.061	1	Control	ZNF276
0.0260998	0.0136584	0.03	0.025	1	Control	CERCAM
0.0261196	0.0166363	0.078	0.068	1	Control	LINC00476
0.0261534	0.0052406	0.003	0.002	1	Control	ADORA1
0.0262615	0.0364884	0.153	0.143	1	Control	SDHB
0.026284	0.00783032	0.043	0.033	1	Control	AC011603.2
0.0262884	0.0238426	0.077	0.068	1	Control	RNF41
0.0263288	0.00823832	0.003	0.002	1	Control	MEGF10
0.0263294	0.0136488	0.401	0.38	1	Control	KIAA0355
0.0263625	0.0158691	0.014	0.011	1	Control	MIR4713HG
0.0263803	0.0266607	0.173	0.158	1	Control	SUMF2
0.0264614	0.00337292	0.001	0	1	Control	GABRR1
0.02647	0.00346658	0	0	1	Control	SHANK1
0.0264949	0.0238151	0.093	0.083	1	Control	RAB40B
0.0265134	0.0189887	0.062	0.054	1	Control	MN1
0.0265352	0.0393185	0.451	0.437	1	Control	PNISR
0.0265666	0.0235809	0.168	0.155	1	Control	FAM133B
0.0266023	0.017984	0.046	0.038	1	Control	DGKA
0.0266039	0.0400303	0.145	0.133	1	Control	RAB11FIP5
0.0266542	0.0321641	0.062	0.053	1	Control	IL11RA
0.0266605	0.00609808	0.269	0.25	1	Control	MED13
0.026688	0.00370543	0.002	0.001	1	Control	AL627309.1
0.0267001	0.0114502	0.009	0.006	1	Control	LIPC
0.0267519	0.00736863	0.006	0.004	1	Control	HGD
0.026793	0.0125763	0.046	0.039	1	Control	AIM2
0.0269076	0.0187725	0.017	0.013	1	Control	SLC25A21
0.0269241	0.0444421	0.333	0.321	1	Control	UFC1
0.0269263	0.00176288	0.001	0	1	Control	LY6G6C
0.0270523	0.0201957	0.031	0.026	1	Control	FTCDNL1
0.0271026	0.0170186	0.077	0.066	1	Control	ZNF235
0.0271065	0.00205572	0.001	0	1	Control	UBE2E1-AS1
0.0272105	0.00938334	0.004	0.002	1	Control	CDC42-IT1
0.0272327	0.0223201	0.073	0.065	1	Control	TTC9C
0.0272655	0.0180321	0.054	0.046	1	Control	NSUN4
0.0273521	0.00840682	0.004	0.002	1	Control	KRT6A
0.0273565	0.031898	0.181	0.168	1	Control	RFX3-AS1
0.0273789	0.0199875	0.068	0.059	1	Control	BAG4
0.0273938	0.00145834	0.001	0	1	Control	AL645634.2
0.0274348	0.0390824	0.231	0.218	1	Control	DENND6A
0.0274438	0.0376796	0.293	0.278	1	Control	CDC42EP5
0.0274809	0.00711439	0.003	0.002	1	Control	AL354950.1
0.0274833	0.0109709	0.014	0.01	1	Control	LINGO1
0.0275523	0.0120126	0.01	0.007	1	Control	SERPINI2
0.0275834	0.00507599	0.005	0.003	1	Control	AC243967.2
0.0276865	0.0126988	0.007	0.006	1	Control	CATSPERD
0.0278181	0.0354472	0.104	0.096	1	Control	OAF
0.0278442	0.00144746	0.001	0	1	Control	AC006058.1
0.0278538	0.00223391	0.001	0	1	Control	CLEC20A
0.0278884	0.0200565	0.106	0.096	1	Control	HPS4
0.0279318	0.0180397	0.012	0.01	1	Control	C1QTNF4
0.0279985	0.00505662	0.001	0	1	Control	FABP7
0.0280953	0.00571469	0.002	0.001	1	Control	AC131009.3
0.0282138	0.00761145	0.008	0.005	1	Control	CREB3L1
0.0282435	0.00412672	0.001	0	1	Control	AC123567.2
0.0282441	0.021802	0.059	0.051	1	Control	PPFIA3
0.0282714	0.00909393	0.003	0.002	1	Control	PKIA-AS1
0.0282992	0.0064992	0.005	0.003	1	Control	AL138895.1
0.0283138	0.0131001	0.016	0.012	1	Control	SEC14L2
0.0283754	0.0144034	0.448	0.428	1	Control	NAP1L1
0.0284291	0.0379591	0.067	0.06	1	Control	DZIP3
0.0284345	0.00834533	0.007	0.005	1	Control	NUP62CL
0.0284631	0.00662225	0.001	0	1	Control	IL21R
0.0285015	0.00379127	0.001	0	1	Control	HSD11B1
0.0285572	0.0239269	0.055	0.048	1	Control	PEX6
0.0285951	0.00198466	0	0	1	Control	AC129492.1
0.028611	0.0219293	0.337	0.32	1	Control	TPR
0.0286723	0.00392939	0	0	1	Control	AOC1
0.0286782	0.0236339	0.349	0.326	1	Control	BBX
0.0286937	0.0188008	0.042	0.035	1	Control	CDR2L
0.0287754	0.0254573	0.145	0.132	1	Control	TNKS1BP1
0.0287808	0.028365	0.231	0.219	1	Control	SMIM19
0.0287914	0.0119662	0.016	0.013	1	Control	WIPF3
0.0287926	0.00223187	0.001	0	1	Control	CD70
0.0288283	0.00597666	0.002	0.002	1	Control	SOX21-AS1
0.0288454	0.0118347	0.026	0.02	1	Control	AC132217.1
0.028851	0.0147295	0.08	0.069	1	Control	RUVBL2
0.0288532	0.0300902	0.11	0.099	1	Control	DENND5B
0.0288541	0.00234153	0.001	0	1	Control	NPY5R
0.0289564	0.0150173	0.035	0.03	1	Control	B4GALT4
0.0289786	0.00413956	0.002	0.001	1	Control	PRSS3
0.0289828	0.0132742	0.013	0.009	1	Control	FZD10-AS1
0.0289956	0.022949	0.049	0.043	1	Control	PCED1A
0.0289978	0.0258861	0.197	0.18	1	Control	STXBP1
0.0290334	0.0241934	0.146	0.132	1	Control	DAP3
0.0290649	0.026893	0.07	0.062	1	Control	TNK2
0.0290683	0.00790528	0.043	0.036	1	Control	CIAO3
0.029124	0.00663266	0.006	0.004	1	Control	AL132780.2
0.0291329	0.0148864	0.159	0.143	1	Control	AGO2
0.02914	0.00400074	0.001	0	1	Control	AP005120.1
0.0291503	0.00447068	0.001	0	1	Control	GLTPD2
0.0291894	0.0117702	0.036	0.029	1	Control	ZNF629
0.0292189	0.0118388	0.049	0.041	1	Control	GOLM1
0.0292444	0.0205963	0.075	0.065	1	Control	AC025171.2
0.0293389	0.0238343	0.044	0.038	1	Control	CYP39A1
0.0293464	0.0195809	0.041	0.034	1	Control	ZNF844
0.0294081	0.0121167	0.012	0.009	1	Control	AC025175.1
0.0294386	0.0101224	0.007	0.005	1	Control	U73166.1
0.0294621	0.023956	0.148	0.133	1	Control	ATXN2L
0.0295187	0.0486064	0.175	0.165	1	Control	TP53TG1
0.0295896	0.023449	0.12	0.108	1	Control	POLB
0.0296377	0.0154996	0.064	0.053	1	Control	AC139887.2
0.029657	0.026726	0.08	0.073	1	Control	PRR34-AS1
0.0297011	0.0103289	0.01	0.007	1	Control	FOXP4
0.0297329	0.0190802	0.075	0.066	1	Control	C1orf50
0.0297546	0.0178461	0.079	0.069	1	Control	CDK5RAP1
0.0297873	0.0147022	0.238	0.219	1	Control	SLC12A6
0.0297922	0.00235027	0.001	0	1	Control	SLC8A2
0.029816	0.0214397	0.109	0.097	1	Control	PTGR1
0.0298323	0.00196954	0.001	0	1	Control	AC211433.2
0.0298368	0.029275	0.348	0.332	1	Control	HMGN2
0.0298545	0.0439435	0.22	0.207	1	Control	HTRA1
0.0299273	0.00441316	0.001	0	1	Control	MMP26
0.0299382	0.0268496	0.179	0.164	1	Control	PPP6R2
0.0299383	0.0209326	0.043	0.036	1	Control	TMEM178A
0.0299554	0.00171549	0	0	1	Control	AC027779.1
0.0300988	0.0115687	0.034	0.029	1	Control	AL451165.2
0.0302715	0.00928929	0.011	0.008	1	Control	AL355512.1
0.0303352	0.00139946	0.001	0	1	Control	TRGV9
0.0303426	0.0113619	0.022	0.017	1	Control	CATSPERG
0.030343	0.00658829	0.001	0.001	1	Control	SCEL
0.0303489	0.00316921	0	0	1	Control	ASIC4
0.0303593	0.02481	0.316	0.3	1	Control	MON2
0.0303614	0.0186884	0.025	0.021	1	Control	LINC02284
0.030368	0.0131451	0.179	0.163	1	Control	CCDC14
0.0303808	0.0488145	0.288	0.274	1	Control	DENND4A
0.0303818	0.0202362	0.231	0.214	1	Control	JAG1
0.0304104	0.0162557	0.014	0.012	1	Control	ZNF554
0.0304661	0.0162749	0.065	0.057	1	Control	F8A1
0.0304761	0.00809937	0.008	0.005	1	Control	HOXA6
0.0305155	0.0204866	0.196	0.181	1	Control	SLC41A3
0.0305477	0.00915235	0.012	0.009	1	Control	AC006141.1
0.0305966	0.0338527	0.096	0.086	1	Control	AC046134.2
0.0306329	0.027007	0.07	0.061	1	Control	FAM217B
0.0306357	0.0165725	0.128	0.114	1	Control	ANKRD26
0.0306369	0.0221081	0.251	0.235	1	Control	KDM5A
0.0306432	0.0158931	0.341	0.323	1	Control	CRTAP
0.0307997	0.0265648	0.066	0.06	1	Control	GHDC
0.0308535	0.0161391	0.029	0.023	1	Control	SMOC1
0.0308576	0.0215038	0.073	0.065	1	Control	NHS
0.0308881	0.0353542	0.218	0.207	1	Control	AC008014.1
0.030896	0.0100322	0.014	0.01	1	Control	AP003469.4
0.0308969	0.0101068	0.01	0.007	1	Control	AC005052.2
0.0309586	0.0355605	0.142	0.131	1	Control	COPZ2
0.0309963	0.00526308	0.004	0.002	1	Control	AL021408.1
0.0310403	0.0286002	0.327	0.308	1	Control	PRXL2A
0.0312001	0.0219372	0.018	0.015	1	Control	CKB
0.0312648	0.00684271	0.005	0.004	1	Control	TUFT1
0.0312903	0.0057446	0.005	0.003	1	Control	CFAP206
0.0312968	0.0258585	0.474	0.457	1	Control	ATP5IF1
0.0313054	0.0234561	0.086	0.079	1	Control	TTC5
0.031395	0.0206469	0.068	0.06	1	Control	AKT2
0.0313976	0.0110208	0.013	0.009	1	Control	ZDHHC11B
0.031471	0.0261238	0.074	0.066	1	Control	PPP1R9B
0.0315061	0.0179743	0.049	0.042	1	Control	AC006059.1
0.0315155	0.0141914	0.093	0.083	1	Control	GLRX2
0.0315284	0.0215783	0.121	0.11	1	Control	AP3S2
0.0315521	0.0169186	0.115	0.104	1	Control	MAU2
0.0315616	0.0102364	0.025	0.02	1	Control	ZNF503
0.0316545	0.0332639	0.063	0.055	1	Control	ANTXR2
0.0316631	0.00423645	0.004	0.002	1	Control	ACTR3C
0.0317733	0.0251069	0.149	0.136	1	Control	SEC22A
0.0317879	0.00116987	0	0	1	Control	CCDC198
0.0318021	0.0153182	0.278	0.26	1	Control	KIF1B
0.031835	0.0175121	0.064	0.055	1	Control	EIF2B4
0.0318559	0.0014657	0.001	0	1	Control	AL354707.1
0.0318714	0.00504694	0.002	0.001	1	Control	RAB36
0.0318924	0.0150823	0.414	0.398	1	Control	ASH1L
0.0319597	0.0204114	0.117	0.108	1	Control	ZNF787
0.0319656	0.0179523	0.043	0.036	1	Control	TAF6L
0.0319671	0.0168045	0.077	0.067	1	Control	CAMTA2
0.0319794	0.0144649	0.036	0.028	1	Control	NOXA1
0.031984	0.0183457	0.035	0.031	1	Control	MINCR
0.0319907	0.0281377	0.175	0.162	1	Control	MCUR1
0.0320017	0.0304282	0.308	0.293	1	Control	XPR1
0.0320351	0.00362274	0.001	0.001	1	Control	AP001107.1
0.0320776	0.0155526	0.128	0.117	1	Control	PALD1
0.0321794	0.0477235	0.232	0.225	1	Control	DOCK11
0.0321794	0.00785026	0.007	0.005	1	Control	AC100830.1
0.0321805	0.00756313	0.076	0.065	1	Control	MMP15
0.032203	0.0250053	0.035	0.032	1	Control	ARSG
0.0322179	0.00378067	0.001	0	1	Control	CCL17
0.0322659	0.0137977	0.075	0.063	1	Control	ZNF586
0.0323668	0.0236797	0.188	0.172	1	Control	UBAP2
0.0324893	0.00139951	0	0	1	Control	LINC02227
0.0326546	0.0366004	0.116	0.106	1	Control	HMOX2
0.0326582	0.0103006	0.003	0.002	1	Control	Z82246.1
0.032684	0.0220486	0.025	0.021	1	Control	ADAM19
0.032738	0.0161493	0.033	0.027	1	Control	AGAP9
0.0327592	0.0270404	0.082	0.073	1	Control	PNPLA6
0.032799	0.0380302	0.188	0.176	1	Control	CCND1
0.0328049	0.0543193	0.193	0.182	1	Control	PLD1
0.0328141	0.00211384	0.001	0.001	1	Control	AL021328.1
0.0328336	0.00253374	0.001	0.001	1	Control	AL365436.2
0.0328542	0.00227006	0	0	1	Control	AC084882.1
0.03287	0.0118358	0.027	0.022	1	Control	RTKN
0.032885	0.0173097	0.033	0.027	1	Control	CD83
0.0329129	0.00916834	0.008	0.006	1	Control	ZNF835
0.0329154	0.00201432	0	0	1	Control	AC005307.1
0.0329471	0.014686	0.358	0.339	1	Control	COMMD10
0.0329841	0.0203679	0.08	0.071	1	Control	IFT172
0.0329854	0.00564015	0.003	0.002	1	Control	AC004034.1
0.0329859	0.00490526	0.002	0.001	1	Control	LGR5
0.0330378	0.00477855	0	0	1	Control	AC060834.2
0.0330382	0.00564077	0.003	0.002	1	Control	SELPLG
0.0330981	0.00198784	0.001	0	1	Control	AC097358.2
0.0331066	0.0241356	0.152	0.138	1	Control	METTL16
0.0331388	0.0216102	0.039	0.034	1	Control	LLGL2
0.0331495	0.0184336	0.037	0.03	1	Control	KCTD1
0.0331511	0.00618793	0.002	0.001	1	Control	NUP210
0.0331584	0.0340807	0.182	0.17	1	Control	HECTD4
0.0331681	0.0132622	0.047	0.04	1	Control	ZNF213-AS1
0.03322	0.023669	0.17	0.155	1	Control	PCBP1-AS1
0.033277	0.00869532	0.026	0.021	1	Control	AL031058.1
0.0332978	0.0228281	0.044	0.038	1	Control	SEMA6C
0.0333487	0.00466729	0.005	0.003	1	Control	HEXD-IT1
0.0333539	0.0178955	0.051	0.044	1	Control	SLC25A38
0.0334046	0.0044858	0.003	0.002	1	Control	AP000915.2
0.0334365	0.0115192	0.013	0.01	1	Control	AL139289.2
0.0334495	0.0321778	0.024	0.019	1	Control	AC093912.1
0.0335469	0.00726468	0.011	0.008	1	Control	EVC2
0.0335779	0.0103071	0.004	0.003	1	Control	SYCP1
0.0336183	0.00398625	0.001	0	1	Control	AC011483.1
0.0336417	0.0107802	0.018	0.014	1	Control	CAPN5
0.0336573	0.0148078	0.056	0.049	1	Control	ZNF823
0.0336776	0.0167733	0.024	0.02	1	Control	USP51
0.0337398	0.0142776	0.012	0.009	1	Control	CD276
0.0337668	0.00894697	0.008	0.006	1	Control	ASB14
0.0337701	0.0296752	0.099	0.09	1	Control	TRIM23
0.0337977	0.0012832	0.001	0	1	Control	CPB2
0.0337987	0.00184635	0	0	1	Control	AC012645.2
0.0338099	0.0348022	0.094	0.086	1	Control	KIAA0825
0.0338109	0.00809164	0.005	0.004	1	Control	AC007952.7
0.0338393	0.0021258	0.001	0	1	Control	TREH
0.0338421	0.011264	0.209	0.19	1	Control	CCAR1
0.0338636	0.00694362	0.061	0.052	1	Control	ATL1
0.0339164	0.00975045	0.008	0.006	1	Control	AL009178.2
0.0339832	0.00446181	0.001	0	1	Control	GLIS3-AS1
0.0340033	0.0187176	0.133	0.12	1	Control	TOM1L2
0.034046	0.00234342	0	0	1	Control	AC108452.1
0.0340511	0.0231513	0.091	0.081	1	Control	FBXO22
0.0341058	0.0116085	0.041	0.033	1	Control	IQCE
0.0341131	0.00105338	0	0	1	Control	AC006058.3
0.0341173	0.0167881	0.08	0.069	1	Control	NOLC1
0.03412	0.0264511	0.195	0.183	1	Control	FBXL4
0.0341268	0.0175299	0.042	0.035	1	Control	ZNF777
0.0341523	0.0251032	0.1	0.091	1	Control	CUEDC1
0.0341594	0.0289336	0.214	0.202	1	Control	TIMM10
0.0341726	0.00690498	0.018	0.013	1	Control	TRIM73
0.0342316	0.00791206	0.007	0.004	1	Control	IGF2-AS
0.0342833	0.0312263	0.199	0.185	1	Control	SPAG7
0.0342909	0.0184348	0.078	0.068	1	Control	IRAK1BP1
0.0343109	0.00197672	0.001	0	1	Control	AL031595.2
0.0343553	0.0229362	0.217	0.203	1	Control	SRP19
0.0343722	0.00705921	0.001	0	1	Control	TOX3
0.0343922	0.00959077	0.025	0.02	1	Control	ZNF552
0.0344426	0.0116607	0.007	0.005	1	Control	COL13A1
0.0344454	0.0215883	0.078	0.069	1	Control	AP1G2
0.0344699	0.00721533	0.004	0.003	1	Control	NXPH3
0.0345201	0.0276835	0.08	0.072	1	Control	RNF31
0.0345288	0.0141827	0.137	0.125	1	Control	KDM5B
0.0345751	0.000359303	0	0	1	Control	AC100803.3
0.0346299	0.000709634	0	0	1	Control	ESPNL
0.0347082	0.0143731	0.032	0.025	1	Control	AC005037.1
0.0347103	0.0329946	0.145	0.133	1	Control	ARHGAP35
0.0347203	0.0120208	0.006	0.005	1	Control	MEG3
0.0347341	0.0020467	0.001	0	1	Control	AL157904.1
0.0347631	0.0107611	0.014	0.011	1	Control	SEMA5B
0.0347635	0.0197266	0.021	0.017	1	Control	OBSCN
0.034766	0.00112348	0.001	0	1	Control	AC007066.3
0.0347677	0.00551591	0.002	0.001	1	Control	AC087242.1
0.0347679	0.00244951	0.001	0	1	Control	AC005081.1
0.0348314	0.0205663	0.163	0.151	1	Control	GGCT
0.0348464	0.0356012	0.287	0.274	1	Control	SMIM26
0.034876	0.0336435	0.675	0.661	1	Control	CD99
0.0348872	0.00454681	0.001	0.001	1	Control	SMIM41
0.0349774	0.00647956	0.001	0.001	1	Control	LINC01234
0.035154	0.00292028	0	0	1	Control	AL121827.2
0.0351707	0.0301396	0.142	0.131	1	Control	EBAG9
0.0351721	0.0097059	0.01	0.007	1	Control	SCX
0.0353433	0.00583115	0.003	0.002	1	Control	ATP6V1FNB
0.0353744	0.00723434	0.003	0.002	1	Control	AC090559.1
0.0354006	0.0110922	0.06	0.051	1	Control	TMEM129
0.0354914	0.024399	0.096	0.085	1	Control	AKAP8
0.0355535	0.0052102	0.002	0.001	1	Control	GGT1
0.0355745	0.00933134	0.009	0.007	1	Control	ANKRD13B
0.0355823	0.0189173	0.031	0.026	1	Control	AL137009.1
0.0356317	0.0187802	0.259	0.241	1	Control	PKIG
0.0357748	0.00911537	0.104	0.092	1	Control	RBMX2
0.0359064	0.0105826	0.003	0.002	1	Control	LINC02109
0.0359695	0.0322923	0.159	0.146	1	Control	GAK
0.0360195	0.00911592	0.013	0.01	1	Control	LINC02848
0.0360436	0.0206066	0.038	0.033	1	Control	PGBD1
0.0360675	0.00587687	0.003	0.002	1	Control	ZP2
0.0361284	0.0170701	0.084	0.074	1	Control	NMRAL1
0.0361391	0.00212772	0	0	1	Control	NECTIN1-AS1
0.0361781	0.0344824	0.109	0.099	1	Control	PIGG
0.0362269	0.028154	0.318	0.304	1	Control	GINM1
0.036257	0.00770363	0.017	0.013	1	Control	POMK
0.0362925	0.00430754	0.007	0.005	1	Control	AC108449.1
0.036341	0.0155018	0.316	0.297	1	Control	SYNGR2
0.0363811	0.000382284	0	0	1	Control	AC243547.1
0.0363985	0.00223549	0.002	0.001	1	Control	AC087222.1
0.036424	0.0246142	0.109	0.099	1	Control	TRIP4
0.0364399	0.0165123	0.018	0.015	1	Control	RAB17
0.0365498	0.0257433	0.13	0.118	1	Control	MTERF4
0.0365512	0.0014425	0	0	1	Control	AC079354.3
0.0365773	0.00404835	0.001	0	1	Control	AC104035.1
0.0366254	0.0144357	0.021	0.016	1	Control	TGFBI
0.0367578	0.00795528	0.003	0.002	1	Control	NELL2
0.036768	0.0023026	0.001	0.001	1	Control	AC011511.5
0.0367743	0.00224368	0.001	0	1	Control	PSG1
0.0367762	0.00371915	0.001	0	1	Control	AL355303.1
0.0367923	0.0232818	0.105	0.095	1	Control	SINHCAF
0.0368236	0.0049235	0.005	0.003	1	Control	AP000224.1
0.0368343	0.0175095	0.043	0.037	1	Control	VSTM4
0.0368422	0.00483491	0.015	0.011	1	Control	ASXL3
0.0368579	0.0239939	0.188	0.172	1	Control	ZNF423
0.0368689	0.00291754	0.002	0.001	1	Control	AC093928.1
0.0368971	0.00497848	0.005	0.003	1	Control	UNC13A
0.0369227	0.0287718	0.116	0.105	1	Control	SLC12A7
0.0369464	0.0417835	0.171	0.161	1	Control	CACNA2D1
0.0369472	0.00652543	0.001	0.001	1	Control	C5orf46
0.0369519	0.0117243	0.04	0.034	1	Control	AC092384.1
0.036971	0.038139	0.408	0.395	1	Control	SYF2
0.0369963	0.00938953	0.003	0.002	1	Control	PKP2
0.0370194	0.00837498	0.056	0.048	1	Control	CATSPERE
0.0370376	0.00439498	0	0	1	Control	AC046195.2
0.0370692	0.00370067	0.001	0	1	Control	LINC02149
0.0370816	0.00765017	0.016	0.012	1	Control	AC015971.1
0.0371042	0.034086	0.093	0.085	1	Control	SEMA3E
0.0371731	0.0028838	0.001	0	1	Control	AC091939.1
0.0371852	0.0212259	0.097	0.086	1	Control	PCDH12
0.0372444	0.0288195	0.071	0.065	1	Control	TCEA3
0.0372502	0.0303996	0.189	0.176	1	Control	MFF
0.0372504	0.00233932	0.001	0	1	Control	CALHM3
0.0372711	0.0223346	0.055	0.048	1	Control	ASAP3
0.0372716	0.0370972	0.217	0.203	1	Control	PLAT
0.0372824	0.0053542	0.002	0.002	1	Control	AC020928.1
0.0372827	0.000203957	0	0	1	Control	AF181450.1
0.0372828	0.000859585	0	0	1	Control	CLPSL2
0.0372828	0.00135627	0	0	1	Control	AP001059.1
0.0372828	0.000481871	0	0	1	Control	ADAMTS19-AS1
0.0372828	0.00147015	0	0	1	Control	CCDC195
0.0372828	0.00215394	0	0	1	Control	AL139231.1
0.0372828	0.0030372	0	0	1	Control	APOC2
0.0372829	0.000261164	0	0	1	Control	AC099684.2
0.0372829	0.000181176	0	0	1	Control	RTP3
0.0372829	0.000395692	0	0	1	Control	LINC00588
0.0372829	0.000435693	0	0	1	Control	OTOG
0.0372829	0.000781906	0	0	1	Control	AC104758.5
0.037283	0.000713228	0	0	1	Control	FGF14-AS1
0.037283	0.00063652	0	0	1	Control	AC006213.7
0.037283	0.000339093	0	0	1	Control	AC091938.1
0.037283	0.00190184	0	0	1	Control	AC006205.2
0.037283	0.00131858	0	0	1	Control	GABRR3
0.037283	0.000681851	0	0	1	Control	DCAF12L2
0.037283	0.000696187	0	0	1	Control	AL139351.2
0.037283	0.00098674	0	0	1	Control	RHO
0.0372831	0.00088405	0	0	1	Control	SIGLEC14
0.0372831	0.00121899	0	0	1	Control	AC096675.1
0.0372831	0.000945738	0	0	1	Control	AC002465.1
0.0372831	0.00331659	0	0	1	Control	ERICH3-AS1
0.0372831	0.00156719	0	0	1	Control	AC104002.3
0.0372831	0.00343736	0	0	1	Control	AC097375.5
0.0372831	0.000733448	0	0	1	Control	AC074029.3
0.0372831	0.00456064	0	0	1	Control	AC004014.1
0.0372832	0.000282617	0	0	1	Control	AC092384.2
0.0372832	0.000175364	0	0	1	Control	AC009779.5
0.0372832	0.000626451	0	0	1	Control	AL133410.2
0.0372832	0.00182601	0	0	1	Control	OR52N5
0.0372832	0.00423936	0	0	1	Control	AP000864.1
0.0372832	0.00279595	0	0	1	Control	TMEM275
0.0372832	0.000599104	0	0	1	Control	FEZF1
0.0372832	0.000406569	0	0	1	Control	AC104564.4
0.0372832	0.000376807	0	0	1	Control	AC018521.4
0.0372832	0.000380767	0	0	1	Control	AC017015.2
0.0372832	0.00054147	0	0	1	Control	LINC01243
0.0372832	0.000763489	0	0	1	Control	LINC01849
0.0372832	0.000502038	0	0	1	Control	LINC00395
0.0372832	0.000634441	0	0	1	Control	LINC01781
0.0372832	0.000419362	0	0	1	Control	AC016266.1
0.0372832	0.000271169	0	0	1	Control	NR2E1
0.0372832	0.000745633	0	0	1	Control	SIRPD
0.0372832	0.00195086	0	0	1	Control	CDH16
0.0372832	0.000940419	0	0	1	Control	LINC02294
0.0372833	0.000863835	0	0	1	Control	AC110769.1
0.0372833	0.000226553	0	0	1	Control	LINC02279
0.0372833	0.000173464	0	0	1	Control	AL390839.2
0.0372833	0.000429857	0	0	1	Control	AC004817.3
0.0372833	0.0006517	0	0	1	Control	AC012078.2
0.0372833	0.00025936	0	0	1	Control	MIXL1
0.0372833	0.000492766	0	0	1	Control	LINC01070
0.0372833	0.000750012	0	0	1	Control	LINC02338
0.0372833	0.000466018	0	0	1	Control	F10-AS1
0.0372833	0.00282754	0	0	1	Control	AC108105.1
0.0372833	0.000752865	0	0	1	Control	AL031587.4
0.0372834	0.000556876	0	0	1	Control	AC087667.1
0.0372834	0.00107197	0	0	1	Control	AC105118.1
0.0372834	0.00152789	0	0	1	Control	AC017091.1
0.0372834	0.000539472	0	0	1	Control	AC068580.3
0.0372834	0.000980703	0	0	1	Control	AC107074.1
0.0372834	0.000431796	0	0	1	Control	PRSS41
0.0372834	0.000409473	0	0	1	Control	LINC02505
0.0372834	0.0037075	0	0	1	Control	AC114802.1
0.0372835	0.000714884	0	0	1	Control	AC008011.2
0.0372835	0.000272677	0	0	1	Control	PTPRCAP
0.0372835	0.000910917	0	0	1	Control	AC105020.3
0.0372835	0.00123316	0	0	1	Control	AC130371.1
0.0372835	0.000514106	0	0	1	Control	OR10R2
0.0372835	0.00120232	0	0	1	Control	NMRK2
0.0372835	0.00136988	0	0	1	Control	AP002856.3
0.0372835	0.000523134	0	0	1	Control	AMY1A
0.0372836	0.000534347	0	0	1	Control	LINC01853
0.0372836	0.000381494	0	0	1	Control	LINC02429
0.0372836	0.000454355	0	0	1	Control	AC137932.1
0.0372836	0.000820326	0	0	1	Control	TCEAL5
0.0372836	0.000274906	0	0	1	Control	AC122108.1
0.0372836	0.000635133	0	0	1	Control	AC011461.1
0.0372836	0.000270862	0	0	1	Control	AC092120.1
0.0372837	0.000238778	0	0	1	Control	AP000356.2
0.0372837	0.000480291	0	0	1	Control	AC118758.3
0.0372837	0.00341824	0	0	1	Control	LINC01520
0.0372837	0.00039615	0	0	1	Control	AC011352.1
0.0372837	0.000383964	0	0	1	Control	AC103739.1
0.0372837	0.0013817	0	0	1	Control	LINC02290
0.0372837	0.0003729	0	0	1	Control	AC092296.4
0.0372837	0.000391051	0	0	1	Control	NAT2
0.0372837	0.000759352	0	0	1	Control	AC138932.2
0.0372838	0.000557203	0	0	1	Control	AC024337.1
0.0372838	0.00040286	0	0	1	Control	AL121935.1
0.0372838	0.00057039	0	0	1	Control	DUSP9
0.0372838	0.00037077	0	0	1	Control	FSCB
0.0372838	0.00133001	0	0	1	Control	AC068787.2
0.0372839	0.000143662	0	0	1	Control	AC015909.1
0.0372839	0.00115887	0	0	1	Control	LRRC31
0.0372839	0.00231397	0	0	1	Control	LINC01107
0.0372839	0.000313786	0	0	1	Control	AL162391.1
0.0372839	0.000388506	0	0	1	Control	ARHGAP36
0.0372839	0.00199008	0	0	1	Control	AC129492.2
0.037284	0.00017136	0	0	1	Control	AL161945.1
0.037284	0.000789284	0	0	1	Control	AC063944.3
0.037284	0.000247172	0	0	1	Control	AC105271.1
0.037284	0.000418721	0	0	1	Control	AC087518.1
0.037284	0.000527451	0	0	1	Control	LINC01050
0.037284	0.000542733	0	0	1	Control	AL354754.1
0.037284	0.000631057	0	0	1	Control	FAM71F1
0.0372841	0.000350015	0	0	1	Control	AL354771.1
0.0372841	0.000653709	0	0	1	Control	AC011446.1
0.0372841	0.000165014	0	0	1	Control	AC232271.3
0.0372841	0.00039524	0	0	1	Control	SYT10
0.0372842	0.000817615	0	0	1	Control	AC007326.5
0.0372843	0.000342783	0	0	1	Control	SMCP
0.0372843	0.000445669	0	0	1	Control	AC007595.1
0.0372843	0.000984708	0	0	1	Control	TMEM61
0.0372843	0.000671742	0	0	1	Control	SPP2
0.0372843	0.00154081	0	0	1	Control	FGF23
0.0372843	0.000866898	0	0	1	Control	PRSS8
0.0372844	0.000489871	0	0	1	Control	NEUROG2
0.0372845	0.000758626	0	0	1	Control	VGLL1
0.0372845	0.000317286	0	0	1	Control	AC003098.1
0.0372845	0.000695916	0	0	1	Control	AC010618.2
0.0372845	0.000250074	0	0	1	Control	AC011498.3
0.0372846	0.00359735	0	0	1	Control	AC087855.2
0.0372846	0.00302343	0	0	1	Control	TINAG
0.0372846	0.00324069	0	0	1	Control	LINC02383
0.0372846	0.000657327	0	0	1	Control	AC007563.4
0.0372846	0.000180655	0	0	1	Control	AL121768.1
0.0372846	0.000210631	0	0	1	Control	AC023908.1
0.0372846	0.000505739	0	0	1	Control	PCSK9
0.0372846	0.000388754	0	0	1	Control	AL133406.2
0.0372846	0.00217273	0	0	1	Control	AC116563.1
0.0372847	0.000939194	0	0	1	Control	TCN1
0.0372847	0.00271692	0	0	1	Control	IL22RA1
0.0372847	0.000674886	0	0	1	Control	AL583810.1
0.0372848	0.000757949	0	0	1	Control	AC004847.1
0.0372849	0.000595188	0	0	1	Control	NRSN1
0.0372849	0.000145046	0	0	1	Control	OR51M1
0.037285	0.00139915	0	0	1	Control	AL450267.2
0.0372851	0.000198834	0	0	1	Control	AC103681.2
0.0372851	0.000438747	0	0	1	Control	OTOP2
0.0372851	0.0006025	0	0	1	Control	AC114341.2
0.0372851	0.000602032	0	0	1	Control	CTRB2
0.0372851	0.000240327	0	0	1	Control	STOML3
0.0372852	0.00207153	0	0	1	Control	AC004817.4
0.0372852	0.000810663	0	0	1	Control	LINC02074
0.0372852	0.00131927	0	0	1	Control	CSHL1
0.0372852	0.000465211	0	0	1	Control	GPC5-AS2
0.0372853	0.000492413	0	0	1	Control	EGR4
0.0372853	0.00257949	0	0	1	Control	LINC01887
0.0372854	0.00277237	0	0	1	Control	LINC00111
0.0372855	0.000597913	0	0	1	Control	AC022150.2
0.0372856	0.000256404	0	0	1	Control	TRBV28
0.0372856	0.000363643	0	0	1	Control	CLCA4
0.0372856	0.000758883	0	0	1	Control	LMLN2
0.0372856	0.00155891	0	0	1	Control	AC083902.1
0.0372857	0.000470545	0	0	1	Control	AC008243.1
0.0372857	0.000632793	0	0	1	Control	AC010327.4
0.0372857	0.00169192	0	0	1	Control	RTL3
0.0372857	0.000690548	0	0	1	Control	LINC02088
0.0372857	0.000283995	0	0	1	Control	AC093390.1
0.0372858	0.000796554	0	0	1	Control	SPATA3-AS1
0.0372858	0.00189861	0	0	1	Control	AC105460.2
0.0372858	0.000221262	0	0	1	Control	FRG2C
0.0372991	0.0278757	0.1	0.092	1	Control	MPPE1
0.037326	0.00203153	0.001	0	1	Control	AC007952.6
0.0373576	0.0231088	0.079	0.071	1	Control	RCC1L
0.0373591	0.00635589	0.004	0.003	1	Control	AC007569.1
0.0374573	0.00494261	0.005	0.003	1	Control	ATP2C2-AS1
0.0374743	0.00920932	0.143	0.13	1	Control	ZNF33B
0.0374806	0.01688	0.019	0.016	1	Control	AC108047.1
0.037514	0.00646898	0.004	0.003	1	Control	THORLNC
0.0375285	0.0339061	0.217	0.204	1	Control	PDXDC1
0.0375309	0.00851394	0.239	0.222	1	Control	DENND1A
0.0375533	0.00183072	0.001	0	1	Control	MEIOB
0.0375719	0.0357948	0.111	0.1	1	Control	WDR27
0.0375936	0.0126585	0.01	0.007	1	Control	TWIST1
0.0375994	0.00567597	0.002	0.001	1	Control	NCAPG
0.0376006	0.0110275	0.006	0.005	1	Control	GPD1
0.0376251	0.0136506	0.66	0.65	1	Control	LRRFIP1
0.0376833	0.0104013	0.006	0.004	1	Control	FZD9
0.0376988	0.00231184	0.001	0	1	Control	LINC01203
0.037711	0.0268358	0.095	0.086	1	Control	TSC1
0.0377713	0.00304186	0.001	0	1	Control	AL355312.4
0.0377941	0.0306432	0.192	0.178	1	Control	TPST2
0.0378178	0.0243831	0.293	0.277	1	Control	ATP5F1A
0.0378728	0.00695907	0.003	0.001	1	Control	SCARA5
0.0379146	0.00775098	0.01	0.007	1	Control	TNIK
0.0379777	0.00220085	0.002	0.001	1	Control	AC090559.2
0.0379806	0.0231492	0.034	0.03	1	Control	SNAPC4
0.0380063	0.0152413	0.049	0.041	1	Control	HINFP
0.0380681	0.0225058	0.046	0.039	1	Control	RIPK3
0.0380868	0.0256926	0.027	0.023	1	Control	UNC5C
0.0381326	0.0115264	0.013	0.01	1	Control	AC051619.6
0.0381423	0.0135527	0.019	0.016	1	Control	DNMT3B
0.0381852	0.0286109	0.076	0.068	1	Control	PRMT9
0.0382319	0.0122834	0.007	0.006	1	Control	GALNT6
0.0382819	0.017556	0.056	0.048	1	Control	PRPF4
0.0383322	0.00376684	0	0	1	Control	AC118755.2
0.038365	0.0181929	0.041	0.034	1	Control	ZFAND4
0.0383672	0.00168781	0.001	0	1	Control	AC012405.1
0.0383717	0.017916	0.139	0.126	1	Control	ZNF791
0.0384923	0.0129136	0.119	0.106	1	Control	MRPS25
0.0385056	0.00334084	0.002	0.001	1	Control	AC008747.1
0.0385932	0.00314	0.001	0.001	1	Control	ANGPTL8
0.0386174	0.00244568	0.002	0.001	1	Control	AC005523.1
0.038722	0.00719619	0.024	0.019	1	Control	C11orf95
0.0387505	0.0240386	0.241	0.228	1	Control	SRP72
0.0387998	0.0116452	0.003	0.002	1	Control	ARMC4
0.0388461	0.00930429	0.028	0.022	1	Control	ZNF710
0.0388557	0.0191326	0.202	0.186	1	Control	FLII
0.0389012	0.0155401	0.127	0.116	1	Control	TRNAU1AP
0.0389235	0.0487856	0.152	0.141	1	Control	PARD3
0.0389527	0.0235991	0.165	0.15	1	Control	MICAL3
0.0389636	0.0336333	0.166	0.153	1	Control	BRWD3
0.038976	0.0241279	0.249	0.235	1	Control	ENTPD1
0.0390958	0.0297065	0.138	0.127	1	Control	TRIM13
0.0391517	0.00214522	0.001	0	1	Control	ZNF474
0.0391687	0.026936	0.156	0.146	1	Control	HRAS
0.0391797	0.00302437	0.001	0	1	Control	ARHGAP9
0.0391866	0.0147182	0.022	0.018	1	Control	AVIL
0.0392107	0.0071212	0.072	0.061	1	Control	ITFG2
0.0392211	0.0137921	0.027	0.021	1	Control	ZNF439
0.039226	0.0172636	0.015	0.013	1	Control	MLIP
0.0392865	0.00604349	0.001	0	1	Control	AL109615.3
0.0394041	0.0140259	0.055	0.047	1	Control	LINC00665
0.0394775	0.0192889	0.053	0.046	1	Control	CHD3
0.0394887	0.0187229	0.037	0.033	1	Control	ATP2B1-AS1
0.0395302	0.0208065	0.242	0.226	1	Control	IGBP1
0.039532	0.0143804	0.023	0.018	1	Control	GPSM1
0.0395613	0.023718	0.058	0.049	1	Control	POLL
0.0395922	0.0227925	0.019	0.015	1	Control	ARHGAP44
0.0396005	0.0194595	0.019	0.016	1	Control	A1BG
0.0396648	0.0124029	0.076	0.066	1	Control	AC097459.1
0.0396717	0.0340368	0.41	0.395	1	Control	NDUFB1
0.0398179	0.00743114	0.01	0.007	1	Control	AC011939.2
0.0398321	0.00414838	0.002	0.001	1	Control	LINC02321
0.0398951	0.00152346	0	0	1	Control	AL445985.2
0.0398987	0.00462999	0.005	0.003	1	Control	SDC1
0.0400995	0.00798996	0.005	0.003	1	Control	PSD
0.0401005	0.0195325	0.005	0.003	1	Control	ENHO
0.0401294	0.0383087	0.119	0.111	1	Control	SNRNP27
0.040132	0.0121332	0.009	0.007	1	Control	HOXA-AS3
0.0401724	0.0225711	0.049	0.044	1	Control	ZNF714
0.0402462	0.0103407	0.037	0.029	1	Control	FMOD
0.0402498	0.0097041	0.015	0.011	1	Control	PPARGC1B
0.0403039	0.0133553	0.272	0.254	1	Control	DHX36
0.0404224	0.0131624	0.005	0.004	1	Control	SMIM5
0.0404267	0.0047925	0.004	0.002	1	Control	AC104117.3
0.0404383	0.029052	0.053	0.047	1	Control	ADAMTSL4-AS1
0.0404385	0.00690758	0.005	0.003	1	Control	TSPOAP1
0.0404766	0.0165158	0.014	0.012	1	Control	SUV39H1
0.0405279	0.0161338	0.024	0.02	1	Control	AC011511.2
0.0405317	0.0185323	0.056	0.048	1	Control	PIGM
0.0405439	0.0139024	0.089	0.078	1	Control	CPSF1
0.040545	0.0324491	0.158	0.146	1	Control	GARS-DT
0.0407349	0.00996581	0.007	0.006	1	Control	NUDT17
0.0407904	0.019727	0.309	0.292	1	Control	PRRC2B
0.0407981	0.0151516	0.196	0.183	1	Control	SARS
0.0408429	0.0117836	0.225	0.21	1	Control	CDYL
0.0408891	0.0328734	0.339	0.324	1	Control	ZCCHC7
0.0409154	0.00524384	0.002	0.001	1	Control	HS3ST5
0.0409281	0.00506178	0.003	0.002	1	Control	KRT6B
0.0409543	0.0038834	0.001	0.001	1	Control	AC022467.1
0.0409648	0.00364554	0.002	0.001	1	Control	AC114930.1
0.041	0.00426851	0.014	0.009	1	Control	AC017083.1
0.0410056	0.00128697	0	0	1	Control	AC004771.5
0.0410169	0.0205706	0.21	0.194	1	Control	WDR82
0.0410391	0.0293638	0.115	0.104	1	Control	RAD9A
0.0411409	0.0181544	0.004	0.003	1	Control	NRG1
0.0411583	0.013546	0.015	0.011	1	Control	AL137139.2
0.0411666	0.0139773	0.035	0.03	1	Control	RAD52
0.0412258	0.0362528	0.136	0.125	1	Control	SLCO2A1
0.0412528	0.0314173	0.178	0.166	1	Control	FGL2
0.0412964	0.0234047	0.219	0.205	1	Control	SLC66A2
0.0413608	0.017164	0.166	0.151	1	Control	CWC27
0.0414724	0.0267151	0.073	0.065	1	Control	CCDC137
0.0414747	0.0177707	0.099	0.087	1	Control	MANBA
0.0414904	0.0060764	0.003	0.002	1	Control	RUBCNL
0.041511	0.00887451	0.006	0.004	1	Control	AP002433.2
0.0415436	0.0108576	0.011	0.009	1	Control	AC025449.2
0.0415719	0.000765582	0	0	1	Control	AL359313.1
0.0415734	0.00168146	0.001	0	1	Control	FRRS1L
0.0415797	0.0285169	0.08	0.074	1	Control	AC098617.1
0.0416603	0.0209115	0.15	0.139	1	Control	RNF126
0.0416652	0.0175616	0.419	0.403	1	Control	MSRB3
0.0416869	0.00801186	0.012	0.008	1	Control	NAALAD2
0.0417488	0.000440046	0	0	1	Control	AC004461.2
0.0417792	0.0165721	0.009	0.007	1	Control	GPNMB
0.0417889	0.0245938	0.409	0.393	1	Control	SNRPF
0.0418268	0.0158226	0.421	0.403	1	Control	EVA1C
0.0418297	0.027621	0.194	0.181	1	Control	GLYR1
0.0418795	0.00642488	0.009	0.005	1	Control	TMEM132C
0.0419106	0.00205557	0	0	1	Control	CHRNG
0.0419299	0.00467583	0.002	0.001	1	Control	LINC02827
0.0420021	0.015764	0.064	0.056	1	Control	BBS1
0.0420417	0.012839	0.202	0.187	1	Control	KDM3A
0.0421173	0.00710178	0.002	0.001	1	Control	CDKN2B
0.0421331	0.00749943	0.021	0.015	1	Control	HCG27
0.042151	0.013749	0.034	0.029	1	Control	MON1A
0.0422256	0.010032	0.01	0.007	1	Control	AC100793.3
0.0422448	0.0166886	0.108	0.095	1	Control	BBS7
0.0423311	0.0265496	0.183	0.168	1	Control	DGLUCY
0.0423603	0.00956531	0.232	0.213	1	Control	TNRC6C
0.0423916	0.00102681	0	0	1	Control	AC104066.3
0.0424702	0.0118248	0.011	0.008	1	Control	SLC13A3
0.0424792	0.012142	0.004	0.003	1	Control	FLRT3
0.0424914	0.0216533	0.038	0.032	1	Control	AC007998.3
0.0425094	0.0287299	0.064	0.059	1	Control	MAP2K7
0.0425403	0.0294445	0.132	0.119	1	Control	NISCH
0.0425572	0.0020663	0.001	0.001	1	Control	AC099332.2
0.0425731	0.0198145	0.182	0.167	1	Control	ANKAR
0.0426086	0.0109423	0.561	0.542	1	Control	EID1
0.0426218	0.00892846	0.018	0.014	1	Control	ITGBL1
0.042637	0.0276361	0.487	0.467	1	Control	SELENOP
0.0426489	0.0133873	0.087	0.075	1	Control	PPIL3
0.0427186	0.0237253	0.264	0.247	1	Control	TMEM259
0.0427542	0.0188848	0.121	0.111	1	Control	UNK
0.04283	0.0213153	0.069	0.059	1	Control	OGFOD1
0.0428907	0.0243845	0.176	0.163	1	Control	TMEM18
0.0429471	0.0238385	0.12	0.107	1	Control	USPL1
0.0429663	0.00162914	0.001	0	1	Control	ADAP1
0.0429747	0.0156369	0.04	0.035	1	Control	LRRC14
0.0429785	0.0151547	0.032	0.026	1	Control	ENPP3
0.0430528	0.0258824	0.071	0.066	1	Control	MAP1B
0.043077	0.0304406	0.119	0.109	1	Control	TDP2
0.0430987	0.0175938	0.137	0.124	1	Control	CHMP1A
0.043123	0.0229762	0.101	0.091	1	Control	GAB3
0.0431442	0.00871368	0.043	0.035	1	Control	PTPN3
0.0432183	0.00383729	0.001	0	1	Control	AC007684.2
0.0432276	0.0234267	0.064	0.056	1	Control	PELP1
0.0432373	0.0173562	0.005	0.003	1	Control	PPP1R1B
0.0432581	0.0516885	0.133	0.126	1	Control	PDGFD
0.0433028	0.0228944	0.967	0.966	1	Control	MT-ND2
0.0433276	0.0258972	0.115	0.105	1	Control	CBWD5
0.0433321	0.00600781	0.002	0.001	1	Control	SYTL1
0.0433369	0.0678047	0.002	0.001	1	Control	HBG2
0.0433597	0.00266728	0.003	0.001	1	Control	AC004522.3
0.0433787	0.00412122	0.002	0.001	1	Control	CDC42BPG
0.0434295	0.018197	0.201	0.185	1	Control	RPS6KA5
0.043439	0.0208762	0.02	0.017	1	Control	CEBPA
0.0434419	0.0100833	0.007	0.004	1	Control	SPHKAP
0.0434905	0.0296694	0.198	0.186	1	Control	SKIL
0.0434959	0.0236421	0.064	0.055	1	Control	ZBTB7C
0.0435522	0.0157046	0.276	0.259	1	Control	SF3B2
0.0435786	0.00292129	0	0	1	Control	FAM218A
0.0437366	0.00510877	0.001	0	1	Control	AKR1D1
0.043798	0.0126341	0.031	0.024	1	Control	PCLO
0.0438026	0.0199941	0.108	0.099	1	Control	MAML1
0.0438293	0.0157885	0.255	0.238	1	Control	THBD
0.0438752	0.041321	0.197	0.188	1	Control	PRKCSH
0.0438848	0.0133968	0.005	0.004	1	Control	NPY1R
0.0439146	0.0250665	0.207	0.194	1	Control	UBE2G2
0.0439653	0.0150318	0.112	0.101	1	Control	POM121C
0.043979	0.0151916	0.003	0.002	1	Control	CLIP4
0.0440096	0.0244081	0.191	0.176	1	Control	DAP
0.0440258	0.00217755	0.001	0	1	Control	AC013451.1
0.0440327	0.00994108	0.008	0.006	1	Control	AC018754.1
0.0440376	0.0212864	0.153	0.138	1	Control	VPS53
0.0440518	0.0169491	0.017	0.015	1	Control	PIK3CD
0.0440647	0.0240279	0.083	0.073	1	Control	ZNF260
0.0441351	0.0114864	0.007	0.006	1	Control	IL12A-AS1
0.0441357	0.00860691	0.02	0.015	1	Control	AP003059.1
0.0441361	0.0297277	0.106	0.098	1	Control	DMAC2
0.044151	0.00132045	0	0	1	Control	CHAT
0.0442213	0.00253273	0	0	1	Control	MMP20
0.0442377	0.00554888	0.001	0	1	Control	AC021422.1
0.0442604	0.000350165	0	0	1	Control	FCAR
0.0442686	0.00127066	0	0	1	Control	GJB1
0.0442725	0.0472232	0.295	0.284	1	Control	PPP2R5C
0.0442888	0.022432	0.155	0.143	1	Control	MRPL2
0.0443351	0.00526484	0.003	0.001	1	Control	PTHLH
0.0443406	0.0038375	0.002	0.002	1	Control	COLCA2
0.0443731	0.00560994	0.005	0.003	1	Control	AL606760.2
0.0444006	0.00200324	0	0	1	Control	LINC01449
0.0444221	0.0128362	0.065	0.055	1	Control	ZNF449
0.0444362	0.00097428	0	0	1	Control	AC083806.2
0.0444873	0.00405981	0.014	0.009	1	Control	CCDC136
0.0444907	0.00836575	0.009	0.007	1	Control	AC011476.3
0.0445184	0.0134817	0.048	0.041	1	Control	TBC1D7
0.0445972	0.0306611	0.239	0.224	1	Control	ATP6V1E1
0.044622	0.00330654	0.003	0.001	1	Control	AC009021.1
0.0446275	0.0428462	0.139	0.132	1	Control	GNA12
0.0446583	0.016896	0.034	0.029	1	Control	DNLZ
0.0446806	0.0113961	0.007	0.005	1	Control	GPR1
0.0446867	0.00879993	0.009	0.006	1	Control	DND1
0.0446876	0.0039984	0.003	0.001	1	Control	CTRC
0.0446931	0.020224	0.045	0.039	1	Control	CCHCR1
0.0447491	0.00683207	0.012	0.009	1	Control	HIST1H2AB
0.0447545	0.0179004	0.165	0.149	1	Control	KIAA1143
0.0447581	0.0128424	0.008	0.007	1	Control	CCSAP
0.0448178	0.0019877	0.002	0.001	1	Control	AC025287.2
0.044849	0.00404589	0.001	0	1	Control	AARD
0.0448585	0.0144886	0.087	0.076	1	Control	SPATA7
0.0449305	0.0260008	0.094	0.086	1	Control	COX19
0.0450031	0.00794349	0.011	0.008	1	Control	DNAH9
0.0450519	0.010749	0.181	0.166	1	Control	BICRAL
0.0450984	0.0161953	0.024	0.021	1	Control	WBP2NL
0.0451064	0.0115809	0.039	0.034	1	Control	AC026979.2
0.0451658	0.0228302	0.074	0.065	1	Control	UNKL
0.0451906	0.00760613	0.003	0.002	1	Control	SLC1A3
0.045193	0.00599595	0.007	0.005	1	Control	NSG1
0.0452404	0.00844696	0.003	0.002	1	Control	GLIS1
0.0452581	0.0148944	0.144	0.129	1	Control	GOSR2
0.0452799	0.000690588	0	0	1	Control	COL18A1-AS1
0.0452929	0.0210495	0.148	0.136	1	Control	PINK1
0.0453569	0.00629039	0.006	0.004	1	Control	C9orf116
0.045391	0.00438416	0.003	0.001	1	Control	AC035140.1
0.0454568	0.0128891	0.026	0.02	1	Control	AC009061.2
0.0454772	0.0009865	0.001	0	1	Control	AC008115.4
0.0455142	0.0140642	0.076	0.065	1	Control	TRAF3IP1
0.0455314	0.0262358	0.093	0.084	1	Control	RRAS2
0.0455767	0.0174424	0.059	0.052	1	Control	TBC1D2
0.0455903	0.0163744	0.164	0.149	1	Control	AGPAT3
0.0455955	0.0222509	0.108	0.097	1	Control	DNAJC9
0.0456065	0.0285128	0.054	0.047	1	Control	ZNF316
0.0456287	0.0244316	0.073	0.064	1	Control	SLC25A51
0.0457245	0.0128494	0.017	0.015	1	Control	LINC00649
0.0457448	0.0117932	0.011	0.009	1	Control	AC010931.2
0.0457464	0.0119693	0.04	0.034	1	Control	B3GALNT1
0.045773	0.011488	0.075	0.065	1	Control	CDADC1
0.0457811	0.0342052	0.211	0.2	1	Control	OTUD6B-AS1
0.045903	0.0137339	0.057	0.05	1	Control	IFT81
0.0459035	0.016551	0.186	0.174	1	Control	PITHD1
0.0459382	0.0166679	0.182	0.168	1	Control	CIAO1
0.0459388	0.00868793	0.02	0.016	1	Control	MAP10
0.0460273	0.0112397	0.169	0.152	1	Control	USP32
0.0460386	0.0124574	0.024	0.018	1	Control	KIAA0895L
0.046081	0.0382132	0.122	0.114	1	Control	STK32B
0.0461151	0.026404	0.043	0.039	1	Control	SLC6A16
0.0461242	0.0103572	0.105	0.089	1	Control	ZMAT1
0.0461475	0.0199523	0.14	0.13	1	Control	TYW3
0.0461764	0.0236381	0.066	0.058	1	Control	C20orf204
0.0462024	0.0218537	0.026	0.023	1	Control	NAIF1
0.0462649	0.019066	0.198	0.184	1	Control	RSBN1L
0.0464393	0.00398749	0.003	0.002	1	Control	AC102953.2
0.0464691	0.00352722	0.002	0.001	1	Control	AL355312.2
0.0464942	0.00354304	0.001	0.001	1	Control	AL391262.1
0.0465512	0.0194171	0.024	0.021	1	Control	AC091729.3
0.0465718	0.0239832	0.258	0.244	1	Control	SNRPD3
0.0465791	0.00462362	0.14	0.125	1	Control	HECTD2
0.0466777	0.0169515	0.016	0.014	1	Control	TMEM74B
0.0466819	0.00296531	0.008	0.004	1	Control	LRRC15
0.0468223	0.0270689	0.124	0.11	1	Control	PILRB
0.0468309	0.0290475	0.248	0.234	1	Control	SMIM7
0.0468525	0.0282574	0.226	0.213	1	Control	RFX7
0.0468594	0.0394146	0.169	0.161	1	Control	PVT1
0.0469368	0.0292523	0.189	0.176	1	Control	HSPA2
0.0469444	0.00633483	0.003	0.002	1	Control	NELL1
0.0469883	0.0122731	0.011	0.008	1	Control	C19orf44
0.0470145	0.00293915	0.002	0.001	1	Control	LINC02050
0.0470321	0.0223478	0.205	0.191	1	Control	MZT2A
0.0470868	0.00524751	0.012	0.008	1	Control	AL391839.1
0.0472752	0.0133534	0.057	0.05	1	Control	SLC30A4
0.047382	0.00309457	0.001	0	1	Control	EFCAB3
0.0475931	0.00618598	0.075	0.063	1	Control	PAX8-AS1
0.0476195	0.0038416	0.002	0.001	1	Control	AC003035.1
0.0476426	0.00569334	0.009	0.006	1	Control	GLRB
0.0477326	0.00579413	0.009	0.006	1	Control	FAM181B
0.0477517	0.00689598	0.003	0.002	1	Control	AC010325.1
0.0477843	0.0008016	0	0	1	Control	AC004946.1
0.0478054	0.0175527	0.05	0.044	1	Control	CCDC138
0.0478296	0.0102392	0.006	0.005	1	Control	LAG3
0.0478814	0.00854678	0.007	0.005	1	Control	NUCB1-AS1
0.0479247	0.012132	0.02	0.016	1	Control	SMN2
0.0479374	0.00216512	0	0	1	Control	AC012464.3
0.0479941	0.00403526	0.002	0.001	1	Control	AC068987.1
0.0480097	0.0121439	0.035	0.029	1	Control	DNAJC27-AS1
0.0480504	0.0118887	0.077	0.069	1	Control	NUP62
0.0480992	0.0085167	0.003	0.002	1	Control	CDCP2
0.048111	0.0192734	0.033	0.029	1	Control	ZNF665
0.0481135	0.0183295	0.493	0.478	1	Control	SRSF11
0.0481328	0.0089081	0.004	0.003	1	Control	AC008537.4
0.0481381	0.0175042	0.038	0.034	1	Control	AL139260.1
0.0481543	0.020518	0.03	0.026	1	Control	RCN3
0.0481995	0.0233544	0.155	0.141	1	Control	SLC25A29
0.0482149	0.0325768	0.147	0.14	1	Control	DIXDC1
0.0482339	0.0225209	0.165	0.153	1	Control	KXD1
0.0482539	0.0190332	0.117	0.105	1	Control	DAPK3
0.04834	0.010831	0.025	0.02	1	Control	AC008969.1
0.0483637	0.0189961	0.096	0.086	1	Control	TNPO2
0.0483939	0.00373209	0	0	1	Control	ACSBG1
0.0484174	0.00413578	0.001	0	1	Control	CROCC2
0.0484345	0.0118436	0.015	0.011	1	Control	TNFSF13B
0.0485763	0.00571614	0.066	0.056	1	Control	DUSP18
0.0485784	0.0125995	0.038	0.031	1	Control	BIN1
0.0485836	0.00710861	0.004	0.003	1	Control	LINC02765
0.0486156	0.0318384	0.557	0.54	1	Control	KRTCAP2
0.0486323	0.0104756	0.015	0.012	1	Control	BVES
0.0486359	0.0053871	0.001	0	1	Control	FPR1
0.0486568	0.0109848	0.01	0.008	1	Control	TENT5C
0.0486713	0.00668025	0.01	0.008	1	Control	LINC02193
0.0487315	0.00626788	0.11	0.097	1	Control	KCNQ1OT1
0.0487403	0.0388906	0.074	0.068	1	Control	ANKZF1
0.0487788	0.0499068	0.205	0.198	1	Control	PFKL
0.0487941	0.0118579	0.293	0.278	1	Control	GPATCH8
0.0487967	0.00468049	0.007	0.004	1	Control	AL121601.1
0.0488146	0.00992016	0.006	0.005	1	Control	AC019117.2
0.0488315	0.0235033	0.473	0.457	1	Control	EIF4B
0.048856	0.0166268	0.071	0.061	1	Control	IVD
0.0488775	0.0281077	0.259	0.249	1	Control	PPP1R2
0.0488822	0.0157873	0.014	0.012	1	Control	ZFHX2-AS1
0.0490288	0.00221363	0.001	0	1	Control	AC008569.1
0.0490492	0.0146217	0.211	0.196	1	Control	PTPN11
0.0490739	0.0289793	0.197	0.185	1	Control	RAB12
0.0490863	0.00488819	0.048	0.04	1	Control	ZDHHC1
0.0491066	0.00930738	0.006	0.005	1	Control	TMPRSS9
0.0492303	0.0227939	0.053	0.048	1	Control	LINS1
0.0492914	0.00506914	0.01	0.007	1	Control	HIST1H2BK
0.0493747	0.0220489	0.064	0.056	1	Control	ITGA10
0.0493788	0.00484223	0.001	0.001	1	Control	ELMOD1
0.0495755	0.00480471	0.003	0.002	1	Control	PDE4C
0.0496029	0.00957726	0.172	0.157	1	Control	CSNK2A2
0.0496144	0.0341778	0.208	0.196	1	Control	PRR13
0.0497538	0.00608744	0.006	0.004	1	Control	AC139100.1
0.0498224	0.00110124	0	0	1	Control	AL163932.1
0.0498417	0.00387677	0.002	0.001	1	Control	PCSK2
0.0498884	0.0332301	0.1	0.092	1	Control	EFTUD2
0.0499643	0.0287899	0.394	0.383	1	Control	EIF1AX
0.0499683	0.0114508	0.266	0.249	1	Control	SMC3
0.0499968	0.00933539	0.006	0.005	1	Control	AL033543.1
7.37178e-108	0.357462	0.181	0.083	2.46173e-103	APS	LINC00486
1.52387e-107	0.481177	0.619	0.527	5.08882e-103	APS	BST2
9.54084e-102	0.571915	0.205	0.131	3.18607e-97	APS	HLA-DQA2
1.17002e-94	0.585004	0.586	0.507	3.90717e-90	APS	FABP5
7.6018e-87	0.67419	0.627	0.547	2.53855e-82	APS	FABP4
5.49581e-83	0.333152	0.91	0.885	1.83527e-78	APS	HLA-B
1.77587e-71	0.491553	0.525	0.445	5.93035e-67	APS	CCN2
1.46053e-63	0.430687	0.462	0.382	4.87729e-59	APS	CD36
4.83018e-56	0.314978	0.428	0.354	1.61299e-51	APS	NEDD9
9.64316e-54	0.335038	0.374	0.305	3.22024e-49	APS	NNMT
2.88119e-46	0.38328	0.384	0.31	9.62144e-42	APS	FN1
1.35447e-43	0.31666	0.175	0.127	4.52311e-39	APS	CCN1
9.99513e-43	0.297147	0.605	0.544	3.33777e-38	APS	NRP1
1.20542e-40	0.246786	0.611	0.559	4.02539e-36	APS	BTG1
1.08649e-38	0.238515	0.665	0.605	3.62821e-34	APS	PALMD
8.19999e-38	0.262128	0.583	0.524	2.7383e-33	APS	COL15A1
8.96962e-38	0.171895	0.117	0.076	2.99532e-33	APS	NR1D1
1.62459e-37	0.29655	0.403	0.348	5.42515e-33	APS	ZBTB16
5.08993e-36	0.320373	0.075	0.043	1.69973e-31	APS	ADAMTS18
9.44992e-36	0.303561	0.408	0.352	3.15571e-31	APS	COL4A1
5.30287e-35	0.230256	0.416	0.36	1.77084e-30	APS	PDK4
6.54547e-35	0.192507	0.868	0.838	2.18579e-30	APS	A2M
7.94706e-35	0.189117	0.973	0.968	2.65384e-30	APS	B2M
2.24206e-34	0.246155	0.7	0.659	7.48714e-30	APS	CRIM1
7.12888e-33	0.222477	0.918	0.904	2.38062e-28	APS	TXNIP
9.04363e-33	0.237159	0.328	0.276	3.02003e-28	APS	TYMP
6.29543e-32	0.311154	0.593	0.543	2.10229e-27	APS	RBP7
1.06814e-30	0.125847	0.863	0.824	3.56696e-26	APS	SPARCL1
7.74318e-30	0.0749105	0.009	0	2.58576e-25	APS	CTAG2
8.35095e-30	0.227438	0.32	0.263	2.78872e-25	APS	IFI44L
1.01801e-28	0.205622	0.28	0.226	3.39954e-24	APS	SPRY1
1.43919e-28	0.0804566	0.014	0.002	4.80605e-24	APS	AC105402.3
3.62665e-28	0.225034	0.148	0.11	1.21108e-23	APS	ITIH5
5.00859e-28	0.227612	0.31	0.261	1.67257e-23	APS	IFI6
5.28931e-28	0.188453	0.849	0.825	1.76631e-23	APS	TCF4
6.38262e-28	0.207085	0.205	0.162	2.13141e-23	APS	FKBP5
1.10791e-27	0.209203	0.554	0.505	3.69977e-23	APS	ETS1
1.19259e-27	0.257383	0.476	0.431	3.98255e-23	APS	COL4A2
2.364e-27	0.248841	0.305	0.255	7.89434e-23	APS	GALNT15
3.24152e-27	0.192342	0.735	0.7	1.08247e-22	APS	TM4SF1
3.26178e-27	0.219517	0.363	0.317	1.08924e-22	APS	TM4SF18
3.7906e-27	0.221606	0.348	0.29	1.26583e-22	APS	LAMA4
7.12069e-27	0.180131	0.181	0.14	2.37788e-22	APS	SLC27A4
8.22556e-27	0.1795	0.778	0.74	2.74684e-22	APS	ADGRL4
8.47796e-27	0.338163	0.264	0.218	2.83113e-22	APS	RGCC
1.01801e-26	0.21351	0.605	0.57	3.39954e-22	APS	KLF6
1.1786e-26	0.232721	0.298	0.256	3.93582e-22	APS	WARS
2.19724e-26	0.161829	0.863	0.84	7.33745e-22	APS	HLA-A
4.79985e-26	0.204196	0.776	0.754	1.60286e-21	APS	CD59
1.50872e-25	0.208284	0.415	0.374	5.03823e-21	APS	LAP3
3.08161e-25	0.334538	0.375	0.34	1.02907e-20	APS	MT2A
3.36242e-25	0.241464	0.307	0.262	1.12285e-20	APS	ISG15
7.44863e-25	0.209942	0.571	0.527	2.4874e-20	APS	PLS3
1.24862e-24	0.265438	0.103	0.071	4.16964e-20	APS	RGS5
1.4288e-24	0.0974844	0.034	0.013	4.77134e-20	APS	LINC01060
3.86262e-24	0.213563	0.557	0.519	1.28988e-19	APS	SEC14L1
4.1467e-23	0.253693	0.58	0.544	1.38475e-18	APS	TMTC1
1.25357e-22	0.158494	0.135	0.103	4.18617e-18	APS	EPSTI1
1.87307e-22	0.199458	0.219	0.18	6.25493e-18	APS	ZNF366
1.97653e-22	0.164303	0.763	0.726	6.60044e-18	APS	ABLIM1
2.48532e-22	0.164837	0.811	0.775	8.29949e-18	APS	IFI27
3.45612e-22	0.222371	0.401	0.356	1.15414e-17	APS	RASGRF2
3.92099e-22	0.225282	0.058	0.034	1.30938e-17	APS	POSTN
4.33992e-22	0.279842	0.144	0.107	1.44927e-17	APS	CA4
4.91453e-22	0.183294	0.473	0.437	1.64116e-17	APS	PSMB9
6.56091e-22	0.191235	0.968	0.966	2.19095e-17	APS	TMSB4X
7.40673e-22	0.196577	0.419	0.379	2.4734e-17	APS	IFNGR1
9.17783e-22	0.181724	0.366	0.327	3.06484e-17	APS	PSME2
1.90128e-21	0.207137	0.472	0.429	6.34914e-17	APS	RAPGEF5
2.68309e-21	0.246897	0.219	0.182	8.95993e-17	APS	TPO
3.36603e-21	0.13819	0.034	0.018	1.12405e-16	APS	STEAP4
1.8236e-20	0.168798	0.184	0.15	6.08972e-16	APS	PLIN2
1.96657e-20	0.241082	0.251	0.216	6.56716e-16	APS	DLC1
2.7624e-20	0.153323	0.192	0.156	9.22476e-16	APS	TSPAN6
3.52702e-20	0.17321	0.16	0.125	1.17781e-15	APS	FADS3
2.11626e-19	0.202906	0.176	0.145	7.06705e-15	APS	GBP1
4.02021e-19	0.178587	0.2	0.169	1.34251e-14	APS	MYO1B
1.25527e-18	0.131565	0.867	0.847	4.19185e-14	APS	CAV1
1.63538e-18	0.168597	0.189	0.158	5.46117e-14	APS	IFIT3
1.82025e-18	0.142903	0.094	0.066	6.07853e-14	APS	INHBB
1.99667e-18	0.0979902	0.05	0.031	6.66767e-14	APS	SRPX2
3.2693e-18	0.176187	0.437	0.402	1.09175e-13	APS	HLA-F
4.41394e-18	0.138067	0.174	0.142	1.47399e-13	APS	BTN3A2
5.06359e-18	0.200566	0.413	0.377	1.69094e-13	APS	PARP14
5.44268e-18	0.198414	0.454	0.419	1.81753e-13	APS	UVRAG
5.74714e-18	0.164614	0.357	0.322	1.9192e-13	APS	GASK1B
5.75009e-18	0.179004	0.453	0.411	1.92018e-13	APS	NOSTRIN
5.84321e-18	0.185073	0.567	0.543	1.95128e-13	APS	PDLIM1
7.80158e-18	0.197376	0.681	0.661	2.60526e-13	APS	FKBP1A
1.0427e-17	0.190339	0.53	0.49	3.48198e-13	APS	ZNF385D
1.27832e-17	0.139985	0.269	0.233	4.26882e-13	APS	PER1
2.57972e-17	0.240716	0.116	0.089	8.61472e-13	APS	FGF13
2.87832e-17	0.140733	0.222	0.184	9.61188e-13	APS	IL15
4.42049e-17	0.174469	0.663	0.631	1.47618e-12	APS	SPARC
5.15053e-17	0.242446	0.35	0.317	1.71997e-12	APS	NAV3
5.67823e-17	0.210343	0.354	0.322	1.89619e-12	APS	SOD2
6.40795e-17	0.178961	0.22	0.187	2.13987e-12	APS	CEMIP2
8.69787e-17	0.0236553	0.006	0	2.90457e-12	APS	LINC00200
9.18613e-17	0.157394	0.171	0.139	3.06762e-12	APS	FGF2
9.3607e-17	0.279822	0.505	0.478	3.12591e-12	APS	LGALS1
2.52252e-16	0.146541	0.169	0.138	8.42371e-12	APS	CARMIL1
2.81682e-16	0.192692	0.567	0.544	9.4065e-12	APS	VAMP5
3.09565e-16	0.148761	0.592	0.558	1.03376e-11	APS	CTNND1
3.64366e-16	0.192382	0.105	0.079	1.21676e-11	APS	TFPI2
4.44089e-16	0.159229	0.454	0.421	1.48299e-11	APS	CEBPD
4.49014e-16	0.0809812	0.029	0.014	1.49944e-11	APS	GUCY1A2
5.79855e-16	0.170785	0.398	0.363	1.93637e-11	APS	RHOB
6.09e-16	0.135979	0.622	0.578	2.03369e-11	APS	RBMS3
6.73295e-16	0.178805	0.653	0.636	2.2484e-11	APS	MGST3
6.79701e-16	0.15885	0.398	0.363	2.26979e-11	APS	CD2AP
6.93667e-16	0.173448	0.137	0.108	2.31643e-11	APS	CX3CL1
7.55902e-16	0.1471	0.14	0.111	2.52426e-11	APS	MT1E
8.25628e-16	0.145557	0.542	0.494	2.7571e-11	APS	ST6GALNAC3
9.39731e-16	0.155689	0.75	0.737	3.13814e-11	APS	CD63
1.51575e-15	0.170333	0.716	0.682	5.0617e-11	APS	HLA-DRA
1.53238e-15	0.201641	0.226	0.199	5.11723e-11	APS	FAM13A
1.55347e-15	0.161463	0.379	0.345	5.18766e-11	APS	SPTLC2
1.75422e-15	0.165948	0.241	0.204	5.85803e-11	APS	CD300LG
2.14379e-15	0.172724	0.426	0.398	7.15897e-11	APS	S1PR1
2.79051e-15	0.155072	0.578	0.546	9.31862e-11	APS	CLEC14A
2.93737e-15	0.159955	0.649	0.617	9.80906e-11	APS	DOCK4
2.95885e-15	0.0788264	0.053	0.033	9.88077e-11	APS	NOVA1
3.46568e-15	0.16035	0.229	0.201	1.15733e-10	APS	TSPAN15
3.73786e-15	0.152546	0.334	0.302	1.24822e-10	APS	EHD4
3.77016e-15	0.18899	0.379	0.347	1.25901e-10	APS	CPD
4.14401e-15	0.140476	0.161	0.127	1.38385e-10	APS	NOX4
5.73149e-15	0.160154	0.401	0.356	1.91397e-10	APS	CCSER1
6.90324e-15	0.151464	0.834	0.814	2.30527e-10	APS	VWF
7.60899e-15	0.16621	0.401	0.369	2.54095e-10	APS	SRGN
8.82764e-15	0.1568	0.325	0.292	2.9479e-10	APS	TSPAN13
1.06399e-14	0.1466	0.422	0.386	3.55309e-10	APS	LPAR6
1.38249e-14	0.19919	0.267	0.239	4.61667e-10	APS	EDN1
1.96355e-14	0.161706	0.549	0.521	6.55708e-10	APS	AKAP13
2.43054e-14	0.139131	0.792	0.778	8.11656e-10	APS	TGFBR2
2.49e-14	0.162953	0.698	0.673	8.3151e-10	APS	DOCK9
2.61924e-14	0.198005	0.207	0.176	8.7467e-10	APS	AC007319.1
2.62319e-14	0.150755	0.301	0.273	8.75989e-10	APS	OSTF1
2.62915e-14	0.138451	0.476	0.444	8.7798e-10	APS	PLSCR1
2.76074e-14	0.110296	0.077	0.055	9.21921e-10	APS	MX2
3.10663e-14	0.0470642	0.015	0.007	1.03743e-09	APS	ADGRG7
3.53022e-14	0.130032	0.138	0.112	1.17888e-09	APS	ANGPTL2
4.6258e-14	0.0748339	0.018	0.007	1.54474e-09	APS	LINC02315
4.77146e-14	0.168442	0.566	0.535	1.59338e-09	APS	PTPRK
5.93806e-14	0.162979	0.514	0.485	1.98296e-09	APS	ESAM
6.61005e-14	0.180931	0.192	0.165	2.20736e-09	APS	AL583785.1
9.043e-14	0.157985	0.233	0.204	3.01982e-09	APS	MX1
9.40392e-14	0.155041	0.582	0.557	3.14035e-09	APS	MTUS1
9.82955e-14	0.13635	0.24	0.211	3.28248e-09	APS	UGCG
1.08319e-13	0.152187	0.503	0.469	3.61722e-09	APS	PLSCR4
1.23922e-13	0.0918258	0.099	0.069	4.13824e-09	APS	MTRNR2L12
1.42598e-13	0.0971181	0.009	0.002	4.76191e-09	APS	CXCL11
1.79307e-13	0.16663	0.516	0.488	5.98779e-09	APS	LHFPL6
1.89403e-13	0.1239	0.076	0.055	6.32491e-09	APS	AC018616.1
1.93458e-13	0.132588	0.139	0.118	6.46034e-09	APS	MYADM
2.05067e-13	0.214505	0.221	0.192	6.848e-09	APS	TAGLN
2.44659e-13	0.143574	0.291	0.261	8.17014e-09	APS	ITGAV
2.45484e-13	0.152643	0.402	0.371	8.1977e-09	APS	PDGFB
3.24132e-13	0.138856	0.1	0.077	1.08241e-08	APS	DDAH1
3.99861e-13	0.0240225	0.007	0.001	1.3353e-08	APS	SFTA1P
4.10006e-13	0.172937	0.491	0.467	1.36917e-08	APS	FAM241A
5.85149e-13	0.128728	0.161	0.129	1.95405e-08	APS	AL365295.1
6.13998e-13	0.129762	0.266	0.236	2.05039e-08	APS	FOSL2
7.88052e-13	0.1671	0.752	0.742	2.63162e-08	APS	MYL12A
8.45794e-13	0.143707	0.351	0.31	2.82444e-08	APS	BTNL9
1.091e-12	0.0958531	0.037	0.022	3.64327e-08	APS	AC104041.1
1.65473e-12	0.0966521	0.301	0.263	5.52581e-08	APS	NAMPT
1.704e-12	0.134178	0.41	0.381	5.69033e-08	APS	FEZ2
1.90832e-12	0.089752	0.1	0.077	6.37266e-08	APS	F2R
2.27386e-12	0.1756	0.285	0.25	7.59333e-08	APS	PDE7B
2.35395e-12	0.131217	0.469	0.433	7.86079e-08	APS	PITPNC1
2.93642e-12	0.143898	0.403	0.37	9.80589e-08	APS	LRCH1
3.22186e-12	0.122634	0.138	0.114	1.07591e-07	APS	RPIA
4.57534e-12	0.112902	0.111	0.089	1.52789e-07	APS	ASRGL1
7.20249e-12	0.0493189	0.017	0.007	2.4052e-07	APS	EBF2
8.78031e-12	0.132238	0.409	0.382	2.9321e-07	APS	RHEB
8.78825e-12	0.134605	0.32	0.295	2.93475e-07	APS	DUSP23
9.98135e-12	0.146024	0.232	0.201	3.33317e-07	APS	HIPK2
1.19245e-11	0.146593	0.276	0.241	3.98205e-07	APS	BMP6
1.30623e-11	0.108758	0.054	0.039	4.36201e-07	APS	PKP1
1.58967e-11	0.128841	0.254	0.221	5.30854e-07	APS	ADAMTS9
1.67383e-11	0.112354	0.152	0.127	5.58957e-07	APS	CYSLTR1
1.73089e-11	0.115063	0.08	0.06	5.78015e-07	APS	MT1M
1.89278e-11	0.165787	0.466	0.438	6.32075e-07	APS	ADGRF5
1.96514e-11	0.0758274	0.047	0.031	6.56238e-07	APS	WNT11
2.04003e-11	0.127787	0.192	0.157	6.81247e-07	APS	H19
2.10186e-11	0.086551	0.026	0.016	7.01895e-07	APS	THY1
2.12587e-11	0.11578	0.258	0.228	7.09914e-07	APS	NR1D2
2.18695e-11	0.116723	0.272	0.242	7.30309e-07	APS	VWA1
2.33973e-11	0.155437	0.045	0.032	7.8133e-07	APS	NDUFA4L2
2.4116e-11	0.149572	0.666	0.65	8.0533e-07	APS	S100A11
2.56562e-11	0.118183	0.189	0.163	8.56763e-07	APS	GJA1
2.74225e-11	0.0931338	0.182	0.15	9.15748e-07	APS	ANGPT2
3.39952e-11	0.206583	0.336	0.314	1.13523e-06	APS	ITGA1
3.70756e-11	0.142033	0.248	0.222	1.2381e-06	APS	HIVEP1
4.80523e-11	0.0815101	0.054	0.036	1.60466e-06	APS	VCAM1
4.91418e-11	0.138528	0.63	0.611	1.64104e-06	APS	IFI16
6.00977e-11	0.129223	0.485	0.468	2.0069e-06	APS	POMP
7.53885e-11	0.0864182	0.089	0.066	2.51752e-06	APS	ERRFI1
8.46957e-11	0.113597	0.534	0.504	2.82833e-06	APS	CFLAR
9.63272e-11	0.145121	0.124	0.104	3.21675e-06	APS	LINC01619
1.11861e-10	0.129257	0.461	0.429	3.73548e-06	APS	DPYD
1.16855e-10	0.141707	0.858	0.858	3.90225e-06	APS	ACTB
1.20883e-10	0.110139	0.66	0.631	4.03678e-06	APS	MECOM
1.2293e-10	0.0740062	0.06	0.043	4.10513e-06	APS	SLFN12L
1.3304e-10	0.145501	0.606	0.594	4.44272e-06	APS	CLIC1
1.63172e-10	0.090855	0.076	0.057	5.44895e-06	APS	LGALS3BP
1.65227e-10	0.0321743	0.009	0.002	5.51758e-06	APS	AC105411.1
1.7607e-10	0.063905	0.022	0.013	5.87967e-06	APS	ABCC9
1.99884e-10	0.133937	0.41	0.378	6.67493e-06	APS	PLEKHG1
2.0058e-10	0.152235	0.587	0.57	6.69816e-06	APS	RAMP3
2.16799e-10	0.133494	0.616	0.591	7.23979e-06	APS	PREX2
2.26298e-10	0.100461	0.162	0.14	7.55699e-06	APS	CTSS
3.01299e-10	0.112652	0.377	0.353	1.00616e-05	APS	PSMB3
3.56319e-10	0.144965	0.493	0.466	1.18989e-05	APS	RIN2
4.24304e-10	0.136251	0.518	0.494	1.41692e-05	APS	LPP
4.42766e-10	0.13235	0.395	0.366	1.47857e-05	APS	SH3BP5
4.73289e-10	0.121972	0.256	0.229	1.5805e-05	APS	ADGRL2
5.0406e-10	0.0807936	0.028	0.018	1.68326e-05	APS	COX4I2
6.26889e-10	0.205557	0.261	0.242	2.09343e-05	APS	IL32
6.58647e-10	0.0984123	0.786	0.763	2.19949e-05	APS	LDB2
7.70392e-10	0.164165	0.552	0.527	2.57265e-05	APS	CDH13
7.742e-10	0.13661	0.096	0.075	2.58536e-05	APS	PLCXD3
7.78373e-10	0.110892	0.102	0.078	2.5993e-05	APS	HSD17B13
8.42004e-10	0.131497	0.116	0.095	2.81179e-05	APS	FGF12
1.13793e-09	0.117865	0.098	0.077	3.8e-05	APS	PAPSS2
1.13883e-09	0.0183754	0.005	0.001	3.803e-05	APS	AC061958.1
1.21803e-09	0.127814	0.387	0.362	4.06749e-05	APS	GRB10
1.24593e-09	0.0783152	0.081	0.063	4.16066e-05	APS	VAMP8
1.24874e-09	0.102209	0.619	0.599	4.17003e-05	APS	SDCBP
1.33708e-09	0.111127	0.526	0.503	4.46504e-05	APS	PICALM
1.3545e-09	0.160388	0.235	0.206	4.52323e-05	APS	APOD
1.45982e-09	0.148135	0.472	0.459	4.87492e-05	APS	DBI
1.55591e-09	0.136953	0.227	0.203	5.19579e-05	APS	F8
1.58158e-09	0.111232	0.537	0.514	5.28152e-05	APS	EMP1
1.60191e-09	0.141057	0.208	0.186	5.34941e-05	APS	NBEA
1.77708e-09	0.117223	0.383	0.352	5.93438e-05	APS	ABLIM3
1.82269e-09	0.134844	0.505	0.48	6.08668e-05	APS	RDX
1.84305e-09	0.116789	0.462	0.442	6.15468e-05	APS	PSMB8
1.85183e-09	0.102316	0.397	0.366	6.184e-05	APS	CDK17
1.89866e-09	0.0986439	0.092	0.075	6.34037e-05	APS	ISG20
1.94435e-09	0.121211	0.283	0.257	6.49295e-05	APS	MSRA
1.95501e-09	0.108521	0.407	0.379	6.52857e-05	APS	LRRC8C
2.40711e-09	0.119341	0.485	0.456	8.0383e-05	APS	DACH1
2.46198e-09	0.138401	0.5	0.482	8.22153e-05	APS	CALD1
2.70317e-09	0.122807	0.353	0.329	9.02697e-05	APS	KLF7
2.81527e-09	0.16775	0.406	0.385	9.40132e-05	APS	PPARG
2.95143e-09	0.113873	0.686	0.656	9.85599e-05	APS	ELMO1
2.97245e-09	0.043656	0.012	0.005	9.92621e-05	APS	DACH2
3.31728e-09	0.111314	0.579	0.556	0.000110777	APS	SRSF5
3.54661e-09	0.114814	0.741	0.718	0.000118436	APS	MAGI1
3.58606e-09	0.105289	0.209	0.188	0.000119753	APS	TAP2
3.61513e-09	0.111994	0.301	0.277	0.000120724	APS	RELL1
3.89656e-09	0.104125	0.159	0.134	0.000130122	APS	DUSP6
4.1306e-09	0.0997876	0.13	0.113	0.000137937	APS	APOL1
4.17345e-09	0.0496965	0.038	0.028	0.000139368	APS	U2AF1
4.27333e-09	0.147487	0.821	0.817	0.000142703	APS	IGFBP7
4.67798e-09	0.0675428	0.139	0.115	0.000156216	APS	C2CD4B
4.77626e-09	0.0509744	0.05	0.034	0.000159498	APS	GUCY1B1
4.8967e-09	0.114722	0.238	0.216	0.00016352	APS	CHSY1
5.14869e-09	0.0678677	0.064	0.049	0.000171935	APS	IFI30
5.26151e-09	0.135901	0.4	0.382	0.000175703	APS	CAVIN3
5.27874e-09	0.0918524	0.06	0.045	0.000176278	APS	LDLRAD3
5.2893e-09	0.146521	0.479	0.453	0.000176631	APS	SORBS2
5.49905e-09	0.106887	0.383	0.358	0.000183635	APS	SNHG5
5.62605e-09	0.208933	0.402	0.385	0.000187876	APS	ENPP2
5.8084e-09	0.0950333	0.064	0.05	0.000193966	APS	CPM
6.36658e-09	0.12118	0.225	0.208	0.000212606	APS	UBE2J1
6.75575e-09	0.109242	0.225	0.2	0.000225602	APS	STAT1
6.98382e-09	0.140823	0.399	0.376	0.000233218	APS	ARHGAP26
7.94634e-09	0.110779	0.533	0.51	0.00026536	APS	PDLIM5
8.23687e-09	0.0574369	0.029	0.016	0.000275062	APS	OVCH1-AS1
8.87973e-09	0.0143384	0.004	0	0.00029653	APS	AC006206.2
9.97749e-09	0.111504	0.404	0.376	0.000333188	APS	ETV6
1.16635e-08	0.0983491	0.203	0.182	0.000389492	APS	MFAP3
1.17966e-08	0.10439	0.439	0.417	0.000393936	APS	TMEM50A
1.18696e-08	0.0906452	0.223	0.199	0.000396373	APS	CD40
1.24928e-08	0.126971	0.254	0.234	0.000417183	APS	ARHGEF15
1.26423e-08	0.102952	0.296	0.275	0.000422177	APS	PSMA4
1.47926e-08	0.136659	0.349	0.325	0.000493984	APS	ZFP36
1.49144e-08	0.140394	0.402	0.381	0.000498051	APS	NUAK1
1.54038e-08	0.0597708	0.102	0.082	0.000514395	APS	CRIM1-DT
1.78245e-08	0.0548438	0.048	0.037	0.00059523	APS	RBMS3-AS2
1.84574e-08	0.114843	0.231	0.211	0.000616368	APS	FBXO31
1.92523e-08	0.0780607	0.158	0.137	0.00064291	APS	HTATIP2
2.01709e-08	0.140845	0.356	0.337	0.000673587	APS	DPYSL3
2.07996e-08	0.0617592	0.022	0.014	0.000694583	APS	PDGFRB
2.2505e-08	0.107983	0.577	0.549	0.000751533	APS	CD93
2.32597e-08	0.0267243	0.009	0.004	0.000776733	APS	KCNAB1
2.36359e-08	0.103575	0.52	0.501	0.000789297	APS	HLA-DMA
2.44485e-08	0.0835037	0.223	0.201	0.000816433	APS	TIMMDC1
2.55874e-08	0.113453	0.318	0.296	0.000854466	APS	GBP4
2.60173e-08	0.11511	0.844	0.837	0.000868823	APS	IFITM3
2.78778e-08	0.0192844	0.008	0.003	0.000930952	APS	LINC00989
2.81663e-08	0.0999774	0.137	0.122	0.000940586	APS	TAF1C
2.84813e-08	0.0818909	0.294	0.27	0.000951105	APS	GSDMD
2.89661e-08	0.10334	0.604	0.585	0.000967295	APS	DPYSL2
3.04667e-08	0.112207	0.279	0.258	0.0010174	APS	MOB1A
3.15388e-08	0.0568738	0.808	0.783	0.00105321	APS	CD74
3.46635e-08	0.0821116	0.248	0.227	0.00115755	APS	RRAGA
3.59601e-08	0.0919934	0.082	0.066	0.00120085	APS	ACER2
3.6617e-08	0.0973064	0.64	0.627	0.00122279	APS	ANXA1
3.7719e-08	0.0545137	0.044	0.033	0.00125959	APS	GNA14-AS1
3.87675e-08	0.0259285	0.733	0.708	0.0012946	APS	MCTP1
4.41785e-08	0.0645697	0.03	0.021	0.0014753	APS	COL25A1
4.46861e-08	0.116494	0.238	0.219	0.00149225	APS	LAMB1
5.33159e-08	0.0359721	0.014	0.007	0.00178043	APS	UBD
5.64199e-08	0.111733	0.492	0.473	0.00188409	APS	CAPZA2
5.91476e-08	0.0946318	0.115	0.101	0.00197517	APS	FAM229B
5.961e-08	0.113573	0.479	0.46	0.00199062	APS	LAMC1
6.40645e-08	0.105044	0.164	0.148	0.00213937	APS	C1orf54
7.76611e-08	0.0963628	0.423	0.403	0.00259341	APS	SYPL1
8.03068e-08	0.119816	0.142	0.121	0.00268177	APS	PRAG1
8.64021e-08	0.120391	0.579	0.564	0.00288531	APS	RTN4
8.74101e-08	0.0108198	0.004	0.001	0.00291897	APS	GSTM1
8.98863e-08	0.12012	0.386	0.369	0.00300166	APS	SRI
9.28608e-08	0.118435	0.63	0.608	0.00310099	APS	HLA-DPA1
1.03418e-07	0.0817292	0.171	0.149	0.00345352	APS	PSMB10
1.06107e-07	0.078098	0.076	0.062	0.00354334	APS	TNS3
1.09116e-07	0.120106	0.234	0.218	0.00364383	APS	SUSD6
1.16778e-07	0.0740865	0.797	0.775	0.00389968	APS	PTPRM
1.24063e-07	0.0733287	0.104	0.087	0.00414296	APS	HAPLN3
1.24764e-07	0.103962	0.644	0.623	0.00416636	APS	ITGB1
1.28622e-07	0.100979	0.581	0.565	0.0042952	APS	SEPTIN7
1.39869e-07	0.0783715	0.351	0.33	0.00467079	APS	PSMB6
1.40884e-07	0.0911706	0.268	0.248	0.00470466	APS	LMAN2
1.4275e-07	0.111193	0.35	0.334	0.00476698	APS	PPIC
1.44631e-07	0.10436	0.354	0.336	0.00482981	APS	PSMA3
1.6179e-07	0.0570983	0.046	0.034	0.0054028	APS	WIPI1
1.7437e-07	0.0861578	0.075	0.062	0.0058229	APS	USP9Y
1.86475e-07	0.0945675	0.311	0.291	0.00622713	APS	ETFB
1.89271e-07	0.0913774	0.335	0.313	0.00632052	APS	CDC42EP3
1.9989e-07	0.112048	0.315	0.294	0.00667512	APS	FNBP1L
2.05672e-07	0.0508668	0.035	0.026	0.00686823	APS	GBP5
2.23398e-07	0.0166056	0.006	0.002	0.00746017	APS	SPTA1
2.26318e-07	0.0900437	0.35	0.326	0.00755766	APS	SVIL
2.265e-07	0.0647631	0.065	0.052	0.00756374	APS	IL18R1
2.28711e-07	0.0868743	0.109	0.089	0.00763757	APS	SPAAR
2.64729e-07	0.105188	0.226	0.208	0.00884037	APS	FILIP1L
2.69031e-07	0.0221401	0.011	0.005	0.00898401	APS	ASPN
2.69743e-07	0.0775556	0.381	0.361	0.00900781	APS	PSMA2
2.76224e-07	0.100848	0.203	0.185	0.00922423	APS	TXNDC5
2.81487e-07	0.11246	0.341	0.319	0.00939997	APS	ACACB
2.83122e-07	0.131404	0.293	0.277	0.00945458	APS	ARID5B
3.06671e-07	0.0894836	0.14	0.124	0.010241	APS	APOL6
3.12664e-07	0.0787557	0.047	0.037	0.0104411	APS	NLGN4Y
3.13234e-07	0.0411466	0.029	0.019	0.0104601	APS	SEPTIN4
3.1337e-07	0.111505	0.715	0.704	0.0104647	APS	NFIB
3.1455e-07	0.0809037	0.334	0.312	0.0105041	APS	RCN1
3.26012e-07	0.0944935	0.062	0.05	0.0108868	APS	CDH11
3.3577e-07	0.0826859	0.08	0.068	0.0112127	APS	RIPOR2
3.49282e-07	0.118885	0.578	0.572	0.0116639	APS	TUBA1B
3.72915e-07	0.104684	0.461	0.444	0.0124531	APS	EIF4G2
3.81455e-07	0.081077	0.07	0.057	0.0127383	APS	PRKY
3.88094e-07	0.100812	0.122	0.109	0.01296	APS	SLC26A2
3.96106e-07	0.119158	0.447	0.429	0.0132276	APS	SP100
3.97718e-07	0.114899	0.606	0.586	0.0132814	APS	ASAP1
4.17734e-07	0.0852355	0.187	0.168	0.0139498	APS	TMEM47
4.21768e-07	0.0935007	0.14	0.124	0.0140845	APS	IVNS1ABP
4.23351e-07	0.110539	0.149	0.13	0.0141374	APS	CLIC5
4.38278e-07	0.0938211	0.186	0.17	0.0146359	APS	NQO1
4.54899e-07	0.0758712	0.151	0.134	0.0151909	APS	SDF2L1
4.65499e-07	0.0571622	0.043	0.034	0.0155449	APS	AC105450.1
4.71202e-07	0.0157772	0.005	0.002	0.0157353	APS	AP003168.2
4.86015e-07	0.0290399	0.011	0.006	0.01623	APS	FMO3
4.90345e-07	0.10015	0.372	0.357	0.0163746	APS	IMP3
5.01861e-07	0.149624	0.659	0.641	0.0167591	APS	PLCB1
5.13773e-07	0.101768	0.244	0.222	0.0171569	APS	TPD52L1
5.15889e-07	0.106066	0.132	0.111	0.0172276	APS	FMO2
5.22722e-07	0.0940802	0.154	0.138	0.0174558	APS	ENPP4
5.4631e-07	0.0752001	0.291	0.269	0.0182435	APS	PSMB2
5.58805e-07	0.112235	0.234	0.221	0.0186607	APS	CTHRC1
5.68803e-07	0.104598	0.639	0.622	0.0189946	APS	RNASE1
5.88754e-07	0.04699	0.044	0.033	0.0196609	APS	MPZL2
5.90818e-07	0.0967623	0.241	0.222	0.0197298	APS	FRMD3
6.24605e-07	0.0301286	0.015	0.008	0.0208581	APS	SYTL2
6.38101e-07	0.101023	0.594	0.574	0.0213088	APS	PALM2-AKAP2
6.46351e-07	0.120353	0.427	0.413	0.0215842	APS	PRCP
6.4732e-07	0.0973549	0.398	0.381	0.0216166	APS	SERPING1
6.53751e-07	0.0780499	0.15	0.132	0.0218314	APS	ZDHHC2
6.78237e-07	0.0493256	0.041	0.031	0.0226491	APS	INSYN2A
6.82116e-07	0.118854	0.229	0.215	0.0227786	APS	GPRC5B
6.96512e-07	0.11249	0.368	0.354	0.0232593	APS	SPCS3
6.97642e-07	0.0861779	0.729	0.716	0.0232971	APS	MEF2C
7.00227e-07	0.0820653	0.129	0.111	0.0233834	APS	TNMD
7.39447e-07	0.0129493	0.006	0.002	0.0246931	APS	TNN
7.54987e-07	0.0692182	0.161	0.143	0.025212	APS	GRINA
7.88079e-07	0.0650481	0.098	0.081	0.0263171	APS	PLEKHO1
8.49159e-07	0.112413	0.096	0.081	0.0283568	APS	INPP4B
8.52798e-07	0.225611	0.101	0.089	0.0284783	APS	IGFBP5
8.58137e-07	0.0985657	0.393	0.369	0.0286566	APS	MYOF
8.69129e-07	0.058819	0.073	0.059	0.0290237	APS	AL138828.1
8.88778e-07	0.0217128	0.012	0.006	0.0296799	APS	SCN4B
9.08683e-07	0.0612471	0.025	0.017	0.0303446	APS	COL6A3
9.55275e-07	0.0531759	0.015	0.01	0.0319004	APS	RERG
9.89157e-07	0.0845308	0.405	0.39	0.0330319	APS	BZW1
1.02801e-06	0.0843849	0.083	0.075	0.0343295	APS	OAS2
1.05799e-06	0.104493	0.745	0.732	0.0353306	APS	MBNL1
1.06268e-06	0.0362489	0.014	0.008	0.035487	APS	SLC7A2
1.09697e-06	0.0787779	0.16	0.145	0.0366322	APS	SAMM50
1.10199e-06	0.100457	0.524	0.508	0.0367999	APS	RAP1B
1.10824e-06	0.0748816	0.129	0.112	0.0370087	APS	MIR181A1HG
1.11717e-06	0.0177651	0.01	0.004	0.0373067	APS	LINC02237
1.14579e-06	0.0530363	0.082	0.067	0.0382624	APS	FAM167B
1.15675e-06	0.104756	0.336	0.311	0.0386285	APS	EXT1
1.16425e-06	0.0839406	0.111	0.096	0.0388791	APS	GPR160
1.20625e-06	0.117395	0.522	0.513	0.0402815	APS	PPIB
1.20976e-06	0.100245	0.46	0.447	0.0403986	APS	PSME1
1.22481e-06	0.0726547	0.109	0.095	0.0409015	APS	SEC24D
1.23754e-06	0.0475445	0.025	0.015	0.0413263	APS	CYP1A1
1.31231e-06	0.059794	0.083	0.07	0.0438234	APS	OAS3
1.33051e-06	0.0897946	0.63	0.616	0.0444312	APS	CCDC85B
1.3876e-06	0.0860122	0.183	0.167	0.0463375	APS	STK38L
1.40262e-06	0.0510844	0.025	0.016	0.0468393	APS	PRRX1
1.42981e-06	0.0197295	0.011	0.005	0.0477472	APS	SPINK5
1.43735e-06	0.0621937	0.19	0.172	0.0479989	APS	LAPTM4B
1.46132e-06	0.0889479	0.318	0.3	0.0487993	APS	TMEM204
1.55264e-06	0.124136	0.697	0.685	0.0518487	APS	TACC1
1.58942e-06	0.101812	0.291	0.275	0.0530772	APS	IFI44
1.66896e-06	0.104488	0.665	0.65	0.0557333	APS	ZFP36L1
1.67038e-06	0.0917006	0.177	0.157	0.0557808	APS	SLC1A1
1.68499e-06	0.103375	0.584	0.572	0.0562687	APS	HNRNPK
1.69092e-06	0.0756956	0.105	0.093	0.0564667	APS	TUBE1
1.70657e-06	0.0330634	0.007	0.004	0.0569891	APS	SLC26A3
1.73291e-06	0.106136	0.247	0.23	0.0578688	APS	ADIPOR2
1.748e-06	0.11812	0.077	0.065	0.0583726	APS	VCAN
1.78823e-06	0.00917781	0.003	0	0.059716	APS	PAQR5
1.80474e-06	0.0732542	0.479	0.464	0.0602674	APS	NDUFS5
1.8135e-06	0.0186852	0.008	0.004	0.06056	APS	THSD7B
1.84463e-06	0.0313009	0.024	0.016	0.0615996	APS	RASL11A
1.91418e-06	0.0233757	0.01	0.005	0.063922	APS	KCNJ8
2.01094e-06	0.0668701	0.046	0.035	0.0671532	APS	AC124254.2
2.0983e-06	0.0597465	0.074	0.061	0.0700706	APS	SELENBP1
2.17807e-06	0.110195	0.115	0.105	0.0727344	APS	EFNB1
2.40334e-06	0.11869	0.431	0.415	0.0802571	APS	REV3L
2.42335e-06	0.0963115	0.211	0.191	0.0809252	APS	DHRS3
2.43549e-06	0.0890421	0.658	0.641	0.0813308	APS	PTPRB
2.45049e-06	0.0938946	0.387	0.37	0.0818317	APS	PDIA6
2.54488e-06	0.0213045	0.012	0.007	0.0849836	APS	AL360219.1
2.65096e-06	0.0454485	0.035	0.028	0.0885262	APS	ADA2
2.68336e-06	0.0233578	0.006	0.003	0.0896082	APS	FHL5
2.884e-06	0.0889423	0.252	0.235	0.0963083	APS	ERP44
2.92437e-06	0.104807	0.387	0.371	0.0976564	APS	NCK1
2.96312e-06	0.0959865	0.231	0.218	0.0989505	APS	OSMR
2.9985e-06	0.0648228	0.091	0.08	0.100132	APS	TRADD
3.01289e-06	0.0677753	0.153	0.136	0.100612	APS	LXN
3.03093e-06	0.079967	0.487	0.468	0.101215	APS	FNDC3B
3.07093e-06	0.0671656	0.076	0.063	0.102551	APS	ISOC1
3.09958e-06	0.0999375	0.407	0.386	0.103507	APS	MAST4
3.16283e-06	0.0979669	0.165	0.151	0.105619	APS	SAMD9L
3.24206e-06	0.0918551	0.225	0.205	0.108265	APS	FHL1
3.40988e-06	0.0600949	0.117	0.103	0.113869	APS	MAGEH1
3.54376e-06	0.0925812	0.527	0.511	0.11834	APS	S100A16
3.56518e-06	0.0678937	0.143	0.127	0.119056	APS	LGALS9
3.67897e-06	0.0620611	0.045	0.036	0.122855	APS	AL445426.1
3.79023e-06	0.0970396	0.292	0.277	0.126571	APS	MET
3.84644e-06	0.0563413	0.021	0.014	0.128448	APS	KIT
4.07509e-06	0.0883059	0.377	0.363	0.136083	APS	PRELID1
4.24449e-06	0.136248	0.131	0.118	0.141741	APS	CREB5
4.36295e-06	0.0759144	0.237	0.219	0.145696	APS	SHISA5
4.65336e-06	0.0208431	0.01	0.005	0.155394	APS	C13orf42
4.78797e-06	0.0833196	0.049	0.039	0.159889	APS	LAMA2
4.84947e-06	0.0871653	0.317	0.3	0.161943	APS	IRF2BP2
4.85621e-06	0.0473101	0.062	0.048	0.162168	APS	AC083862.3
4.95496e-06	0.0590576	0.098	0.083	0.165466	APS	IRF7
5.10304e-06	0.0922199	0.29	0.271	0.170411	APS	DDX60L
5.10407e-06	0.0536286	0.079	0.063	0.170445	APS	SLC4A7
5.25533e-06	0.110389	0.389	0.378	0.175497	APS	TUBA1A
5.27203e-06	0.0646424	0.488	0.471	0.176054	APS	DUSP1
5.28851e-06	0.0979997	0.45	0.436	0.176605	APS	POLE4
5.31969e-06	0.131766	0.326	0.313	0.177646	APS	ARHGEF7
5.38643e-06	0.0375926	0.024	0.017	0.179874	APS	GPAT2
5.57529e-06	0.112434	0.711	0.705	0.186181	APS	MYL12B
5.57952e-06	0.0803042	0.241	0.226	0.186322	APS	ECH1
5.60313e-06	0.038758	0.032	0.024	0.187111	APS	AL136084.3
5.61584e-06	0.00770124	0.002	0	0.187535	APS	AC093791.2
5.62965e-06	0.0867873	0.084	0.073	0.187997	APS	CENPP
5.67658e-06	0.0849577	0.629	0.612	0.189564	APS	LMCD1
5.70231e-06	0.0560914	0.074	0.062	0.190423	APS	KIAA0040
5.79369e-06	0.109259	0.526	0.509	0.193474	APS	CADPS2
6.14455e-06	0.0645321	0.053	0.04	0.205191	APS	C7
6.31541e-06	0.058062	0.048	0.038	0.210897	APS	AL158206.1
6.52766e-06	0.0918606	0.538	0.531	0.217985	APS	PSMB1
6.54853e-06	0.0170806	0.008	0.004	0.218682	APS	KCNE4
6.68287e-06	0.0700087	0.222	0.205	0.223168	APS	ETFA
6.96915e-06	0.0975069	0.512	0.5	0.232728	APS	CALCRL
7.31722e-06	0.0982613	0.242	0.227	0.244351	APS	MLLT3
7.51575e-06	0.0886576	0.139	0.113	0.250981	APS	CADM2
7.56193e-06	0.0906689	0.214	0.2	0.252523	APS	MCL1
8.14387e-06	0.0996285	0.679	0.667	0.271956	APS	ERG
8.15886e-06	0.0894498	0.327	0.307	0.272457	APS	GNS
8.36199e-06	0.0324735	0.021	0.012	0.27924	APS	AP000829.1
8.46304e-06	0.093701	0.56	0.552	0.282615	APS	TMEM59
8.57404e-06	0.0966688	0.646	0.635	0.286322	APS	TNFSF10
8.635e-06	0.0841005	0.19	0.175	0.288357	APS	SLC30A7
8.6501e-06	0.0901971	0.469	0.453	0.288862	APS	CMIP
8.68308e-06	0.0955771	0.333	0.318	0.289963	APS	ATP1B3
9.25935e-06	0.0665085	0.11	0.098	0.309207	APS	POGLUT1
9.58235e-06	0.0641571	0.19	0.174	0.319993	APS	M6PR
9.67564e-06	0.0970928	0.218	0.206	0.323108	APS	PXDN
9.74569e-06	0.122546	0.33	0.311	0.325448	APS	GBE1
1.00907e-05	0.0720562	0.112	0.097	0.336968	APS	ITGB5
1.01142e-05	0.139853	0.274	0.261	0.337755	APS	LNX1
1.0511e-05	0.145344	0.007	0.003	0.351006	APS	CXCL9
1.06999e-05	0.100401	0.487	0.472	0.357312	APS	ARPC2
1.0784e-05	0.065422	0.12	0.103	0.36012	APS	ZBTB18
1.13026e-05	0.0714675	0.048	0.038	0.377438	APS	TMEM163
1.16309e-05	0.0914708	0.135	0.121	0.388403	APS	UTY
1.1734e-05	0.0820663	0.101	0.084	0.391844	APS	GUCY1A1
1.20421e-05	0.0993413	0.284	0.266	0.402135	APS	SLCO3A1
1.21683e-05	0.0803058	0.101	0.09	0.40635	APS	DSC2
1.25594e-05	0.0906883	0.333	0.315	0.419408	APS	PROS1
1.26069e-05	0.0896644	0.065	0.056	0.420996	APS	DAPK2
1.27723e-05	0.106159	0.238	0.227	0.426518	APS	VCL
1.31244e-05	0.00611883	0.001	0	0.438275	APS	CCL3L1
1.31248e-05	0.00649523	0.001	0	0.438289	APS	LBP
1.32565e-05	0.170987	0.113	0.095	0.442689	APS	IGFBP3
1.35473e-05	0.101946	0.217	0.201	0.452397	APS	MAGI2
1.36971e-05	0.0933709	0.525	0.511	0.457399	APS	LEPROT
1.40371e-05	0.0718025	0.157	0.145	0.468755	APS	SAMHD1
1.40548e-05	0.0607462	0.105	0.093	0.469345	APS	ERAP1
1.44996e-05	0.103433	0.35	0.336	0.484199	APS	RFX3
1.52799e-05	0.0893633	0.569	0.559	0.510258	APS	CAV2
1.55535e-05	0.100228	0.578	0.57	0.519393	APS	MGST2
1.56745e-05	0.0716749	0.185	0.165	0.523433	APS	ARHGAP18
1.59223e-05	0.0912943	0.35	0.332	0.531708	APS	ARHGEF28
1.60619e-05	0.0784837	0.332	0.317	0.536371	APS	REX1BD
1.61345e-05	0.0856887	0.552	0.538	0.538796	APS	RABAC1
1.62365e-05	0.0969796	0.14	0.123	0.5422	APS	PPP1R14A
1.63897e-05	0.0572372	0.044	0.036	0.547318	APS	SUSD1
1.64408e-05	0.0872974	0.258	0.242	0.549026	APS	TRAPPC2L
1.65406e-05	0.077134	0.746	0.736	0.552358	APS	ARHGAP29
1.68459e-05	0.0418269	0.039	0.03	0.562553	APS	GGH
1.71929e-05	0.0481531	0.03	0.023	0.57414	APS	ANGPTL4
1.75395e-05	0.105354	0.597	0.591	0.585713	APS	FCGRT
1.78265e-05	0.029138	0.014	0.009	0.595298	APS	HIGD1B
1.78962e-05	0.00851528	0.003	0	0.597627	APS	CBLN1
1.8357e-05	0.128888	0.8	0.795	0.613015	APS	CLDN5
1.84964e-05	0.0906549	0.11	0.099	0.617667	APS	MAP2
1.85206e-05	0.0728676	0.631	0.608	0.618478	APS	CYYR1
1.95222e-05	0.0896871	0.503	0.489	0.651925	APS	MBNL2
2.05918e-05	0.0430472	0.025	0.017	0.687641	APS	KYNU
2.07664e-05	0.0792404	0.242	0.226	0.693472	APS	PRKAA1
2.18868e-05	0.0925282	0.233	0.219	0.730886	APS	CAT
2.22417e-05	0.0732935	0.16	0.146	0.742739	APS	KLF11
2.23561e-05	0.0109636	0.003	0.001	0.746559	APS	AC093916.1
2.27625e-05	0.106564	0.451	0.441	0.76013	APS	GMFG
2.28205e-05	0.0822618	0.42	0.404	0.762069	APS	TAPBP
2.29886e-05	0.0151455	0.007	0.003	0.767682	APS	ANO3
2.30046e-05	0.0775058	0.401	0.384	0.768215	APS	RNH1
2.30331e-05	0.0905794	0.267	0.253	0.769167	APS	RYK
2.46355e-05	0.0146575	0.002	0.001	0.822678	APS	PRG4
2.50707e-05	0.082102	0.09	0.08	0.837209	APS	RSAD2
2.52713e-05	0.026116	0.013	0.008	0.84391	APS	Z99289.3
2.56815e-05	0.0333134	0.023	0.017	0.857607	APS	FAM66D
2.67268e-05	0.0872451	0.275	0.263	0.892516	APS	COX16
2.67872e-05	0.0859811	0.246	0.233	0.894531	APS	PGRMC1
2.69659e-05	0.0736482	0.33	0.314	0.900499	APS	GSTO1
2.94492e-05	0.0766868	0.1	0.089	0.983428	APS	CPED1
3.13198e-05	0.0379122	0.044	0.033	1	APS	AC068587.4
3.16314e-05	0.0822369	0.436	0.417	1	APS	NCOA7
3.22984e-05	0.0958653	0.376	0.353	1	APS	WWOX
3.23965e-05	0.0693435	0.158	0.14	1	APS	LITAF
3.24166e-05	0.089755	0.336	0.315	1	APS	PLPP1
3.25078e-05	0.110395	0.504	0.497	1	APS	ETS2
3.32303e-05	0.0767035	0.141	0.128	1	APS	ANXA6
3.35e-05	0.0368646	0.015	0.01	1	APS	LINC01091
3.38018e-05	0.101851	0.572	0.56	1	APS	CDH5
3.40544e-05	0.0152995	0.01	0.005	1	APS	AGTR1
3.41641e-05	0.0785505	0.336	0.319	1	APS	OCIAD2
3.42145e-05	0.101687	0.305	0.291	1	APS	FRMD4A
3.44181e-05	0.0345281	0.035	0.028	1	APS	ZSCAN2
3.50753e-05	0.00875789	0.003	0.001	1	APS	STARD6
3.52144e-05	0.0891406	0.303	0.286	1	APS	LRRC1
3.56528e-05	0.0893337	0.69	0.675	1	APS	RALGAPA2
3.58361e-05	0.0888113	0.247	0.233	1	APS	CDK6
3.59756e-05	0.143185	0.227	0.212	1	APS	HMCN1
3.61076e-05	0.0682216	0.282	0.262	1	APS	GYPC
3.62211e-05	0.0642265	0.058	0.048	1	APS	GNAZ
3.6226e-05	0.0231913	0.013	0.008	1	APS	SHOX
3.66993e-05	0.0913025	0.237	0.221	1	APS	PCAT1
3.72124e-05	0.0502536	0.061	0.052	1	APS	JAK3
3.8194e-05	0.0871006	0.134	0.123	1	APS	SEMA6B
3.96668e-05	0.093973	0.5	0.489	1	APS	SERINC1
3.98697e-05	0.0340138	0.045	0.034	1	APS	SLC41A2
4.00966e-05	0.0632856	0.158	0.144	1	APS	IFI35
4.02509e-05	0.0595155	0.145	0.13	1	APS	SLC1A5
4.11667e-05	0.0981443	0.394	0.381	1	APS	GIMAP8
4.12461e-05	0.0383727	0.043	0.035	1	APS	C1QTNF9
4.1668e-05	0.0751411	0.062	0.052	1	APS	SV2B
4.32468e-05	0.0902039	0.349	0.333	1	APS	FAM13C
4.36064e-05	0.0856517	0.563	0.544	1	APS	THSD7A
4.37802e-05	0.0910699	0.235	0.22	1	APS	XAF1
4.39257e-05	0.0880365	0.369	0.353	1	APS	ELOVL7
4.51397e-05	0.0819762	0.385	0.372	1	APS	ANKRD10
4.55429e-05	0.0156243	0.007	0.004	1	APS	AL353807.5
4.55496e-05	0.0842292	0.138	0.128	1	APS	ADRB2
4.55528e-05	0.0839164	0.446	0.432	1	APS	CD46
4.65667e-05	0.0801997	0.221	0.21	1	APS	TRIM22
4.68832e-05	0.0926826	0.156	0.144	1	APS	SELP
4.70268e-05	0.0194242	0.017	0.011	1	APS	CLDN23
4.7399e-05	0.094453	0.106	0.095	1	APS	SIPA1L2
4.83449e-05	0.0158329	0.007	0.004	1	APS	SLCO5A1
4.85185e-05	0.054303	0.079	0.067	1	APS	ROBO1
4.85719e-05	0.0652236	0.153	0.14	1	APS	MRPL47
5.10169e-05	0.0779309	0.344	0.328	1	APS	JCAD
5.11511e-05	0.0791579	0.28	0.263	1	APS	RPN1
5.31723e-05	0.0316603	0.027	0.02	1	APS	CENPW
5.32671e-05	0.0864797	0.563	0.549	1	APS	IQGAP1
5.48928e-05	0.0670698	0.254	0.24	1	APS	TXNRD1
5.50061e-05	0.0703682	0.199	0.184	1	APS	MAP3K8
5.53487e-05	0.0426593	0.073	0.061	1	APS	FBXL6
5.55348e-05	0.0912658	0.275	0.264	1	APS	RPGR
5.66571e-05	0.117381	0.305	0.289	1	APS	TLL1
5.66915e-05	0.0810811	0.253	0.238	1	APS	NUTM2B-AS1
5.90739e-05	0.0832154	0.267	0.254	1	APS	VMP1
5.96701e-05	0.0650759	0.234	0.22	1	APS	SLC39A1
6.10568e-05	0.0979984	0.577	0.565	1	APS	HIPK3
6.14611e-05	0.01403	0.008	0.004	1	APS	REM1
6.18326e-05	0.095931	0.19	0.183	1	APS	RPH3AL
6.22183e-05	0.0792594	0.184	0.168	1	APS	FILIP1
6.25834e-05	0.0310152	0.02	0.014	1	APS	DAAM2
6.39273e-05	0.0983493	0.16	0.148	1	APS	PHACTR1
6.39815e-05	0.0733437	0.442	0.424	1	APS	CAMK2D
6.50368e-05	0.0377979	0.024	0.018	1	APS	F2RL3
6.61754e-05	0.0658666	0.099	0.088	1	APS	MAFF
6.62889e-05	0.0766402	0.087	0.079	1	APS	DDX3Y
6.64095e-05	0.0851285	0.184	0.172	1	APS	KLHL2
6.75365e-05	0.103749	0.421	0.402	1	APS	FGD4
6.83564e-05	0.0532945	0.416	0.398	1	APS	ROCK2
6.91629e-05	0.0711623	0.195	0.179	1	APS	GNA14
7.05585e-05	0.0742247	0.172	0.153	1	APS	MYO10
7.2579e-05	0.0141434	0.007	0.003	1	APS	MKRN3
7.26326e-05	0.0131635	0.005	0.002	1	APS	MTRNR2L8
7.27736e-05	0.0515262	0.127	0.108	1	APS	RFLNB
7.28724e-05	0.0774078	0.315	0.305	1	APS	H2AFJ
7.62609e-05	0.0450171	0.022	0.017	1	APS	TMLHE-AS1
7.63438e-05	0.0652715	0.224	0.21	1	APS	AKAP11
7.68679e-05	0.0432419	0.082	0.07	1	APS	CYP4V2
7.70927e-05	0.0535195	0.093	0.083	1	APS	USF1
7.77126e-05	0.0118531	0.003	0.001	1	APS	AC025284.1
7.9074e-05	0.078691	0.244	0.226	1	APS	NOTCH4
8.03443e-05	0.0930085	0.597	0.585	1	APS	RASAL2
8.05082e-05	0.0166104	0.013	0.009	1	APS	FUT4
8.14661e-05	0.0630239	0.155	0.141	1	APS	KL
8.31001e-05	0.0609232	0.135	0.121	1	APS	SPRED1
8.4519e-05	0.073434	0.128	0.116	1	APS	INO80C
8.49545e-05	0.0476311	0.916	0.905	1	APS	HLA-E
8.49554e-05	0.0806455	0.201	0.193	1	APS	TEX264
8.55992e-05	0.0392171	0.027	0.022	1	APS	LINC02289
8.74772e-05	0.072202	0.456	0.444	1	APS	SELENOH
8.97855e-05	0.0301985	0.015	0.011	1	APS	MXRA5
9.14007e-05	0.0955394	0.454	0.435	1	APS	HLA-DQB1
9.14183e-05	0.0680588	0.233	0.215	1	APS	HRCT1
9.17492e-05	0.0767724	0.571	0.561	1	APS	TMBIM6
9.1913e-05	0.0765219	0.471	0.457	1	APS	ACTR2
9.29344e-05	0.0676723	0.133	0.122	1	APS	OBI1
9.43601e-05	0.0621952	0.197	0.182	1	APS	NCBP2AS2
0.00010122	0.0133955	0.007	0.003	1	APS	FATE1
0.000102273	0.0327499	0.033	0.026	1	APS	MMD
0.000104129	0.0557149	0.179	0.163	1	APS	CKLF
0.00010496	0.0576532	0.097	0.087	1	APS	IFIT2
0.000106683	0.00640843	0.001	0	1	APS	AC087362.2
0.000107847	0.0227917	0.017	0.011	1	APS	ITM2C
0.00010846	0.0678371	0.251	0.237	1	APS	EIF6
0.000109823	0.119653	0.17	0.155	1	APS	ADAMTS6
0.000110091	0.0590351	0.095	0.087	1	APS	SRD5A3
0.000110274	0.0903392	0.084	0.074	1	APS	CYP1B1
0.000111731	0.0744842	0.129	0.118	1	APS	ERO1A
0.000112457	0.0533141	0.126	0.114	1	APS	C6orf226
0.000113628	0.0835669	0.312	0.298	1	APS	STARD13
0.000116227	0.0669896	0.156	0.141	1	APS	SPRED2
0.000118256	0.0634356	0.288	0.274	1	APS	UPP1
0.000118321	0.0760638	0.165	0.155	1	APS	IPO11
0.00011837	0.0855973	0.637	0.629	1	APS	KCTD12
0.000120878	0.0653123	0.12	0.11	1	APS	PIGK
0.000122124	0.00750678	0.001	0	1	APS	S100A9
0.000124662	0.0786239	0.356	0.341	1	APS	MPDZ
0.000125623	0.0344283	0.021	0.015	1	APS	NOTCH3
0.000128152	0.0737835	0.315	0.302	1	APS	EIF5A
0.000129581	0.0663504	0.15	0.14	1	APS	AGPAT5
0.000131591	0.0128582	0.005	0.002	1	APS	ASPA
0.000133906	0.0625111	0.146	0.133	1	APS	CYGB
0.000137158	0.0697297	0.094	0.087	1	APS	COLGALT1
0.000138398	0.14546	0.442	0.424	1	APS	MGP
0.000140426	0.0761559	0.355	0.344	1	APS	PTP4A2
0.000141068	0.0122866	0.002	0	1	APS	AC097480.1
0.000141372	0.0378572	0.043	0.034	1	APS	SLC5A3
0.00014468	0.0789765	0.299	0.286	1	APS	ARHGDIB
0.000145085	0.0721606	0.425	0.412	1	APS	SCP2
0.000146139	0.0499385	0.062	0.052	1	APS	CMPK2
0.000147702	0.079411	0.172	0.155	1	APS	EPB41L3
0.000148399	0.0972403	0.289	0.278	1	APS	FSTL1
0.00014963	0.0398601	0.02	0.014	1	APS	LINC02006
0.000150242	0.153793	0.319	0.304	1	APS	CXCL12
0.000153124	0.0918125	0.831	0.831	1	APS	HLA-C
0.000155894	0.0697803	0.281	0.263	1	APS	NAV1
0.000157845	0.0833702	0.547	0.532	1	APS	MMRN2
0.00015864	0.0397295	0.053	0.045	1	APS	TLR3
0.000158725	0.0856106	0.233	0.219	1	APS	GPX3
0.000159375	0.0935102	0.356	0.347	1	APS	PTBP3
0.00015987	0.0990026	0.181	0.172	1	APS	LINC00472
0.00015992	0.00422735	0.002	0	1	APS	LINC02233
0.000162347	0.0491999	0.028	0.021	1	APS	ADARB2
0.000166617	0.051776	0.113	0.101	1	APS	CITED2
0.000170571	0.0215738	0.022	0.016	1	APS	HLA-DQB2
0.000171875	0.0783577	0.207	0.198	1	APS	GABPA
0.00017252	0.024275	0.033	0.024	1	APS	STC1
0.000173639	0.0811696	0.211	0.197	1	APS	LINC01473
0.000173819	0.0336511	0.755	0.731	1	APS	CD34
0.000179338	0.00266535	0.001	0	1	APS	AC003005.2
0.000179351	0.0679585	0.292	0.278	1	APS	CLTB
0.000180506	0.0712508	0.142	0.133	1	APS	DTNBP1
0.000184811	0.0657563	0.262	0.248	1	APS	DAB2
0.000187377	0.0249987	0.018	0.012	1	APS	HLA-DOB
0.000188323	0.0671914	0.335	0.321	1	APS	MYDGF
0.000188768	0.0505093	0.042	0.035	1	APS	SYNPO2
0.000190372	0.0876267	0.177	0.169	1	APS	PGRMC2
0.000193127	0.0735672	0.611	0.601	1	APS	ZFP36L2
0.000193401	0.0403288	0.03	0.023	1	APS	PARP8
0.000202357	0.0111357	0.007	0.004	1	APS	AL163051.1
0.000210528	0.0862681	0.148	0.138	1	APS	JUP
0.000214005	0.010297	0.004	0.001	1	APS	AC011029.1
0.000215677	0.0772765	0.402	0.393	1	APS	GSTK1
0.000219714	0.0788217	0.104	0.093	1	APS	NHSL1
0.00023412	0.0431973	0.33	0.314	1	APS	OSTC
0.000236364	0.0491756	0.101	0.092	1	APS	DTYMK
0.000240316	0.00416692	0.002	0.001	1	APS	OPN4
0.000241784	0.0734081	0.239	0.222	1	APS	SOCS3
0.000247145	0.0172396	0.007	0.004	1	APS	LIN7A
0.000247967	0.0617869	0.644	0.626	1	APS	GNAQ
0.00027089	0.0622618	0.138	0.129	1	APS	TM9SF1
0.000272219	0.0627411	0.314	0.302	1	APS	PSMB7
0.000272476	0.0366373	0.044	0.039	1	APS	CFLAR-AS1
0.000274119	0.0202505	0.009	0.005	1	APS	TNC
0.000276553	0.0176386	0.016	0.01	1	APS	COL5A3
0.000279987	0.0304366	0.041	0.032	1	APS	CFB
0.000281451	0.0695107	0.102	0.092	1	APS	SDC3
0.000284845	0.0445474	0.066	0.057	1	APS	SPC25
0.000286988	0.0753795	0.136	0.126	1	APS	EOGT
0.000287832	0.0674572	0.302	0.291	1	APS	TUFM
0.00029285	0.0646767	0.109	0.1	1	APS	MLEC
0.000294541	0.0609356	0.098	0.089	1	APS	EIF2AK3
0.000294546	0.0740344	0.364	0.347	1	APS	OSBPL10
0.000296918	0.0621034	0.167	0.154	1	APS	MYC
0.000302687	0.0839393	0.351	0.34	1	APS	MGAT1
0.000307861	0.0882224	0.244	0.23	1	APS	NLK
0.000309779	0.0207197	0.013	0.008	1	APS	SOCS1
0.000311707	0.0876888	0.212	0.205	1	APS	DDX60
0.000316822	0.0115992	0.005	0.002	1	APS	FP236383.4
0.000317922	0.0280733	0.014	0.01	1	APS	KIF5C
0.000334246	0.069437	0.525	0.51	1	APS	FRY
0.000337467	0.0453526	0.075	0.066	1	APS	FAM122B
0.000344915	0.0812989	0.103	0.098	1	APS	SERPINI1
0.000350366	0.0847765	0.167	0.158	1	APS	AC090004.2
0.000352337	0.0177601	0.024	0.016	1	APS	ARHGAP26-AS1
0.000353223	0.0854625	0.321	0.311	1	APS	CTSD
0.000360063	0.0326846	0.012	0.008	1	APS	LINC01320
0.000360806	0.0499147	0.244	0.227	1	APS	SLC29A1
0.000361819	0.0619559	0.188	0.176	1	APS	EVA1B
0.000373758	0.0120423	0.011	0.005	1	APS	CD248
0.000376246	0.0784311	0.318	0.308	1	APS	ATP8B1
0.000376473	0.066206	0.481	0.463	1	APS	HERC1
0.000378743	0.0592949	0.057	0.051	1	APS	CCDC144A
0.000383914	0.0186268	0.008	0.005	1	APS	EGFLAM
0.00038688	0.0730457	0.409	0.398	1	APS	EGLN1
0.000392083	0.070865	0.117	0.107	1	APS	TMEM88
0.000399808	0.0379048	0.048	0.042	1	APS	PDE5A
0.000402611	0.067928	0.212	0.2	1	APS	IFNGR2
0.000404621	0.0394325	0.05	0.042	1	APS	RAB24
0.000405468	0.0722072	0.264	0.253	1	APS	SPPL2A
0.000412212	0.0759146	0.46	0.45	1	APS	CLEC2B
0.00041372	0.082597	0.295	0.287	1	APS	EIF2AK2
0.000414657	0.0432165	0.072	0.064	1	APS	GPR137
0.000415975	0.061904	0.327	0.309	1	APS	NUPR1
0.000416662	0.0138472	0.008	0.005	1	APS	ENPEP
0.000418706	0.00483827	0.002	0	1	APS	AC104109.2
0.000419127	0.0658023	0.459	0.454	1	APS	SUB1
0.00042138	0.0649577	0.121	0.111	1	APS	USP13
0.0004218	0.0110233	0.005	0.002	1	APS	ANKRD20A4
0.000430901	0.0546488	0.081	0.072	1	APS	SLC52A2
0.000432984	0.00275566	0.001	0	1	APS	LINC00221
0.000437431	0.0676686	0.166	0.157	1	APS	BROX
0.00044168	0.0634964	0.172	0.163	1	APS	RCBTB2
0.000442311	0.0169838	0.01	0.006	1	APS	PPFIBP2
0.000455519	0.0777168	0.178	0.165	1	APS	APOLD1
0.000460252	0.0748088	0.125	0.117	1	APS	PAWR
0.000474492	0.0353138	0.859	0.846	1	APS	PECAM1
0.000476423	0.0915896	0.16	0.15	1	APS	ATOH8
0.000477784	0.0102907	0.004	0.002	1	APS	SLC16A12
0.000481034	0.0448873	0.112	0.101	1	APS	TRIM16
0.000491191	0.0745295	0.229	0.221	1	APS	WDFY1
0.000496717	0.0575928	0.168	0.157	1	APS	RAB27A
0.000498859	0.0619751	0.155	0.146	1	APS	DCTPP1
0.000500615	0.0984073	0.172	0.162	1	APS	SLC12A2
0.000502096	0.0508193	0.072	0.065	1	APS	AL390728.6
0.000504681	0.0851264	0.038	0.032	1	APS	SAA1
0.00050478	0.0619047	0.207	0.194	1	APS	WASHC3
0.000508428	0.0534647	0.082	0.074	1	APS	SAYSD1
0.000515761	0.0620351	0.079	0.073	1	APS	HERC6
0.00052248	0.0877593	0.333	0.326	1	APS	ACTR3
0.000524938	0.00370185	0.001	0	1	APS	AC114939.1
0.000531029	0.0255102	0.055	0.044	1	APS	SERPINE1
0.000531348	0.0674442	0.242	0.228	1	APS	TMTC2
0.000531767	0.0275805	0.04	0.033	1	APS	HAGLROS
0.000533593	0.00493971	0.001	0	1	APS	LINC02577
0.000535357	0.0994409	0.216	0.199	1	APS	AUTS2
0.000536467	0.0567293	0.313	0.299	1	APS	CDC42SE2
0.000550814	0.0909071	0.41	0.404	1	APS	IL33
0.000554342	0.0853949	0.288	0.281	1	APS	CNPY2
0.000555133	0.0989603	0.201	0.193	1	APS	SCFD2
0.000560265	0.0289129	0.027	0.022	1	APS	SLC25A20
0.00056507	0.0641803	0.004	0.002	1	APS	CXCL10
0.000570275	0.0307593	0.122	0.107	1	APS	KIZ-AS1
0.000580338	0.0105294	0.005	0.002	1	APS	ADAMTS2
0.000598427	0.0638287	0.124	0.115	1	APS	ZADH2
0.000602415	0.0201242	0.011	0.007	1	APS	TRPC6
0.000607077	0.0605667	0.448	0.435	1	APS	FKBP9
0.00060826	0.0622786	0.315	0.306	1	APS	BANF1
0.000609081	0.0764447	0.427	0.417	1	APS	SWAP70
0.000609497	0.0624222	0.532	0.521	1	APS	HNRNPA3
0.000614406	0.057322	0.247	0.235	1	APS	ECHS1
0.000620778	0.0605102	0.245	0.232	1	APS	SEL1L
0.000621482	0.0714624	0.188	0.178	1	APS	ADGRG1
0.000622189	0.0607958	0.165	0.154	1	APS	EIF4E3
0.000627649	0.0538569	0.073	0.065	1	APS	STXBP5-AS1
0.000629571	0.0682259	0.198	0.186	1	APS	MCPH1
0.00063126	0.0606378	0.178	0.166	1	APS	TMEM140
0.000639079	0.0355724	0.102	0.092	1	APS	TMEM14A
0.00064198	0.0567951	0.283	0.271	1	APS	ATP6V0B
0.000660709	0.0338268	0.04	0.031	1	APS	THBS1
0.000661562	0.0475507	0.135	0.123	1	APS	ZYX
0.000662719	0.0864502	0.193	0.179	1	APS	SORBS1
0.000663453	0.0368733	0.066	0.059	1	APS	PTER
0.000663749	0.0515541	0.129	0.116	1	APS	IL4R
0.000664319	0.0659716	0.423	0.413	1	APS	NPC2
0.000671083	0.0727675	0.321	0.312	1	APS	FNIP2
0.000674445	0.00140632	0.001	0	1	APS	AC108516.1
0.000674473	0.00158888	0.001	0	1	APS	PRAC2
0.000683199	0.0670067	0.196	0.184	1	APS	SVIP
0.000685476	0.0059574	0.003	0.001	1	APS	MUC3A
0.000687411	0.0687588	0.527	0.512	1	APS	FRYL
0.000690614	0.0600598	0.119	0.111	1	APS	PGS1
0.000737227	0.0649243	0.025	0.021	1	APS	LINC00923
0.000742362	0.0136885	0.008	0.005	1	APS	AC022868.2
0.000744529	0.0574437	0.116	0.103	1	APS	EMP3
0.000746739	0.0242947	0.043	0.034	1	APS	URB1-AS1
0.000751842	0.0587858	0.171	0.159	1	APS	SMIM12
0.000765676	0.0561682	0.264	0.25	1	APS	TMEM205
0.000779996	0.0559531	0.135	0.126	1	APS	RNF146
0.000787796	0.0106227	0.008	0.004	1	APS	VASN
0.000794561	0.0775629	0.245	0.236	1	APS	TANK
0.000795629	0.0490552	0.649	0.633	1	APS	DDX17
0.000799295	0.0588442	0.186	0.176	1	APS	TAP1
0.000805011	0.0615024	0.567	0.559	1	APS	LAPTM4A
0.00080505	0.0504758	0.252	0.237	1	APS	ATP11C
0.000808676	0.0843198	0.46	0.449	1	APS	YWHAZ
0.000811224	0.0492844	0.149	0.139	1	APS	NDUFAF8
0.000814574	0.0490785	0.107	0.098	1	APS	FAM114A2
0.000833653	0.0673525	0.257	0.246	1	APS	TMED2
0.000849488	0.0782716	0.266	0.257	1	APS	TMEM30A
0.000870607	0.0854675	0.439	0.43	1	APS	KIAA1109
0.000878508	0.0589921	0.117	0.109	1	APS	NRAS
0.000878637	0.0262646	0.036	0.03	1	APS	AC005520.2
0.000892983	0.030985	0.061	0.052	1	APS	YDJC
0.000899135	0.0657636	0.2	0.191	1	APS	TNFAIP1
0.000902422	0.074523	0.374	0.364	1	APS	MYO1E
0.000908252	0.0796362	0.226	0.219	1	APS	SCAMP1
0.000912092	0.0616118	0.158	0.147	1	APS	RNF217
0.000915749	0.0140047	0.009	0.006	1	APS	DZIP1L
0.000915794	0.0324861	0.109	0.098	1	APS	E2F4
0.00092054	0.0829796	0.507	0.492	1	APS	KIAA1217
0.000922818	0.00771647	0.004	0.002	1	APS	SCGN
0.000949651	0.060566	0.187	0.175	1	APS	PARP9
0.000959007	0.037223	0.119	0.109	1	APS	PLAAT4
0.000972265	0.0756197	0.395	0.381	1	APS	PARD3B
0.000980734	0.0468479	0.068	0.062	1	APS	LY75
0.000994928	0.0422034	0.112	0.1	1	APS	TSEN34
0.000999034	0.0734901	0.227	0.22	1	APS	C5orf56
0.00100055	0.0636705	0.127	0.12	1	APS	BTBD3
0.00100142	0.0661542	0.368	0.359	1	APS	RAB5C
0.00101529	0.0373666	0.062	0.056	1	APS	ADPRH
0.00102148	0.0816732	0.507	0.496	1	APS	CTSH
0.00102507	0.0512211	0.084	0.076	1	APS	SH3TC1
0.00103424	0.0160137	0.01	0.007	1	APS	SLC26A7
0.00103616	0.0646126	0.389	0.374	1	APS	SMYD3
0.00103892	0.013807	0.005	0.003	1	APS	AC092614.1
0.00104323	0.0589735	0.129	0.122	1	APS	JOSD2
0.00104606	0.0492189	0.458	0.452	1	APS	SEC61G
0.00104999	0.0432393	0.235	0.223	1	APS	MAGED2
0.00105162	0.0586392	0.124	0.114	1	APS	NMT2
0.00105268	0.00182419	0.001	0	1	APS	AC090912.3
0.00105269	0.00214503	0.001	0	1	APS	HLA-G
0.00105467	0.100014	0.127	0.122	1	APS	C11orf96
0.00105582	0.0407568	0.028	0.023	1	APS	AC093817.2
0.00106516	0.0771145	0.329	0.32	1	APS	COP1
0.0010836	0.0822957	0.29	0.282	1	APS	TUSC3
0.00108611	0.00374989	0.001	0	1	APS	AC012676.1
0.00110068	0.00812252	0.004	0.002	1	APS	CDH8
0.00110546	0.0588237	0.353	0.344	1	APS	ATRAID
0.00110682	0.0655901	0.312	0.302	1	APS	APH1A
0.00110952	0.0843806	0.217	0.211	1	APS	SESTD1
0.00112259	0.00641137	0.002	0	1	APS	AC007349.1
0.00113667	0.0311351	0.045	0.038	1	APS	AP002518.2
0.0011379	0.0433835	0.261	0.249	1	APS	UQCRFS1
0.00113944	0.0426531	0.107	0.098	1	APS	ZMPSTE24
0.00114415	0.0735108	0.203	0.191	1	APS	SNCAIP
0.00116048	0.0749218	0.304	0.298	1	APS	RANBP1
0.0011629	0.0420775	0.225	0.213	1	APS	PSMG4
0.0011633	0.0418624	0.055	0.049	1	APS	STON1
0.00120143	0.0111758	0.003	0.001	1	APS	LINC02732
0.00120272	0.0302029	0.028	0.022	1	APS	PCOLCE
0.00120285	0.0465692	0.092	0.084	1	APS	SCO2
0.00120491	0.0427962	0.18	0.167	1	APS	MRPL13
0.00120627	0.0562636	0.108	0.099	1	APS	GBP3
0.00120998	0.0588707	0.135	0.128	1	APS	CISD3
0.00121215	0.0717602	0.424	0.415	1	APS	SFPQ
0.00121235	0.0576644	0.25	0.238	1	APS	DERA
0.00122258	0.0304507	0.015	0.011	1	APS	AC093515.1
0.00123086	0.0365987	0.086	0.076	1	APS	RELB
0.00123629	0.021436	0.009	0.006	1	APS	AP001407.1
0.00124928	0.0320303	0.018	0.014	1	APS	ADAMTS5
0.00125081	0.0721513	0.164	0.15	1	APS	AGMO
0.00126288	0.00301077	0.001	0	1	APS	CNTF
0.00127577	0.0919984	0.534	0.529	1	APS	AOPEP
0.00133523	0.103408	0.335	0.329	1	APS	FAT4
0.00133544	0.0578488	0.389	0.376	1	APS	GLS
0.00135696	0.0145693	0.014	0.009	1	APS	ECM2
0.00136805	0.0585479	0.075	0.072	1	APS	ARHGAP19
0.00137287	0.0849138	0.417	0.408	1	APS	TEK
0.00139156	0.0692566	0.098	0.084	1	APS	CCL2
0.00139339	0.0378189	0.052	0.045	1	APS	PIM1
0.00139473	0.0582719	0.025	0.022	1	APS	THBS4
0.00139544	0.0068557	0.001	0	1	APS	AC016723.1
0.00139716	0.00588503	0.004	0.002	1	APS	INSL3
0.00140646	0.058529	0.162	0.153	1	APS	KIFC3
0.0014074	0.0430104	0.048	0.043	1	APS	B3GNT5
0.00142293	0.00567921	0.002	0.001	1	APS	DSCR9
0.00142491	0.0244485	0.004	0.002	1	APS	CCL8
0.00142674	0.0537296	0.133	0.127	1	APS	PRKRA
0.00143883	0.0109134	0.001	0	1	APS	AL391117.1
0.00144577	0.0199241	0.009	0.006	1	APS	AXL
0.0014534	0.0504365	0.097	0.092	1	APS	PLEKHF2
0.00145857	0.0452746	0.111	0.102	1	APS	AKTIP
0.00146085	0.0608798	0.164	0.155	1	APS	ELMSAN1
0.00148087	0.062866	0.168	0.161	1	APS	MCMBP
0.00149879	0.0453765	0.119	0.111	1	APS	PRRC1
0.00150208	0.0429734	0.323	0.309	1	APS	TRAPPC5
0.00151012	0.0188531	0.019	0.014	1	APS	SHISA3
0.00152034	0.0680614	0.34	0.334	1	APS	SNRPB
0.00152149	0.0577185	0.142	0.131	1	APS	FAM89A
0.0015479	0.025897	0.033	0.027	1	APS	ZFY
0.00155365	0.0688099	0.262	0.252	1	APS	TBC1D1
0.00155519	0.0165718	0.024	0.018	1	APS	FBXO6
0.00155929	0.0610304	0.195	0.183	1	APS	TPD52
0.00155955	0.0433871	0.049	0.042	1	APS	CALHM5
0.00157127	0.00935972	0.001	0	1	APS	AC009630.4
0.00157219	0.0504246	0.085	0.079	1	APS	ITPKC
0.00157989	0.0578451	0.198	0.187	1	APS	CTNNBIP1
0.00159212	0.0670935	0.13	0.123	1	APS	SH3KBP1
0.00161328	0.0270627	0.029	0.024	1	APS	SNAP25-AS1
0.00161483	0.0584169	0.246	0.237	1	APS	MRPS28
0.00162145	0.0496762	0.214	0.203	1	APS	YPEL5
0.00163251	0.0176686	0.013	0.008	1	APS	ABCA8
0.00163876	0.0185163	0.011	0.008	1	APS	PDE1C
0.00164087	0.0547305	0.27	0.256	1	APS	FMNL2
0.00165066	0.0498913	0.088	0.079	1	APS	C1QTNF1
0.00170561	0.0589086	0.207	0.199	1	APS	NLRC5
0.00171221	0.0454932	0.051	0.045	1	APS	PPM1H
0.00171234	0.0446792	0.14	0.125	1	APS	ECRG4
0.00172739	0.0609953	0.347	0.338	1	APS	FZD4
0.00172748	0.0660612	0.171	0.162	1	APS	AFAP1
0.00174214	0.0159192	0.02	0.014	1	APS	CIART
0.00174737	0.0552703	0.16	0.154	1	APS	ERAP2
0.00177627	0.0436375	0.304	0.293	1	APS	GNG10
0.00178679	0.0722954	0.129	0.123	1	APS	COL6A1
0.00178939	0.0793371	0.103	0.097	1	APS	TNFRSF4
0.00180825	0.0367652	0.034	0.03	1	APS	AC022126.1
0.00181612	0.0497702	0.119	0.111	1	APS	MFSD1
0.00183715	0.0940056	0.146	0.139	1	APS	PARM1
0.00183817	0.026635	0.02	0.015	1	APS	LRGUK
0.00184715	0.0692577	0.211	0.204	1	APS	HLA-DMB
0.00185898	0.00751837	0.002	0.001	1	APS	CPA6
0.00187805	0.0257519	0.033	0.029	1	APS	GATD3A
0.00189884	0.0513195	0.167	0.158	1	APS	YIF1A
0.00191022	0.0550722	0.051	0.046	1	APS	ZNF275
0.00191338	0.0219002	0.021	0.016	1	APS	EPHA6
0.00192233	0.0269488	0.056	0.047	1	APS	C1R
0.00197092	0.037316	0.045	0.038	1	APS	LINC01013
0.00199375	0.068987	0.213	0.208	1	APS	SMG7
0.00199696	0.0432428	0.1	0.091	1	APS	IFIT5
0.00203393	0.0333488	0.069	0.061	1	APS	LBH
0.00205698	0.0627702	0.789	0.78	1	APS	ZBTB20
0.00206645	0.0591816	0.334	0.325	1	APS	AP2S1
0.00207292	0.0604347	0.157	0.148	1	APS	TRIB2
0.002077	0.0124223	0.007	0.005	1	APS	ACSM6
0.00211395	0.0389539	0.063	0.056	1	APS	MANEA
0.00211742	0.045234	0.192	0.182	1	APS	FIBP
0.00212406	0.0173033	0.022	0.016	1	APS	LLGL1
0.00213215	0.0775354	0.363	0.353	1	APS	WDFY3
0.00213403	0.0847903	0.415	0.41	1	APS	SH3GLB1
0.00215223	0.0168899	0.006	0.003	1	APS	KCNQ3
0.00215259	0.0410808	0.076	0.07	1	APS	KMT2E-AS1
0.00217428	0.03307	0.038	0.032	1	APS	STK17B
0.00220191	0.0461897	0.071	0.064	1	APS	DEPTOR
0.00221552	0.014393	0.006	0.004	1	APS	FRMD5
0.00222427	0.062097	0.149	0.143	1	APS	ZYG11B
0.00223584	0.0685984	0.221	0.212	1	APS	NES
0.00224644	0.0656048	0.415	0.411	1	APS	CHMP2A
0.00224831	0.0333602	0.05	0.044	1	APS	PDCD1LG2
0.00225058	0.0421976	0.159	0.149	1	APS	ZNRD2
0.00226159	0.0144098	0.008	0.005	1	APS	ADAD2
0.00230712	0.0235078	0.057	0.048	1	APS	L3MBTL3
0.00233265	0.0814723	0.311	0.303	1	APS	DGKH
0.00233858	0.0198463	0.016	0.012	1	APS	SLC5A6
0.00234412	0.0194138	0.007	0.004	1	APS	SAA2
0.00236084	0.0319618	0.089	0.081	1	APS	OAT
0.00236163	0.0622102	0.319	0.311	1	APS	TMEM165
0.00236327	0.0199474	0.011	0.007	1	APS	MACC1
0.00238443	0.0554392	0.319	0.311	1	APS	PSMD8
0.00239264	0.183412	0.429	0.428	1	APS	ACKR1
0.00241864	0.0448791	0.23	0.215	1	APS	MYLK
0.00244793	0.0260368	0.056	0.047	1	APS	SNAP25
0.00248806	0.0629696	0.212	0.205	1	APS	USP53
0.00249522	0.056242	0.257	0.247	1	APS	TMEM255B
0.00249719	0.0220787	0.027	0.021	1	APS	BX322562.1
0.00250023	0.0234457	0.023	0.019	1	APS	MEF2C-AS2
0.00251813	0.018824	0.023	0.018	1	APS	AC090971.2
0.00255089	0.0140696	0.005	0.003	1	APS	IL1RL1
0.00255444	0.0243801	0.022	0.017	1	APS	ARHGAP6
0.00257164	0.0842001	0.45	0.44	1	APS	KDR
0.0025758	0.0610902	0.129	0.118	1	APS	AP001037.1
0.00257969	0.0760891	0.277	0.268	1	APS	MYO1D
0.00258277	0.00385039	0.001	0	1	APS	AL008718.3
0.00258285	0.00124115	0.001	0	1	APS	SIX2
0.00258287	0.00215509	0.001	0	1	APS	AC215217.1
0.00258408	0.00940244	0.004	0.002	1	APS	LZTS1
0.00258844	0.0406391	0.133	0.126	1	APS	TMX2
0.00261859	0.0388975	0.046	0.042	1	APS	MINPP1
0.00264887	0.0226278	0.014	0.012	1	APS	AL157871.4
0.00269001	0.0931883	0.174	0.167	1	APS	SAMD4A
0.00269241	0.0467531	0.193	0.181	1	APS	IFI27L2
0.00270079	0.0605815	0.118	0.112	1	APS	LMCD1-AS1
0.00272079	0.0510201	0.145	0.134	1	APS	COL21A1
0.00274858	0.0517168	0.181	0.172	1	APS	CNOT7
0.00275792	0.0531526	0.209	0.2	1	APS	PELI1
0.00276431	0.0545087	0.097	0.091	1	APS	PRMT3
0.00276459	0.063397	0.39	0.376	1	APS	PUM2
0.00279324	0.0534396	0.282	0.271	1	APS	PML
0.00279857	0.0143591	0.015	0.011	1	APS	THSD4-AS1
0.00283333	0.00387579	0.002	0.001	1	APS	AC044781.1
0.00283344	0.0104629	0.005	0.002	1	APS	LMO3
0.00284638	0.0113981	0.004	0.002	1	APS	SMIM17
0.00286906	0.0646884	0.162	0.153	1	APS	SIPA1L1
0.00287565	0.0777889	0.314	0.307	1	APS	TNPO1
0.00288135	0.0453039	0.147	0.138	1	APS	WDR36
0.00288253	0.0748391	0.109	0.103	1	APS	RHOBTB1
0.00289798	0.0485586	0.217	0.205	1	APS	COMMD7
0.00290381	0.0298573	0.016	0.012	1	APS	DCLK1
0.00299976	0.0645838	0.413	0.409	1	APS	PSMA6
0.00302088	0.0409246	0.075	0.07	1	APS	TRAF3IP2
0.00303582	0.0563548	0.118	0.113	1	APS	FAM219A
0.00305198	0.0144432	0.009	0.006	1	APS	IL1RAPL1
0.00305833	0.0409043	0.134	0.126	1	APS	NSFL1C
0.00305993	0.00849152	0.002	0.001	1	APS	AL110292.1
0.00307616	0.00859094	0.003	0.001	1	APS	AC005840.4
0.00309314	0.0156146	0.014	0.01	1	APS	AL133268.4
0.00310026	0.0388903	0.047	0.039	1	APS	CASC15
0.00311444	0.0486562	0.117	0.107	1	APS	SH3RF1
0.00311845	0.080474	0.147	0.139	1	APS	RCAN2
0.00312014	0.036508	0.052	0.045	1	APS	COL5A2
0.00313158	0.0691805	0.304	0.295	1	APS	DENND4C
0.00313835	0.0216462	0.019	0.015	1	APS	ATIC
0.00313964	0.0580146	0.294	0.284	1	APS	ANXA7
0.00314585	0.0609759	0.173	0.167	1	APS	C14orf119
0.00315301	0.0405941	0.19	0.181	1	APS	NECAP2
0.0031686	0.0494398	0.197	0.188	1	APS	TCEAL8
0.00319832	0.0277614	0.026	0.023	1	APS	THAP7-AS1
0.00321969	0.0439062	0.245	0.235	1	APS	MRPL51
0.00328765	0.0327661	0.069	0.061	1	APS	LINC02669
0.00332672	0.00551243	0.002	0.001	1	APS	CCER2
0.00336632	0.0474475	0.323	0.307	1	APS	LPCAT2
0.00336744	0.0202631	0.029	0.023	1	APS	DPYD-AS1
0.00344442	0.0790116	0.698	0.698	1	APS	CFL1
0.00345002	0.00329896	0.002	0	1	APS	FAM90A1
0.0034616	0.00436537	0.001	0	1	APS	AC007666.2
0.00346764	0.0469676	0.17	0.16	1	APS	PHF11
0.00347445	0.0445475	0.101	0.096	1	APS	LINC02185
0.00347964	0.0671446	0.139	0.132	1	APS	ZC3H12C
0.00348507	0.0633325	0.138	0.134	1	APS	UBR4
0.00348941	0.0313194	0.046	0.04	1	APS	GPR180
0.0035381	0.0499967	0.119	0.113	1	APS	ARHGEF6
0.00355068	0.0583258	0.025	0.022	1	APS	PDZRN3
0.00355238	0.00759127	0.003	0.001	1	APS	AL121749.2
0.0035822	0.0421575	0.277	0.269	1	APS	ARF4
0.00361684	0.0107055	0.007	0.004	1	APS	P2RY14
0.0036194	0.0769179	0.358	0.355	1	APS	KLF9
0.00363342	0.0128435	0.008	0.005	1	APS	OR9Q1
0.00363382	0.0792748	0.22	0.215	1	APS	IGF2R
0.00365061	0.0593117	0.136	0.127	1	APS	HK1
0.00369512	0.0482474	0.133	0.126	1	APS	TM2D2
0.00371224	0.0400577	0.119	0.108	1	APS	TIAM1
0.00372725	0.051832	0.525	0.519	1	APS	TMBIM4
0.00373032	0.0210333	0.034	0.027	1	APS	NAGA
0.00375301	0.0103932	0.006	0.003	1	APS	APOBEC2
0.00377574	0.0616177	0.51	0.501	1	APS	SNCG
0.0038015	0.0592041	0.189	0.182	1	APS	TXNDC9
0.00380743	0.0381903	0.073	0.067	1	APS	ALG8
0.00382397	0.0535861	0.198	0.189	1	APS	LRATD2
0.00384352	0.0576722	0.168	0.159	1	APS	IFIT1
0.00385777	0.0355568	0.071	0.065	1	APS	KRBA2
0.00385794	0.00424623	0.002	0.001	1	APS	AL390955.2
0.00387533	0.0265013	0.023	0.018	1	APS	AL355075.4
0.00388205	0.0703533	0.478	0.468	1	APS	RBMS1
0.00389713	0.0667662	0.483	0.475	1	APS	SEPTIN2
0.00391253	0.0538631	0.202	0.191	1	APS	BAALC
0.00394287	0.0442656	0.067	0.06	1	APS	AC083870.1
0.00395335	0.0165079	0.016	0.011	1	APS	EIF5AL1
0.0039971	0.0585769	0.163	0.157	1	APS	AMOTL2
0.00399904	0.0271877	0.025	0.021	1	APS	SLC16A5
0.00400622	0.0694886	0.397	0.389	1	APS	CNOT6L
0.00401782	0.0481744	0.161	0.153	1	APS	AKIRIN2
0.00402806	0.0681633	0.365	0.355	1	APS	ARL6IP1
0.0040297	0.0685728	0.238	0.229	1	APS	DSG2
0.00403498	0.0196587	0.018	0.014	1	APS	PRR26
0.00404323	0.0586128	0.22	0.212	1	APS	YTHDF2
0.00406316	0.0505571	0.238	0.229	1	APS	ODF3B
0.00406327	0.00272731	0	0	1	APS	LINC01709
0.0040633	0.00209011	0	0	1	APS	CASKIN1
0.00406333	0.00222953	0	0	1	APS	GPR42
0.00406336	0.00120026	0	0	1	APS	AC007614.1
0.00406342	0.00126327	0	0	1	APS	AC093010.2
0.00406343	0.00147802	0	0	1	APS	AF230666.1
0.00406343	0.00262375	0	0	1	APS	OOEP-AS1
0.00406551	0.0157689	0.01	0.007	1	APS	CARMN
0.00407018	0.0171596	0.008	0.006	1	APS	AC131025.3
0.00408836	0.00952125	0.003	0.001	1	APS	LINC00499
0.00412459	0.0477374	0.07	0.064	1	APS	SDCBP2
0.00413532	0.0187561	0.021	0.015	1	APS	APLN
0.00415096	0.00343442	0.001	0	1	APS	FAM220A
0.00419997	0.0620236	0.188	0.184	1	APS	N4BP2L1
0.00420508	0.0199639	0.029	0.025	1	APS	AL355353.1
0.00421307	0.0164954	0.008	0.007	1	APS	AC106845.1
0.00421617	0.0139662	0.013	0.009	1	APS	AL033384.1
0.0042186	0.0168829	0.015	0.012	1	APS	AC011933.4
0.004221	0.00415331	0.001	0	1	APS	LINC00454
0.00422493	0.0214879	0.022	0.017	1	APS	CENPV
0.00423601	0.0055978	0.003	0.001	1	APS	AC089985.1
0.00425585	0.0491878	0.022	0.018	1	APS	C5orf17
0.00426441	0.0690849	0.599	0.59	1	APS	IL6ST
0.00426527	0.00446029	0.002	0.001	1	APS	FO704657.1
0.00428982	0.0686985	0.424	0.419	1	APS	MAP1LC3B
0.00431325	0.068617	0.283	0.278	1	APS	KLF10
0.00431424	0.0612711	0.289	0.282	1	APS	TGOLN2
0.00431975	0.0643211	0.463	0.457	1	APS	SUN1
0.00434836	0.0586664	0.314	0.301	1	APS	SNX9
0.00442692	0.0423121	0.153	0.144	1	APS	CDK4
0.00443625	0.0492712	0.181	0.171	1	APS	MRRF
0.00443851	0.0661823	0.486	0.475	1	APS	EPB41L4A
0.00444606	0.0370016	0.208	0.197	1	APS	BAX
0.00448244	0.00195067	0.001	0	1	APS	RABGAP1L-IT1
0.00448833	0.0597457	0.34	0.331	1	APS	PRKAR1A
0.00449718	0.0627774	0.176	0.168	1	APS	CASD1
0.0045131	0.0526945	0.134	0.128	1	APS	ANKRD40
0.00459512	0.0445306	0.044	0.04	1	APS	SNAI1
0.00464924	0.0272378	0.015	0.014	1	APS	LINC01915
0.00468524	0.00498985	0.006	0.003	1	APS	PAMR1
0.00469771	0.0306316	0.078	0.071	1	APS	NLN
0.00471707	0.0537753	0.178	0.172	1	APS	GANAB
0.00475152	0.0580615	0.34	0.333	1	APS	ARF5
0.00476889	0.0365986	0.213	0.202	1	APS	RCAN1
0.00479356	0.0616481	0.196	0.19	1	APS	TMX1
0.00480954	0.0424202	0.12	0.111	1	APS	DDX39A
0.00483292	0.0250101	0.025	0.022	1	APS	USP18
0.00484836	0.0461776	0.302	0.293	1	APS	CUTA
0.0048638	0.035666	0.098	0.09	1	APS	OTULINL
0.00486827	0.0685543	0.262	0.25	1	APS	RAD51B
0.00489154	0.0104313	0.012	0.008	1	APS	SEMA5A
0.00489422	0.0170128	0.009	0.007	1	APS	TRAPPC3L
0.00491434	0.0189472	0.019	0.014	1	APS	RSPO3
0.00492653	0.0137834	0.006	0.004	1	APS	C1QTNF9B
0.00496224	0.00491807	0.001	0	1	APS	HYDIN
0.0049629	0.0670461	0.262	0.251	1	APS	FAR2
0.00497815	0.0404412	0.162	0.153	1	APS	MAPRE1
0.00502756	0.025952	0.056	0.049	1	APS	TWSG1
0.00506645	0.0712817	0.607	0.604	1	APS	ACTN4
0.00507574	0.00555714	0.004	0.002	1	APS	ADCYAP1R1
0.00508741	0.0422779	0.117	0.109	1	APS	UPK3BL1
0.00510307	0.00752554	0.004	0.002	1	APS	MIR137HG
0.00512847	0.0299413	0.047	0.041	1	APS	NDN
0.0051324	0.0682405	0.265	0.259	1	APS	TRIM44
0.00517526	0.0534305	0.465	0.457	1	APS	VPS13C
0.00518866	0.038405	0.102	0.095	1	APS	MOSPD2
0.00526537	0.0579245	0.369	0.36	1	APS	LAMP1
0.00526688	0.0547045	0.343	0.333	1	APS	FDPS
0.00528335	0.00976303	0.005	0.003	1	APS	AC136475.9
0.00528819	0.0575627	0.208	0.201	1	APS	MTX2
0.00530243	0.0157452	0.03	0.024	1	APS	RTP4
0.0053363	0.050179	0.376	0.365	1	APS	NME3
0.00533799	0.0666799	0.498	0.496	1	APS	NEDD8
0.00541937	0.00483895	0.002	0.001	1	APS	TBX5
0.00543478	0.0101661	0.004	0.003	1	APS	AC124798.1
0.00544049	0.0702097	0.41	0.399	1	APS	DNM3
0.0054629	0.0584344	0.283	0.273	1	APS	CNOT2
0.00548369	0.0310344	0.053	0.047	1	APS	PLEKHF1
0.00549086	0.0462679	0.149	0.143	1	APS	MAPKAPK2
0.00551969	0.0283866	0.017	0.014	1	APS	RUNX1
0.00552442	0.0353887	0.032	0.028	1	APS	AF064858.1
0.00554328	0.0676785	0.622	0.622	1	APS	CALM2
0.00555405	0.0296458	0.027	0.024	1	APS	FAM162B
0.00560467	0.0086728	0.001	0.001	1	APS	AC008415.1
0.00560612	0.0609166	0.214	0.207	1	APS	IQCK
0.00565166	0.0292678	0.023	0.019	1	APS	OPCML
0.00565646	0.055495	0.243	0.235	1	APS	FUBP1
0.00566652	0.0618121	0.221	0.212	1	APS	CMSS1
0.00567451	0.0608421	0.087	0.082	1	APS	CHODL
0.0056938	0.0394098	0.131	0.123	1	APS	PGP
0.00570381	0.040016	0.149	0.141	1	APS	VASP
0.00571705	0.0336922	0.031	0.027	1	APS	MOB3C
0.00592713	0.056157	0.205	0.198	1	APS	SRSF1
0.00593136	0.0254003	0.035	0.032	1	APS	TMEM53
0.00593449	0.0194735	0.01	0.008	1	APS	PLGLB1
0.00594611	0.0397681	0.053	0.044	1	APS	CPE
0.00595723	0.0997361	0.083	0.076	1	APS	PRKG1
0.00598532	0.00825427	0.012	0.008	1	APS	LRRN3
0.00599984	0.0463296	0.097	0.091	1	APS	C3orf38
0.00600676	0.0561694	0.608	0.597	1	APS	PKP4
0.00601811	0.0643648	0.38	0.37	1	APS	CARD8
0.00603291	0.0459994	0.14	0.134	1	APS	NUDT5
0.00605897	0.0369805	0.142	0.133	1	APS	SLC35B1
0.00606168	0.0450598	0.08	0.075	1	APS	SLC15A3
0.00608513	0.042923	0.228	0.217	1	APS	AMBRA1
0.0061225	0.0470016	0.26	0.251	1	APS	TMEM35B
0.00612972	0.0310423	0.076	0.068	1	APS	LIFR-AS1
0.00614026	0.00816139	0.006	0.004	1	APS	DISP2
0.00615371	0.0437699	0.121	0.114	1	APS	GIMAP2
0.00615534	0.00953398	0.004	0.002	1	APS	PRKCA-AS1
0.00616808	0.0621513	0.163	0.155	1	APS	YTHDF3
0.00621228	0.0220427	0.037	0.033	1	APS	GCDH
0.00623852	0.0507554	0.168	0.161	1	APS	SAR1B
0.00623952	0.0554578	0.458	0.454	1	APS	LAMTOR4
0.00624674	0.040533	0.07	0.062	1	APS	TMEM19
0.00627637	0.0643229	0.314	0.307	1	APS	TPM1
0.00632215	0.0679118	0.29	0.281	1	APS	FTO
0.00632725	0.00623363	0.002	0.001	1	APS	AC069549.1
0.00632897	0.0242255	0.025	0.022	1	APS	TRPV2
0.00638241	0.0552049	0.262	0.255	1	APS	FOXO3
0.00639988	0.009168	0.009	0.005	1	APS	AVPR1A
0.00640021	0.0689402	0.213	0.206	1	APS	FAM43A
0.00641578	0.00189108	0	0	1	APS	P2RY10
0.00641578	0.00128944	0	0	1	APS	SLC6A13
0.00641589	0.000714406	0	0	1	APS	AL162727.1
0.00641597	0.00378232	0	0	1	APS	AC026310.2
0.00641619	0.00141278	0	0	1	APS	AL512791.1
0.00641627	0.00126056	0	0	1	APS	LINC00944
0.00641628	0.00270837	0	0	1	APS	OR2I1P
0.00643148	0.0012417	0.001	0	1	APS	XAGE3
0.00647216	0.0622563	0.288	0.283	1	APS	SLC39A10
0.00647772	0.055567	0.133	0.127	1	APS	HERC5
0.00648019	0.0212767	0.005	0.003	1	APS	LINC02388
0.00653333	0.0345628	0.161	0.153	1	APS	MANF
0.00654705	0.0723952	0.265	0.263	1	APS	OPTN
0.00658126	0.0565197	0.148	0.14	1	APS	SPG21
0.00661025	0.0681464	0.431	0.427	1	APS	RBPMS
0.00661253	0.0582267	0.29	0.281	1	APS	PITPNB
0.00663037	0.0611755	0.554	0.547	1	APS	STOM
0.00669357	0.00626042	0.002	0.001	1	APS	EFNB3
0.00673304	0.00879152	0.008	0.005	1	APS	COLEC11
0.00674449	0.0343321	0.082	0.074	1	APS	XRCC4
0.00678444	0.0684709	0.383	0.381	1	APS	RAN
0.00679939	0.00821256	0.001	0	1	APS	TEX11
0.00679947	0.0211425	0.039	0.032	1	APS	AC009950.1
0.00681085	0.0447859	0.287	0.275	1	APS	SPPL3
0.00683135	0.0620958	0.175	0.17	1	APS	BACH1
0.00683306	0.0138932	0.013	0.009	1	APS	ARHGAP15
0.00687047	0.0137738	0.012	0.009	1	APS	STYK1
0.00689419	0.0133417	0.005	0.003	1	APS	PRR16
0.0069114	0.00260745	0.001	0	1	APS	VCAN-AS1
0.00691327	0.0127889	0.017	0.013	1	APS	AP005899.1
0.00697563	0.0214964	0.04	0.035	1	APS	TMEM99
0.00704807	0.00704473	0.008	0.005	1	APS	TBX15
0.00714451	0.00163872	0.002	0	1	APS	CCDC184
0.00717439	0.0493554	0.73	0.722	1	APS	DDX5
0.00720675	0.0059671	0.002	0.001	1	APS	AC009686.2
0.00725634	0.0109584	0.008	0.005	1	APS	LINC02241
0.00725796	0.0444132	0.139	0.133	1	APS	SPTSSA
0.00728373	0.0022914	0.001	0	1	APS	LINC01238.1
0.00728896	0.00258844	0.001	0	1	APS	LINC01605
0.00740495	0.0132114	0.011	0.008	1	APS	FGF12-AS3
0.00742974	0.00153454	0.001	0	1	APS	AC006372.1
0.00743012	0.00971267	0.016	0.012	1	APS	AL391097.3
0.00743937	0.0333338	0.12	0.113	1	APS	LSM1
0.0074627	0.0589995	0.349	0.342	1	APS	PSMA1
0.00748662	0.0336724	0.049	0.044	1	APS	KDM5D
0.00752368	0.0631849	0.062	0.058	1	APS	ADAMTSL1
0.00756923	0.00185578	0.001	0	1	APS	AMIGO3
0.00757363	0.0241168	0.019	0.016	1	APS	AC012613.1
0.00759705	0.0304828	0.054	0.048	1	APS	MIR222HG
0.00763378	0.00672072	0.003	0.002	1	APS	VDR
0.00775486	0.0194873	0.02	0.017	1	APS	AC114956.3
0.00778857	0.00440733	0.001	0	1	APS	ARPP21
0.00783996	0.0625621	0.373	0.369	1	APS	BNIP2
0.00786417	0.0375785	0.09	0.083	1	APS	GPN1
0.00787271	0.0655443	0.375	0.368	1	APS	TEAD1
0.00789652	0.05689	0.517	0.511	1	APS	SF3B1
0.00791572	0.034104	0.078	0.072	1	APS	SNRNP25
0.00791788	0.0273616	0.035	0.028	1	APS	TMEM178B
0.0079218	0.0147908	0.025	0.019	1	APS	SPRY4
0.00804129	0.0830399	0.194	0.189	1	APS	CAMKMT
0.00804393	0.0141666	0.019	0.015	1	APS	AL365214.2
0.00808559	0.0642469	0.456	0.446	1	APS	MAP4K4
0.00809589	0.0497249	0.411	0.403	1	APS	ENO1
0.00811772	0.108869	0.157	0.154	1	APS	SLC6A6
0.00812466	0.0313911	0.293	0.284	1	APS	COX17
0.00812963	0.0552686	0.389	0.383	1	APS	CYB5A
0.00822201	0.0262915	0.71	0.691	1	APS	AQP1
0.00822647	0.0654425	0.368	0.364	1	APS	PRDX4
0.00824574	0.0776529	0.134	0.126	1	APS	PKD1L1
0.00824623	0.0204459	0.009	0.007	1	APS	STAT4
0.00826554	0.00604899	0.002	0.001	1	APS	RNF144A-AS1
0.00826628	0.005172	0.001	0	1	APS	LINC02131
0.00836616	0.078373	0.438	0.431	1	APS	CD109
0.00838127	0.0498046	0.215	0.206	1	APS	COPRS
0.00838421	0.0352897	0.068	0.062	1	APS	ATP7A
0.00840779	0.0641535	0.517	0.517	1	APS	ARPC3
0.00843586	0.0164127	0.014	0.01	1	APS	OASL
0.00844217	0.0569096	0.543	0.536	1	APS	CD151
0.00848949	0.0446179	0.024	0.023	1	APS	PLEKHA2
0.00850956	0.0337473	0.056	0.052	1	APS	RHBDF2
0.0085219	0.0289131	0.049	0.045	1	APS	DPAGT1
0.00853012	0.0334764	0.054	0.049	1	APS	SECTM1
0.0085469	0.0373473	0.045	0.042	1	APS	PLPPR2
0.00857315	0.0148664	0.003	0.002	1	APS	AL136456.1
0.00858932	0.0533416	0.175	0.169	1	APS	NUDCD1
0.00862426	0.0295193	0.043	0.039	1	APS	IL1RAP
0.00877799	0.00659678	0.002	0.001	1	APS	AC137932.3
0.0088339	0.0523166	0.15	0.148	1	APS	COX11
0.00886285	0.0514764	0.402	0.398	1	APS	ATP5F1C
0.00886998	0.053436	0.136	0.133	1	APS	CNDP2
0.00891531	0.0766501	0.294	0.289	1	APS	PLXNA2
0.00891867	0.00532241	0.002	0.001	1	APS	AL139294.1
0.00905278	0.0433898	0.193	0.185	1	APS	ABCE1
0.00906948	0.00617265	0.004	0.002	1	APS	AC073611.1
0.00908609	0.0549663	0.333	0.326	1	APS	VPS29
0.00912857	0.0143423	0.026	0.02	1	APS	ADAMTS3
0.00913715	0.0068913	0.004	0.002	1	APS	AC009054.2
0.00916633	0.00668125	0.002	0.001	1	APS	MEIS3
0.00926752	0.0780793	0.319	0.317	1	APS	RICTOR
0.00934955	0.0319672	0.04	0.035	1	APS	INPP5E
0.00940321	0.0541986	0.357	0.352	1	APS	CHMP5
0.00940903	0.0471239	0.086	0.082	1	APS	CROCC
0.00940951	0.00781748	0.008	0.005	1	APS	AP001033.2
0.00943724	0.029295	0.075	0.07	1	APS	NBPF12
0.00945283	0.00387588	0.001	0.001	1	APS	GIMD1
0.00948006	0.0197882	0.067	0.06	1	APS	ACOT2
0.00949613	0.00514705	0.001	0	1	APS	AC022034.1
0.00950345	0.0604702	0.5	0.494	1	APS	CLIC4
0.00954349	0.023471	0.123	0.114	1	APS	ACTL6A
0.00958108	0.0107525	0.01	0.007	1	APS	AC015819.2
0.00958734	0.0439418	0.216	0.204	1	APS	TSHZ1
0.00967576	0.0275237	0.977	0.977	1	APS	MT-ND4
0.00971355	0.055536	0.275	0.27	1	APS	ZFAND5
0.00976163	0.00344616	0.001	0	1	APS	AF131216.4
0.00981006	0.0539467	0.278	0.271	1	APS	PRKD3
0.00987919	0.0209987	0.032	0.027	1	APS	GPRC5D-AS1
0.00989195	0.0148639	0.017	0.012	1	APS	NRIR
0.00990619	0.00172648	0.001	0	1	APS	AL137157.1
0.0099119	0.0567223	0.161	0.155	1	APS	HECA
0.00991311	0.0533452	0.298	0.292	1	APS	ATP6AP2
0.0100132	0.0344499	0.101	0.094	1	APS	TFPT
0.0100242	0.0371694	0.188	0.181	1	APS	MANSC1
0.0100279	0.0311119	0.038	0.035	1	APS	TBL2
0.0100373	0.0131121	0.005	0.003	1	APS	VGLL3
0.0100565	0.00946557	0.005	0.004	1	APS	OXGR1
0.010107	0.0536141	0.159	0.154	1	APS	PCGF3
0.010108	0.0580328	0.255	0.249	1	APS	IFNAR1
0.0101375	0.0451368	0.076	0.072	1	APS	DIAPH2-AS1
0.010157	0.0329603	0.103	0.097	1	APS	SMIM30
0.0101676	0.0163963	0.011	0.009	1	APS	CD274
0.0101751	0.00192152	0	0	1	APS	AC053503.2
0.0101751	0.00132675	0	0	1	APS	LINC01622
0.0101751	0.00100427	0	0	1	APS	GJB3
0.0101751	0.00220622	0	0	1	APS	AL356515.1
0.0101751	0.00116209	0	0	1	APS	AL133230.1
0.0101751	0.00190674	0	0	1	APS	AC096759.1
0.0101752	0.00147804	0	0	1	APS	LINC02660
0.0101752	0.00202819	0	0	1	APS	AP004609.1
0.0101752	0.00396993	0	0	1	APS	CYP4A11
0.0101753	0.00323343	0	0	1	APS	KRT35
0.0101753	0.00151405	0	0	1	APS	AC010326.3
0.0101754	0.00256266	0	0	1	APS	FAM226B
0.0101754	0.00166087	0	0	1	APS	AC131025.2
0.0101755	0.00115797	0	0	1	APS	AC103739.3
0.0101755	0.00167802	0	0	1	APS	AL096828.3
0.0101755	0.00333063	0	0	1	APS	PPP1R3A
0.0101758	0.00304294	0	0	1	APS	GOLT1A
0.0102279	0.081676	0.397	0.392	1	APS	DAAM1
0.0103198	0.0164649	0.029	0.025	1	APS	C1orf167
0.0103339	0.00206167	0.001	0	1	APS	AC005220.1
0.0103718	0.0476676	0.219	0.211	1	APS	CNST
0.0103733	0.0612087	0.651	0.649	1	APS	HSPG2
0.0103911	0.0104436	0.007	0.006	1	APS	LINC02777
0.0104094	0.0111687	0.005	0.003	1	APS	LINC02785
0.0104819	0.0376604	0.148	0.139	1	APS	TNIP2
0.0105114	0.0173029	0.018	0.015	1	APS	MKRN2OS
0.0105202	0.0561918	0.422	0.417	1	APS	TRAM1
0.0105337	0.0668547	0.206	0.203	1	APS	TBC1D9
0.0105669	0.0506922	0.179	0.172	1	APS	BHLHE40
0.01062	0.0396849	0.056	0.053	1	APS	TRAF3
0.0106904	0.0471331	0.182	0.173	1	APS	SYBU
0.0107002	0.0376468	0.062	0.058	1	APS	LETM1
0.0107326	0.0132262	0.091	0.082	1	APS	MOSPD3
0.010734	0.0624115	0.183	0.178	1	APS	USP31
0.0107418	0.0445823	0.572	0.562	1	APS	YWHAB
0.010742	0.0274768	0.091	0.083	1	APS	TRABD
0.0107708	0.0490993	0.148	0.141	1	APS	UBA3
0.0108182	0.00616644	0.002	0.001	1	APS	AC010889.2
0.0108315	0.0108497	0.013	0.01	1	APS	ALDH4A1
0.0108425	0.0591513	0.316	0.31	1	APS	HERPUD1
0.0108801	0.0721269	0.38	0.376	1	APS	U2SURP
0.010887	0.0446426	0.281	0.273	1	APS	TRAPPC1
0.0110209	0.0478716	0.41	0.403	1	APS	NDUFS6
0.0110388	0.0534119	0.338	0.333	1	APS	LMAN1
0.0110443	0.002356	0	0	1	APS	AC079907.2
0.0110731	0.0418508	0.185	0.177	1	APS	FAM174C
0.0111222	0.00835304	0.011	0.007	1	APS	CDKN3
0.011139	0.0255569	0.032	0.028	1	APS	SRR
0.0111687	0.0313716	0.026	0.023	1	APS	LINC00551
0.0112134	0.00604987	0.003	0.002	1	APS	HK2
0.0113156	0.00916779	0.006	0.005	1	APS	SIK1
0.0113528	0.00380088	0.001	0	1	APS	AC020907.4
0.0113795	0.00148294	0.001	0	1	APS	AC026471.5
0.011383	0.0289718	0.061	0.053	1	APS	AC073332.1
0.0113888	0.0305578	0.068	0.064	1	APS	PLOD1
0.0114041	0.0499321	0.337	0.328	1	APS	ICAM2
0.011407	0.051755	0.174	0.167	1	APS	UBE2L6
0.0114113	0.00900992	0.005	0.004	1	APS	RAB37
0.0114569	0.00637622	0.004	0.002	1	APS	IL7R
0.0114615	0.0412384	0.377	0.369	1	APS	RBM8A
0.0114773	0.00574184	0.001	0	1	APS	AGBL2
0.0116203	0.011832	0.004	0.002	1	APS	MIR4300HG
0.0116312	0.00490854	0.001	0	1	APS	LINC01544
0.0116313	0.0588228	0.17	0.166	1	APS	BAG5
0.0116334	0.0255405	0.009	0.008	1	APS	TEX41
0.0116712	0.0243947	0.012	0.01	1	APS	AC073569.2
0.0116827	0.0239675	0.102	0.091	1	APS	SNCA
0.0117579	0.0100184	0.013	0.009	1	APS	AC010261.2
0.0118095	0.00500947	0.002	0.001	1	APS	AC026367.3
0.0119162	0.0409283	0.215	0.207	1	APS	TMEM147
0.0119602	0.0162902	0.008	0.006	1	APS	EDNRA
0.0119726	0.0464409	0.274	0.265	1	APS	NDUFA10
0.011982	0.0582066	0.306	0.302	1	APS	CIAO2B
0.0120375	0.0532516	0.217	0.206	1	APS	CNKSR3
0.0121693	0.0589304	0.233	0.228	1	APS	RALA
0.0121849	0.0278234	0.045	0.04	1	APS	AC078883.1
0.0121952	0.0025861	0.001	0	1	APS	MEP1B
0.0121969	0.00339872	0.001	0.001	1	APS	CAVIN4
0.0122434	0.024698	0.006	0.004	1	APS	DCC
0.0122481	0.0408387	0.131	0.124	1	APS	NXT1
0.0123456	0.0373079	0.049	0.043	1	APS	NRG2
0.0123703	0.0179549	0.044	0.039	1	APS	CBWD3
0.012392	0.0590623	0.674	0.67	1	APS	NFIA
0.0124176	0.019672	0.028	0.024	1	APS	SLC39A4
0.0124264	0.0403085	0.168	0.162	1	APS	ARL6IP6
0.0124677	0.00290027	0.001	0	1	APS	LINC02561
0.0125163	0.0365143	0.204	0.199	1	APS	CIB1
0.0125325	0.0252528	0.083	0.077	1	APS	NAGLU
0.0125607	0.0148175	0.014	0.01	1	APS	MXRA8
0.012587	0.00184792	0	0	1	APS	ACP7
0.0125973	0.0489498	0.061	0.057	1	APS	GADD45G
0.0126756	0.020306	0.018	0.016	1	APS	TIMELESS
0.0126801	0.029176	0.171	0.161	1	APS	SLC66A3
0.0127154	0.024497	0.038	0.034	1	APS	AP003307.1
0.0127412	0.0293031	0.113	0.106	1	APS	HMGN4
0.0127622	0.0442674	0.125	0.121	1	APS	FEM1B
0.0128013	0.0628694	0.376	0.369	1	APS	PAPOLA
0.0128078	0.0515086	0.17	0.166	1	APS	MRPL17
0.0128146	0.00483663	0	0	1	APS	AC092017.4
0.0128155	0.0452355	0.118	0.113	1	APS	SCPEP1
0.0128405	0.0263678	0.098	0.089	1	APS	CASP1
0.0128575	0.0116103	0.007	0.005	1	APS	GLIPR1L2
0.0128823	0.045179	0.093	0.088	1	APS	OTUD1
0.0129183	0.0476248	0.121	0.112	1	APS	CCDC178
0.0129462	0.00246035	0.001	0	1	APS	AC099501.1
0.0129626	0.0230975	0.022	0.019	1	APS	ZNF853
0.0130012	0.0620785	0.578	0.577	1	APS	ATP5PF
0.0131812	0.0597921	0.481	0.477	1	APS	CAPZB
0.0132706	0.0356045	0.17	0.164	1	APS	PSENEN
0.0132872	0.0378524	0.222	0.212	1	APS	GTF2H5
0.0133523	0.00633516	0.002	0.001	1	APS	AC005703.7
0.0133891	0.0446163	0.195	0.184	1	APS	EDNRB
0.0134366	0.00940805	0.003	0.002	1	APS	AC040168.1
0.0134643	0.0252293	0.057	0.052	1	APS	AC083855.2
0.0134746	0.0487516	0.231	0.224	1	APS	ARF6
0.0134864	0.0384534	0.317	0.309	1	APS	GBP2
0.0134892	0.04389	0.465	0.462	1	APS	RPS27L
0.0135272	0.0334191	0.167	0.157	1	APS	ITGB3BP
0.0135549	0.00536352	0.002	0.001	1	APS	AC025580.1
0.0136572	0.0200302	0.039	0.033	1	APS	RHBDD3
0.0136759	0.03844	0.074	0.07	1	APS	POLI
0.0137086	0.0435304	0.321	0.314	1	APS	MRPL20
0.0137137	0.0537619	0.312	0.307	1	APS	PPP2R2A
0.0137246	0.0103391	0.007	0.006	1	APS	TTLL2
0.0137623	0.0367273	0.163	0.156	1	APS	LYRM4
0.013834	0.0296454	0.083	0.076	1	APS	NAGK
0.0138639	0.00907441	0.006	0.005	1	APS	Z95115.1
0.0139071	0.0203714	0.02	0.018	1	APS	ADCY3
0.0139179	0.0599642	0.325	0.322	1	APS	REEP5
0.0140231	0.0341213	0.092	0.086	1	APS	ZBTB10
0.0141029	0.0197919	0.043	0.038	1	APS	AC027644.3
0.0141152	0.036338	0.099	0.091	1	APS	MTHFD1L
0.0142158	0.0688572	0.441	0.437	1	APS	PRMT1
0.014248	0.0653874	0.612	0.608	1	APS	JAK1
0.0142923	0.00962055	0.01	0.007	1	APS	RMI2
0.0143351	0.0327163	0.055	0.051	1	APS	DIS3L
0.0143448	0.0585647	0.312	0.308	1	APS	ARPC1A
0.0143472	0.0179566	0.026	0.023	1	APS	PPIL1
0.014358	0.0377174	0.13	0.126	1	APS	DAG1
0.014382	0.0147504	0.013	0.01	1	APS	AL365203.2
0.0144605	0.0430732	0.068	0.064	1	APS	CACNA1C
0.0145785	0.0535615	0.47	0.464	1	APS	CCDC50
0.0145933	0.0427036	0.375	0.367	1	APS	SRSF9
0.0146296	0.00303062	0.001	0	1	APS	TAS2R10
0.0146982	0.0257905	0.056	0.05	1	APS	AC104211.2
0.014714	0.00908889	0.005	0.003	1	APS	DSG1-AS1
0.0147213	0.00434712	0.003	0.002	1	APS	TEAD3
0.0147465	0.0300833	0.044	0.041	1	APS	PLBD2
0.0147571	0.0237925	0.101	0.092	1	APS	ARNTL2
0.0147602	0.00462827	0.001	0	1	APS	AC016766.1
0.0147851	0.0314905	0.041	0.039	1	APS	ZNF579
0.0148459	0.0286674	0.068	0.063	1	APS	UNG
0.0148876	0.0223506	0.07	0.064	1	APS	CANT1
0.0149242	0.0283179	0.053	0.05	1	APS	LYSMD4
0.0149284	0.00879896	0.004	0.003	1	APS	AL160408.2
0.014948	0.00279157	0.001	0	1	APS	AC026167.1
0.0149986	0.00879912	0.01	0.006	1	APS	ABCC3
0.0150312	0.0225592	0.016	0.014	1	APS	Z82215.1
0.0150561	0.0640592	0.433	0.43	1	APS	PDIA3
0.015186	0.00611269	0.005	0.004	1	APS	DKK4
0.0152466	0.0367416	0.151	0.146	1	APS	COA3
0.0152485	0.0344887	0.083	0.074	1	APS	DNASE1L3
0.0152649	0.0204552	0.361	0.345	1	APS	HLA-DQA1
0.0152907	0.0601211	0.392	0.385	1	APS	TBC1D15
0.0153579	0.0353842	0.097	0.092	1	APS	ZNF217
0.015437	0.0239045	0.061	0.055	1	APS	PCBP4
0.0154447	0.0649107	0.25	0.243	1	APS	FAM135A
0.0154919	0.0552318	0.136	0.134	1	APS	CASP7
0.0155184	0.0170276	0.016	0.013	1	APS	ANTXR1
0.0155535	0.0474077	0.228	0.22	1	APS	BORCS7
0.0156102	0.0019615	0.001	0	1	APS	AC006059.5
0.0156296	0.0622562	0.285	0.276	1	APS	SHROOM4
0.0156763	0.0289437	0.018	0.016	1	APS	NEGR1
0.0157041	0.00587709	0.003	0.002	1	APS	C5orf66
0.0157049	0.0636362	0.397	0.391	1	APS	SPIDR
0.0157066	0.0153574	0.013	0.01	1	APS	AL139022.1
0.0157095	0.0114797	0.005	0.003	1	APS	IDO1
0.0157324	0.0153384	0.017	0.014	1	APS	ARHGEF17
0.0157618	0.00191504	0	0	1	APS	AC093766.1
0.0157675	0.0544174	0.278	0.273	1	APS	CAPZA1
0.0158321	0.0460872	0.162	0.158	1	APS	STK17A
0.0159224	0.00514743	0.001	0.001	1	APS	AC090510.3
0.0159279	0.0482932	0.189	0.181	1	APS	CMTM6
0.0159397	0.0458526	0.153	0.146	1	APS	PXDC1
0.0159557	0.0431024	0.36	0.351	1	APS	STK3
0.0159668	0.00345861	0.009	0.005	1	APS	ETV7
0.015977	0.0458473	0.235	0.229	1	APS	CENPX
0.0160505	0.00234927	0.001	0	1	APS	AL122023.1
0.0160638	0.0273903	0.08	0.075	1	APS	AC100810.1
0.0160768	0.0650218	0.245	0.243	1	APS	AIDA
0.0161049	0.0455267	0.2	0.194	1	APS	TMEM167A
0.0161264	0.0270499	0.053	0.049	1	APS	AC002451.1
0.0161939	0.00415304	0.002	0.001	1	APS	S1PR3
0.0162024	0.0445037	0.224	0.218	1	APS	SCOC
0.0162179	0.0470504	0.37	0.365	1	APS	DUT
0.0162246	0.00179609	0	0	1	APS	AC007848.1
0.0162246	0.000867247	0	0	1	APS	CR936218.1
0.0162246	0.00112376	0	0	1	APS	SMIM2
0.0162247	0.00103262	0	0	1	APS	HPYR1
0.0162248	0.000725244	0	0	1	APS	AL359710.1
0.0162248	0.00475756	0	0	1	APS	KRT85
0.0162248	0.00274539	0	0	1	APS	AC105031.2
0.0162249	0.000804893	0	0	1	APS	AC093702.1
0.0162249	0.000951267	0	0	1	APS	AC002511.2
0.016225	0.00186542	0	0	1	APS	LINC02141
0.016225	0.00180204	0	0	1	APS	AC110615.1
0.016225	0.00230302	0	0	1	APS	PAUPAR
0.016225	0.00135382	0	0	1	APS	AC114401.1
0.0162251	0.00106649	0	0	1	APS	NGF-AS1
0.0162251	0.00421578	0	0	1	APS	AC021739.3
0.0162252	0.000730318	0	0	1	APS	CFAP126
0.0162252	0.000505331	0	0	1	APS	AP003396.5
0.0162254	0.000656813	0	0	1	APS	AL442067.1
0.0162255	0.000899757	0	0	1	APS	TBX5-AS1
0.0162255	0.000789481	0	0	1	APS	CDX1
0.0162255	0.000888095	0	0	1	APS	AC040174.1
0.0162256	0.00120879	0	0	1	APS	AC009229.2
0.0162257	0.000865176	0	0	1	APS	AP003469.3
0.0162257	0.00112902	0	0	1	APS	AL356737.2
0.0162258	0.00235324	0	0	1	APS	BRDT
0.0162259	0.00101814	0	0	1	APS	AL450322.2
0.0162259	0.00181109	0	0	1	APS	AL132655.2
0.0162259	0.00598163	0	0	1	APS	MT4
0.016226	0.00196977	0	0	1	APS	SIT1
0.016226	0.00102716	0	0	1	APS	GATA1
0.0162428	0.00737035	0.008	0.005	1	APS	POC1A
0.0163257	0.0459623	0.07	0.067	1	APS	AC007743.1
0.0163777	0.0635895	0.308	0.305	1	APS	CTTNBP2NL
0.0164655	0.0288543	0.128	0.12	1	APS	IRF2BPL
0.0164687	0.00379249	0.004	0.002	1	APS	FOXS1
0.0165535	0.0825135	0.348	0.342	1	APS	PRKN
0.0165884	0.012129	0.011	0.008	1	APS	LINC00173
0.0166131	0.0494919	0.044	0.041	1	APS	ACTA2
0.0166286	0.0210972	0.014	0.013	1	APS	C1QTNF1-AS1
0.0167057	0.011379	0.01	0.008	1	APS	AC004551.1
0.0167117	0.025947	0.058	0.054	1	APS	THAP1
0.0167978	0.0502555	0.186	0.182	1	APS	NDST1
0.016894	0.0028888	0.001	0	1	APS	AL451080.1
0.0169625	0.0429869	0.074	0.072	1	APS	PIGU
0.0170061	0.0571692	0.352	0.345	1	APS	NECTIN2
0.0170496	0.00403324	0.001	0	1	APS	HTR1F
0.0171482	0.0133814	0.012	0.01	1	APS	AC025614.2
0.0172048	0.0425415	0.455	0.448	1	APS	TANC1
0.0172193	0.040079	0.082	0.078	1	APS	AC079921.1
0.0172257	0.0360757	0.479	0.472	1	APS	WWTR1
0.0172609	0.0607244	0.326	0.325	1	APS	TINAGL1
0.0172648	0.0128199	0.017	0.015	1	APS	PCDHB13
0.0172934	0.0163917	0.009	0.007	1	APS	ST8SIA6-AS1
0.0173241	0.00373718	0.002	0.001	1	APS	AL078602.1
0.0173585	0.0225668	0.029	0.025	1	APS	GCAT
0.0173624	0.0350079	0.244	0.235	1	APS	RCN2
0.0173856	0.0458269	0.435	0.431	1	APS	VPS28
0.017407	0.00389655	0.001	0	1	APS	LINC00622
0.0174162	0.02973	0.116	0.111	1	APS	C2orf74
0.0174617	0.0770416	0.325	0.323	1	APS	LMBR1
0.0174782	0.0113932	0.004	0.003	1	APS	AC110620.2
0.017491	0.00784329	0.002	0.001	1	APS	PAPPA
0.0175686	0.0487315	0.176	0.171	1	APS	MTMR12
0.0175928	0.0456963	0.02	0.019	1	APS	NETO1
0.0176404	0.0832865	0.846	0.852	1	APS	GNG11
0.0177194	0.00477938	0.002	0.001	1	APS	AL360270.3
0.01773	0.0262159	0.048	0.043	1	APS	AL355001.2
0.0177583	0.0584455	0.206	0.202	1	APS	CASC4
0.0177634	0.0192347	0.036	0.031	1	APS	LRRTM2
0.0178466	0.00474365	0.003	0.002	1	APS	ANO4
0.0180044	0.0656744	0.354	0.351	1	APS	EFCAB14
0.0180063	0.0289747	0.021	0.02	1	APS	CHAF1B
0.0180693	0.058737	0.349	0.341	1	APS	RPS6KA3
0.018109	0.024391	0.052	0.048	1	APS	ADAT1
0.0182929	0.0128527	0.014	0.011	1	APS	AC022101.1
0.0183128	0.0461623	0.373	0.368	1	APS	SRSF2
0.018315	0.00427436	0.001	0	1	APS	MANCR
0.0184159	0.0351235	0.093	0.089	1	APS	BTN3A3
0.0184564	0.0382699	0.06	0.056	1	APS	FAM171B
0.0184695	0.0705418	0.235	0.232	1	APS	CAB39
0.01849	0.00986255	0.006	0.004	1	APS	AC231981.1
0.018528	0.00707512	0.01	0.007	1	APS	AC002480.1
0.0185337	0.0523168	0.259	0.252	1	APS	FERMT2
0.0186262	0.0166992	0.015	0.012	1	APS	AC011407.1
0.0186482	0.0481274	0.099	0.097	1	APS	MAPK9
0.0186551	0.0536711	0.309	0.303	1	APS	TM9SF2
0.0186673	0.0254234	0.059	0.055	1	APS	MSRB1
0.0187461	0.0286096	0.114	0.1	1	APS	CRHBP
0.0189485	0.0334246	0.135	0.128	1	APS	ORMDL2
0.0189991	0.0424578	0.348	0.339	1	APS	GNG12
0.0190081	0.00613633	0.004	0.002	1	APS	AC097468.3
0.0190473	0.0237414	0.036	0.032	1	APS	RHBDF1
0.0191037	0.0326228	0.078	0.074	1	APS	MPDU1
0.0191783	0.0206056	0.047	0.04	1	APS	GSTM3
0.0192276	0.066064	0.249	0.243	1	APS	MCC
0.019271	0.0180497	0.015	0.013	1	APS	TRG-AS1
0.0193783	0.0070372	0.008	0.005	1	APS	ANO1
0.019398	0.0600984	0.102	0.099	1	APS	TMEM117
0.0194028	0.0118035	0.008	0.006	1	APS	F8A3
0.0194249	0.0448966	0.138	0.134	1	APS	PEX16
0.0194538	0.055623	0.428	0.422	1	APS	FYN
0.0194599	0.0659024	0.268	0.262	1	APS	JARID2
0.0195042	0.00874059	0.006	0.004	1	APS	MT1A
0.0195585	0.0440649	0.144	0.14	1	APS	DTX3L
0.0195745	0.0590314	0.48	0.476	1	APS	MYCBP2
0.0195932	0.0543612	0.156	0.152	1	APS	ZMYND8
0.0196248	0.00537512	0.003	0.002	1	APS	SPDYE6
0.0196724	0.0255091	0.04	0.036	1	APS	AC004594.1
0.0197992	0.0655351	0.407	0.402	1	APS	ST6GAL1
0.0198006	0.0140858	0.02	0.017	1	APS	FAM153CP
0.0198023	0.0230131	0.051	0.047	1	APS	PSMD10
0.0198511	0.0413478	0.284	0.28	1	APS	GHITM
0.0199023	0.0441235	0.307	0.298	1	APS	PCNX1
0.0200544	0.0664537	0.291	0.286	1	APS	NF1
0.0200608	0.052654	0.214	0.211	1	APS	ECI2
0.0200614	0.0227843	0.05	0.047	1	APS	COL3A1
0.0200976	0.0204805	0.095	0.088	1	APS	LINC01003
0.0201021	0.00682129	0.003	0.002	1	APS	AL627309.5
0.020161	0.0295656	0.122	0.116	1	APS	NSMCE3
0.0202111	0.00120709	0	0	1	APS	TDO2
0.0202753	0.0496486	0.199	0.191	1	APS	GHR
0.0203352	0.0129145	0.007	0.005	1	APS	AL391832.4
0.0203406	0.0054269	0.003	0.002	1	APS	CPS1
0.0203632	0.0491802	0.163	0.158	1	APS	DEGS1
0.0203885	0.0579802	0.202	0.193	1	APS	STEAP1B
0.0203906	0.0419045	0.24	0.235	1	APS	PON2
0.0204203	0.0492412	0.365	0.359	1	APS	BLOC1S1
0.0204233	0.0243946	0.065	0.061	1	APS	ABCG2
0.0205	0.00332593	0.001	0	1	APS	AL353804.1
0.0205459	0.015895	0.018	0.016	1	APS	LNX1-AS1
0.020553	0.00673872	0.003	0.002	1	APS	AC090186.1
0.0205541	0.0509073	0.427	0.419	1	APS	TMEM219
0.0205898	0.0402502	0.122	0.118	1	APS	ACSL5
0.0205958	0.0126299	0.018	0.016	1	APS	C1orf216
0.0206517	0.00716229	0.005	0.003	1	APS	AC018682.1
0.0206788	0.0510358	0.612	0.607	1	APS	PRKCH
0.0207408	0.0263442	0.092	0.085	1	APS	ILVBL
0.0207892	0.0125111	0.023	0.019	1	APS	AC005229.4
0.0207938	0.0747359	0.363	0.363	1	APS	MEOX1
0.0208306	0.0440766	0.176	0.17	1	APS	ARHGAP12
0.0208555	0.00493981	0.002	0.001	1	APS	AC087623.3
0.0209595	0.0382314	0.065	0.061	1	APS	B4GALT7
0.0209921	0.0373767	0.188	0.18	1	APS	CYCS
0.0209972	0.0686827	0.451	0.445	1	APS	ROBO4
0.0210119	0.0610027	0.154	0.152	1	APS	STK10
0.0210211	0.0292514	0.042	0.038	1	APS	NEK11
0.0210389	0.00850534	0.003	0.002	1	APS	AC004817.5
0.0210425	0.0126612	0.014	0.01	1	APS	AC093673.1
0.0211664	0.0412487	0.219	0.214	1	APS	PCMTD2
0.0211848	0.014793	0.025	0.021	1	APS	LRG1
0.0211988	0.0391383	0.122	0.118	1	APS	CNPY3
0.0212154	0.0214448	0.022	0.02	1	APS	GEN1
0.0212515	0.0112548	0.008	0.006	1	APS	MAGI1-IT1
0.0212792	0.0490924	0.098	0.092	1	APS	CHSY3
0.0212845	0.0221628	0.027	0.024	1	APS	AC087645.2
0.0213294	0.00568232	0.003	0.002	1	APS	AC138331.1
0.0213818	0.00848936	0.003	0.002	1	APS	AC092807.3
0.0214396	0.00298149	0.001	0	1	APS	AC010333.2
0.0215301	0.0119455	0.012	0.009	1	APS	IGFBP7-AS1
0.0216677	0.026445	0.067	0.062	1	APS	PPOX
0.0217002	0.0411212	0.677	0.672	1	APS	MYH9
0.0217334	0.00664768	0.01	0.007	1	APS	LINC02609
0.0217548	0.0482967	0.322	0.319	1	APS	TBCB
0.02176	0.00246894	0.001	0	1	APS	AC091691.3
0.0217672	0.0523251	0.278	0.271	1	APS	PABPN1
0.0218366	0.0125564	0.008	0.006	1	APS	AL157392.2
0.0219203	0.0127938	0.016	0.012	1	APS	COBL
0.0219219	0.0342425	0.108	0.102	1	APS	SLC50A1
0.0220015	0.00571855	0.005	0.003	1	APS	AC092058.1
0.0220061	0.0558217	0.369	0.361	1	APS	ANKS1A
0.0220394	0.0609718	0.307	0.303	1	APS	ANXA4
0.0220438	0.0181414	0.041	0.036	1	APS	SIRT6
0.0220441	0.0214618	0.03	0.027	1	APS	AC136489.1
0.0220545	0.0153757	0.017	0.014	1	APS	AC040169.1
0.0220858	0.00613577	0.002	0.001	1	APS	CADPS
0.0221355	0.0108298	0.003	0.002	1	APS	AC004704.1
0.0222187	0.0215832	0.078	0.071	1	APS	TAPBPL
0.0222899	0.0160645	0.023	0.02	1	APS	ZNF781
0.0222942	0.0180221	0.013	0.011	1	APS	PKP4-AS1
0.0223488	0.0744783	0.258	0.261	1	APS	STX12
0.0223562	0.0371763	0.165	0.162	1	APS	NUDT21
0.0224182	0.0435522	0.511	0.5	1	APS	PAM
0.0224305	0.026711	0.155	0.148	1	APS	PSMD14
0.0224921	0.0150026	0.023	0.02	1	APS	FNDC4
0.0224988	0.0226825	0.024	0.021	1	APS	CPT1C
0.0225738	0.0157916	0.013	0.011	1	APS	AC018647.2
0.0225941	0.0524376	0.426	0.415	1	APS	EPS8
0.0226355	0.00367284	0.001	0.001	1	APS	AC007036.5
0.0226383	0.0080794	0.007	0.004	1	APS	LINC02391
0.0226993	0.0478254	0.509	0.503	1	APS	CNN3
0.0227471	0.0624679	0.287	0.283	1	APS	CBLB
0.0227588	0.0438383	0.121	0.117	1	APS	ABCC4
0.0228102	0.0104964	0.011	0.009	1	APS	TAS2R14
0.0228377	0.0260803	0.059	0.053	1	APS	CASP8
0.0228949	0.0236481	0.071	0.066	1	APS	TEX261
0.0229361	0.0535635	0.138	0.132	1	APS	SLC10A7
0.0229637	0.0296459	0.122	0.115	1	APS	TMEM33
0.0229647	0.0237028	0.035	0.032	1	APS	AC019163.1
0.0229821	0.00959845	0.006	0.005	1	APS	AC103724.4
0.0230059	0.0113368	0.022	0.019	1	APS	SBNO1-AS1
0.0230119	0.048427	0.586	0.583	1	APS	MSN
0.0230325	0.0488216	0.181	0.177	1	APS	ATP2A2
0.0230489	0.0082467	0.006	0.005	1	APS	AL358115.1
0.023086	0.0281309	0.051	0.047	1	APS	SHMT1
0.0231288	0.00721117	0.002	0.001	1	APS	MYF6
0.0231593	0.0066885	0.001	0	1	APS	XACT
0.0231829	0.0476514	0.378	0.374	1	APS	AKR1C3
0.0233635	0.0686851	0.216	0.211	1	APS	NCALD
0.0233693	0.00567838	0.001	0.001	1	APS	AL353693.1
0.0233822	0.0346638	0.072	0.067	1	APS	MYEF2
0.0234122	0.0350465	0.057	0.054	1	APS	MUL1
0.0234957	0.0260149	0.071	0.064	1	APS	NIP7
0.0235236	0.0496737	0.113	0.11	1	APS	RILP
0.0235314	0.0271923	0.084	0.078	1	APS	TRIP6
0.0236196	0.0294541	0.127	0.119	1	APS	IFI27L1
0.0236503	0.00870786	0.004	0.003	1	APS	AC123768.4
0.0236706	0.043219	0.133	0.126	1	APS	RAP2A
0.0237203	0.0156917	0.035	0.03	1	APS	SMIM3
0.0238381	0.0589937	0.205	0.201	1	APS	BCL2L1
0.0238459	0.0196124	0.025	0.022	1	APS	PTPRR
0.0240211	0.00893323	0.007	0.004	1	APS	FAT1
0.0240213	0.00391891	0.001	0	1	APS	TRIM72
0.0240229	0.0499832	0.188	0.183	1	APS	RGL2
0.024077	0.00382165	0.002	0.001	1	APS	NCMAP-DT
0.0241048	0.00712716	0.005	0.003	1	APS	ST7-OT4
0.0241739	0.0573937	0.294	0.292	1	APS	TNFRSF1B
0.0241965	0.0054431	0.003	0.002	1	APS	EAF1-AS1
0.0242056	0.0615391	0.124	0.121	1	APS	COG3
0.0242322	0.036326	0.096	0.092	1	APS	ACAA2
0.024302	0.0290085	0.074	0.07	1	APS	HYOU1
0.0243696	0.0492166	0.18	0.175	1	APS	SRGAP2C
0.0243825	0.034539	0.025	0.022	1	APS	SOD3
0.0243843	0.0332397	0.04	0.038	1	APS	CLCN5
0.0244664	0.0618034	0.163	0.162	1	APS	FAM91A1
0.0244992	0.0392805	0.37	0.362	1	APS	ASPH
0.0245216	0.0277504	0.056	0.053	1	APS	FAM122A
0.0245334	0.0366551	0.229	0.224	1	APS	DDAH2
0.0245462	0.0310375	0.093	0.086	1	APS	AQP7
0.0245508	0.0448612	0.183	0.178	1	APS	OAZ2
0.0245625	0.0537771	0.209	0.203	1	APS	LBR
0.0246396	0.0377282	0.278	0.273	1	APS	MDH2
0.0246757	0.0232913	0.031	0.028	1	APS	ZBED5-AS1
0.0246901	0.0163419	0.035	0.03	1	APS	APOL4
0.0247926	0.0232464	0.06	0.054	1	APS	SPRY2
0.024825	0.0467306	0.121	0.115	1	APS	SAMD9
0.0248281	0.0472564	0.068	0.064	1	APS	C15orf41
0.0248991	0.00733855	0.002	0.002	1	APS	AL136419.3
0.0249562	0.0021233	0.001	0	1	APS	DCLK3
0.0249685	0.0378762	0.546	0.537	1	APS	OAZ1
0.0249939	0.0282438	0.05	0.045	1	APS	TRIB1
0.0251331	0.0490349	0.174	0.166	1	APS	CHM
0.0251848	0.0123898	0.004	0.002	1	APS	CD96
0.0252733	0.0265246	0.083	0.076	1	APS	BIRC3
0.0253237	0.0345284	0.6	0.587	1	APS	HLA-DPB1
0.0253762	0.0160416	0.01	0.009	1	APS	DOCK10
0.0253957	0.0319497	0.158	0.152	1	APS	PSMC4
0.0254207	0.036731	0.091	0.085	1	APS	CCDC146
0.025551	0.00792405	0.004	0.002	1	APS	LINC02384
0.0255944	0.0167369	0.041	0.037	1	APS	GLI3
0.0256282	0.00687525	0.003	0.003	1	APS	AC090515.2
0.0256604	0.00349445	0.002	0.001	1	APS	AC092134.1
0.0258165	0.0151769	0.013	0.012	1	APS	CHAC2
0.0258371	0.00777136	0.003	0.002	1	APS	SLC27A2
0.0259214	0.00233401	0	0	1	APS	AC064856.1
0.0259304	0.062139	0.632	0.623	1	APS	SASH1
0.0259833	0.0542144	0.174	0.167	1	APS	LIPE-AS1
0.0260335	0.0378722	0.221	0.214	1	APS	PSMD7
0.0260489	0.00100677	0	0	1	APS	AL133396.2
0.026049	0.00271427	0	0	1	APS	DDX4
0.026049	0.00163467	0	0	1	APS	CPA4
0.026049	0.000935106	0	0	1	APS	AL590282.2
0.026049	0.00163361	0	0	1	APS	CTXND1
0.0260491	0.00116523	0	0	1	APS	OR2H2
0.0260492	0.000544098	0	0	1	APS	ILDR1
0.0260492	0.000775282	0	0	1	APS	AP000550.1
0.0260492	0.000833549	0	0	1	APS	GPR142
0.0260492	0.00175053	0	0	1	APS	LINC01880
0.0260492	0.0046569	0	0	1	APS	BSPH1
0.0260492	0.00204908	0	0	1	APS	AC104009.1
0.0260493	0.00140719	0	0	1	APS	SLCO1B7
0.0260493	0.000645742	0	0	1	APS	BPIFB4
0.0260493	0.000743353	0	0	1	APS	AL662890.1
0.0260493	0.00106339	0	0	1	APS	AL157703.1
0.0260493	0.000781592	0	0	1	APS	AC007731.3
0.0260494	0.0020226	0	0	1	APS	CSF2
0.0260494	0.00413465	0	0	1	APS	AL136372.2
0.0260494	0.00067032	0	0	1	APS	AF127577.5
0.0260495	0.00193684	0	0	1	APS	AC012181.2
0.0260495	0.00207615	0	0	1	APS	OR9Q2
0.0260496	0.00089238	0	0	1	APS	FOXA1
0.0260498	0.00268515	0	0	1	APS	LINC00350
0.02605	0.0027639	0	0	1	APS	E2F2
0.02605	0.0010257	0	0	1	APS	ROS1
0.0260502	0.00129207	0	0	1	APS	THPO
0.0260503	0.000981011	0	0	1	APS	AC091181.2
0.0260503	0.00321851	0	0	1	APS	AC087591.1
0.0260503	0.00100362	0	0	1	APS	CXCR6
0.0260504	0.00220055	0	0	1	APS	FAM242C
0.0260505	0.000990059	0	0	1	APS	AC005253.2
0.0260505	0.000574333	0	0	1	APS	CPA2
0.0260505	0.000876774	0	0	1	APS	AC016888.1
0.0260506	0.00118929	0	0	1	APS	AL031186.1
0.0260507	0.000734004	0	0	1	APS	AQP9
0.0260507	0.00107714	0	0	1	APS	AC234644.2
0.0260508	0.00194193	0	0	1	APS	AC097450.1
0.0260509	0.000970465	0	0	1	APS	AC007278.2
0.0260509	0.00138473	0	0	1	APS	PLA2G7
0.0260511	0.00114976	0	0	1	APS	AL136501.1
0.0260609	0.00730382	0.006	0.004	1	APS	AL133477.2
0.0262302	0.0108653	0.01	0.008	1	APS	PP2D1
0.0262825	0.00963546	0.005	0.004	1	APS	Z98884.1
0.0263369	0.0400902	0.068	0.066	1	APS	AC027097.2
0.0264868	0.00325804	0.002	0.001	1	APS	AC005332.1
0.0265412	0.00743654	0.002	0.001	1	APS	TRIM9
0.0265983	0.00243341	0.001	0	1	APS	AC100771.2
0.0266072	0.0428682	0.215	0.213	1	APS	EMC7
0.0266222	0.0129653	0.011	0.009	1	APS	REXO5
0.0266405	0.0427778	0.605	0.601	1	APS	PFN1
0.0266908	0.0411937	0.16	0.153	1	APS	TMED7
0.0267127	0.00622243	0.004	0.002	1	APS	LINC00702
0.0267275	0.0198493	0.035	0.032	1	APS	HCG11
0.0267389	0.0384109	0.342	0.337	1	APS	RNF115
0.0267522	0.0180935	0.012	0.011	1	APS	MRVI1
0.0267605	0.0562069	0.42	0.411	1	APS	PAN3
0.026772	0.0197076	0.02	0.018	1	APS	GNLY
0.026847	0.0436239	0.219	0.213	1	APS	SUPT4H1
0.0268634	0.0484279	0.221	0.217	1	APS	PLEKHA1
0.0268814	0.0606239	0.333	0.325	1	APS	ANO6
0.026887	0.00488729	0.001	0	1	APS	COL22A1
0.0268989	0.0575886	0.187	0.183	1	APS	LINC01184
0.0269475	0.0843248	0.363	0.365	1	APS	VSIR
0.0270033	0.0388731	0.047	0.043	1	APS	AC119674.1
0.0270057	0.0343494	0.156	0.148	1	APS	BOD1
0.0271219	0.0103988	0.01	0.008	1	APS	EHD4-AS1
0.027152	0.00595244	0.002	0.002	1	APS	AL049775.2
0.0271585	0.0284928	0.053	0.049	1	APS	SYTL4
0.0272712	0.0255103	0.058	0.052	1	APS	MIR22HG
0.0273081	0.0128219	0.008	0.006	1	APS	FOXO3B
0.0273496	0.0550067	0.435	0.437	1	APS	SELENOM
0.0273926	0.0367387	0.308	0.302	1	APS	JTB
0.0274521	0.03938	0.299	0.292	1	APS	KDELR2
0.0275036	0.0342101	0.089	0.086	1	APS	AC090517.5
0.027558	0.0523137	0.161	0.159	1	APS	PRRG1
0.027654	0.0186564	0.034	0.031	1	APS	AC147067.1
0.0277153	0.0498863	0.226	0.225	1	APS	CSNK1G3
0.0277212	0.00701013	0.004	0.003	1	APS	DZIP1
0.0277612	0.0278382	0.032	0.031	1	APS	PHLPP2
0.0279059	0.00830002	0.004	0.003	1	APS	AP005131.7
0.0279597	0.0532805	0.235	0.231	1	APS	SPATS2L
0.0279894	0.00545356	0.005	0.003	1	APS	PTGER3
0.0280112	0.0425526	0.137	0.13	1	APS	ST8SIA4
0.0280125	0.0189493	0.034	0.031	1	APS	AC096921.2
0.0280878	0.0390153	0.637	0.63	1	APS	N4BP2L2
0.0281035	0.0510949	0.327	0.32	1	APS	HADHB
0.0281438	0.0135725	0.005	0.004	1	APS	AL139815.1
0.0281533	0.0229244	0.19	0.181	1	APS	TAF9
0.0281632	0.0528799	0.265	0.262	1	APS	DNAJC3
0.0281803	0.0241767	0.055	0.063	1	APS	AL357507.1
0.0282115	0.038155	0.287	0.281	1	APS	TMED10
0.028242	0.0155466	0.011	0.009	1	APS	AC009237.14
0.0282582	0.004858	0.005	0.003	1	APS	FBXO15
0.0282974	0.0400655	0.336	0.331	1	APS	HSBP1
0.0284463	0.0219122	0.031	0.027	1	APS	PLA1A
0.0284766	0.00267645	0.002	0.001	1	APS	LARS2-AS1
0.0285063	0.0239887	0.053	0.049	1	APS	THOC3
0.0285117	0.0256084	0.174	0.164	1	APS	CCDC115
0.0287212	0.00818308	0.001	0.001	1	APS	SLC35F4
0.0288137	0.00777089	0.015	0.012	1	APS	BHLHE41
0.0289478	0.00588049	0.004	0.002	1	APS	AL139220.2
0.0289588	0.0281706	0.064	0.06	1	APS	LPCAT1
0.0289889	0.00681092	0.003	0.002	1	APS	MEI4
0.0290517	0.0222401	0.076	0.072	1	APS	GTPBP2
0.0290722	0.0767465	0.843	0.846	1	APS	MYL6
0.0291759	0.00425666	0.017	0.013	1	APS	HNMT
0.0291866	0.0390134	0.096	0.095	1	APS	CASP2
0.0292298	0.00955223	0.012	0.009	1	APS	ARHGAP5-AS1
0.0292828	0.00716131	0.005	0.004	1	APS	AL590064.1
0.0293708	0.0158729	0.013	0.011	1	APS	TNFRSF18
0.029438	0.041849	0.152	0.146	1	APS	TES
0.0295214	0.00483218	0.004	0.002	1	APS	COCH
0.029526	0.0464141	0.31	0.303	1	APS	CD47
0.0296349	0.00176626	0.001	0	1	APS	AC096642.2
0.0296712	0.031206	0.038	0.035	1	APS	ZNF518B
0.0297405	0.0263204	0.034	0.031	1	APS	AC104162.2
0.0297909	0.0148397	0.019	0.016	1	APS	CLDND2
0.0298038	0.00846155	0.007	0.005	1	APS	TSSK3
0.0298218	0.00607025	0.001	0	1	APS	IGDCC4
0.0298493	0.022257	0.033	0.03	1	APS	ZNF415
0.0298509	0.0420426	0.654	0.646	1	APS	PPP3CA
0.0299358	0.0468448	0.216	0.214	1	APS	SPTLC1
0.0299453	0.00663778	0.004	0.003	1	APS	LINC02037
0.0299659	0.00751501	0.004	0.003	1	APS	AL031432.4
0.0299917	0.00607803	0.005	0.004	1	APS	AL512791.2
0.0300115	0.0506145	0.202	0.199	1	APS	IL13RA1
0.0300133	0.0602478	0.424	0.42	1	APS	MGMT
0.0300276	0.0067476	0.009	0.007	1	APS	AL356056.2
0.030086	0.0320538	0.089	0.085	1	APS	NUP37
0.0301314	0.051386	0.178	0.173	1	APS	NUBPL
0.0301387	0.0267976	0.081	0.075	1	APS	APH1B
0.0301622	0.00723551	0.002	0.001	1	APS	RUNX3
0.0301862	0.0186212	0.029	0.025	1	APS	LY6K
0.0303022	0.00257483	0.001	0	1	APS	AC018695.6
0.0303326	0.00489556	0.002	0.001	1	APS	AC117481.1
0.0303427	0.00744956	0.005	0.004	1	APS	LINC01993
0.0303428	0.0509155	0.248	0.243	1	APS	PIP4K2A
0.0303636	0.0153668	0.031	0.027	1	APS	TTLL10
0.0303843	0.00884323	0.002	0.002	1	APS	AKR1C8P
0.0306136	0.0294157	0.157	0.151	1	APS	ZNFX1
0.0307075	0.00376316	0.001	0	1	APS	MAEL
0.0308416	0.0374122	0.064	0.063	1	APS	SLC35A5
0.0308646	0.0302569	0.078	0.075	1	APS	PELO
0.0308725	0.0245134	0.061	0.059	1	APS	TPBG
0.030873	0.00773797	0.01	0.007	1	APS	GEM
0.0309086	0.0107982	0.03	0.025	1	APS	ABCA6
0.0309132	0.000433452	0.024	0.017	1	APS	GNG2
0.0309144	0.0507578	0.283	0.281	1	APS	PGLS
0.0309307	0.00796958	0.006	0.005	1	APS	AL445228.2
0.0309722	0.0248164	0.026	0.024	1	APS	VARS2
0.0309857	0.0464059	0.561	0.553	1	APS	MED13L
0.0310515	0.00954682	0.002	0.001	1	APS	SLC38A11
0.0310722	0.0531883	0.343	0.341	1	APS	CLTC
0.0311189	0.000875625	0	0	1	APS	AC004080.4
0.0312146	0.00444278	0.002	0.001	1	APS	LIPG
0.031267	0.0163768	0.012	0.009	1	APS	TBXAS1
0.0312973	0.00366842	0.002	0	1	APS	TMSB15A
0.0313621	0.00190803	0.001	0	1	APS	AC010761.2
0.0314278	0.0297181	0.038	0.034	1	APS	C2orf27A
0.0315247	0.00537303	0.004	0.003	1	APS	AL161935.3
0.0316154	0.00541843	0.006	0.004	1	APS	AC108471.2
0.0317733	0.0513046	0.216	0.207	1	APS	BNC2
0.0318018	0.0109232	0.058	0.051	1	APS	TGM2
0.0318221	0.0140016	0.017	0.014	1	APS	AC007780.1
0.0318233	0.0231574	0.145	0.139	1	APS	GCA
0.0318381	0.00295038	0.001	0	1	APS	LINC02469
0.0318516	0.0132602	0.004	0.004	1	APS	AC007255.1
0.0319022	0.0100201	0.006	0.005	1	APS	AC106865.2
0.0319951	0.00349512	0.001	0.001	1	APS	AL391832.2
0.0320001	0.0117855	0.012	0.009	1	APS	ZNF674-AS1
0.0320423	0.00117576	0	0	1	APS	LINC01594
0.0321082	0.0483225	0.092	0.091	1	APS	ARHGAP25
0.0322	0.00510775	0.002	0.001	1	APS	HCAR1
0.0322278	0.0697306	0.352	0.352	1	APS	ARPC5
0.0322568	0.00589174	0.002	0.001	1	APS	AC117382.2
0.0322576	0.040855	0.1	0.096	1	APS	AF117829.1
0.0325494	0.0247077	0.096	0.09	1	APS	AKAP17A
0.0325955	0.0473338	0.331	0.325	1	APS	CTTN
0.0326367	0.00790419	0.001	0	1	APS	AC093655.1
0.0326763	0.0725037	0.355	0.355	1	APS	ELF1
0.0327209	0.00290577	0.002	0.001	1	APS	AL137003.1
0.0327303	0.0292926	0.059	0.055	1	APS	SRRD
0.0327733	0.0196304	0.037	0.034	1	APS	UNC119B
0.0327877	0.00790693	0.01	0.008	1	APS	PJA1
0.0328271	0.00585455	0.003	0.002	1	APS	AC114956.1
0.0328514	0.0348499	0.131	0.126	1	APS	BMX
0.0328634	0.00880538	0.005	0.004	1	APS	LINC00114
0.0328769	0.0267262	0.052	0.052	1	APS	HOXB6
0.0329625	0.0159292	0.025	0.021	1	APS	ZNF541
0.0330739	0.0794983	0.389	0.389	1	APS	DEPP1
0.033115	0.00689064	0.002	0.002	1	APS	TPM1-AS
0.0332719	0.00294888	0.002	0.001	1	APS	KLRB1
0.0334071	0.054171	0.278	0.273	1	APS	NCOA3
0.0334446	0.00747234	0.004	0.002	1	APS	AC026689.1
0.0334596	0.0114892	0.004	0.003	1	APS	LINC02398
0.033465	0.00227441	0	0	1	APS	AC008703.1
0.0334833	0.0066013	0.003	0.002	1	APS	ZFP69B
0.0335013	0.0588376	0.327	0.324	1	APS	RNF213
0.0335072	0.0386355	0.061	0.059	1	APS	COX10
0.0335447	0.00114607	0	0	1	APS	AL357079.2
0.0335594	0.00553174	0.003	0.002	1	APS	HTR2B
0.0336634	0.0521944	0.285	0.28	1	APS	UFM1
0.0337008	0.00168788	0.001	0	1	APS	LINC02408
0.0337045	0.00402524	0.002	0.001	1	APS	AC079148.1
0.0337107	0.00337605	0	0	1	APS	TAFA4
0.0337404	0.00587072	0.005	0.003	1	APS	SH3RF3-AS1
0.03379	0.0516169	0.13	0.128	1	APS	WDR44
0.0341183	0.0442809	0.256	0.251	1	APS	PPP4C
0.0341332	0.0269746	0.096	0.092	1	APS	ISOC2
0.0341533	0.0362073	0.14	0.135	1	APS	ATP6V0D1
0.0341969	0.0465319	0.11	0.107	1	APS	UTP20
0.0342142	0.0143461	0.025	0.021	1	APS	RHNO1
0.034297	0.0349775	0.115	0.111	1	APS	ZNF267
0.0344543	0.0472823	0.148	0.146	1	APS	COPS5
0.0344674	0.00343909	0.002	0.001	1	APS	AL138955.1
0.0345917	0.0482005	0.08	0.078	1	APS	DTX4
0.0346431	0.00334382	0	0	1	APS	AP000941.1
0.0347028	0.00586534	0.004	0.003	1	APS	AJ009632.2
0.0347165	0.00568878	0.005	0.003	1	APS	AC010999.2
0.0347647	0.0129707	0.011	0.009	1	APS	PRSS53
0.034767	0.0294933	0.02	0.017	1	APS	NCKAP5
0.0347692	0.00110573	0	0	1	APS	AC024257.4
0.0348807	0.00692564	0.003	0.002	1	APS	ZIC1
0.0348937	0.0109202	0.011	0.008	1	APS	SLC44A5
0.0349224	0.0074997	0.003	0.002	1	APS	AC079296.1
0.0349452	0.0252738	0.042	0.036	1	APS	COL8A1
0.0351028	0.00422792	0.001	0	1	APS	AC007422.1
0.035186	0.01635	0.012	0.009	1	APS	AC006273.1
0.0351908	0.027281	0.078	0.072	1	APS	NFE2L3
0.0352729	0.0223027	0.057	0.051	1	APS	AC068724.3
0.0352933	0.0318497	0.072	0.068	1	APS	ARV1
0.0353226	0.0561596	0.316	0.311	1	APS	HUWE1
0.0353527	0.0485497	0.382	0.379	1	APS	ISCU
0.0353578	0.0641813	0.274	0.27	1	APS	MCAM
0.0353768	0.00914667	0.006	0.005	1	APS	DEPDC4
0.0355336	0.012658	0.017	0.015	1	APS	ITPRIPL1
0.0356669	0.00473912	0.004	0.002	1	APS	AC011853.2
0.0356805	0.00369779	0.001	0	1	APS	AC009975.2
0.035688	0.00139688	0.001	0	1	APS	CAMK2N2
0.0356918	0.0247198	0.055	0.05	1	APS	C8orf82
0.0358116	0.0317983	0.458	0.453	1	APS	SRP9
0.0358636	0.00637962	0.002	0.001	1	APS	TTC6
0.0358753	0.0068103	0.003	0.002	1	APS	SLC1A7
0.0358821	0.0325081	0.18	0.173	1	APS	TSN
0.035917	0.0205367	0.159	0.151	1	APS	SLC40A1
0.0359303	0.0355863	0.112	0.111	1	APS	AP3M2
0.0359608	0.0494298	0.369	0.364	1	APS	WWP1
0.0360194	0.00629464	0.002	0.001	1	APS	AC097478.3
0.0360818	0.0480088	0.201	0.195	1	APS	UBE2N
0.0360925	0.0246858	0.048	0.044	1	APS	SMAP2
0.0360938	0.00180046	0.001	0	1	APS	AC022274.1
0.0361114	0.00103936	0.001	0	1	APS	SLC6A3
0.0362383	0.0106436	0.008	0.006	1	APS	AC136424.2
0.0362639	0.0638938	0.414	0.411	1	APS	SMCHD1
0.0362671	0.00413288	0	0	1	APS	AC008403.3
0.0363195	0.0135431	0.005	0.004	1	APS	ADAM12
0.0363372	0.0498839	0.399	0.396	1	APS	GIMAP6
0.0363509	0.00317541	0.001	0	1	APS	AC104435.2
0.0363766	0.0254883	0.035	0.034	1	APS	NPHP4
0.0366215	0.0480575	0.309	0.303	1	APS	MYO6
0.0367962	0.0080375	0.004	0.003	1	APS	LINC01354
0.0368299	0.00964704	0.009	0.007	1	APS	AC004825.2
0.0369129	0.0276547	0.055	0.052	1	APS	RHOQ
0.0369585	0.00211392	0.002	0	1	APS	ADH1C
0.0370093	0.0404572	0.307	0.297	1	APS	CYTH1
0.0370219	0.00108109	0	0	1	APS	AL136298.1
0.0370628	0.00678557	0.005	0.003	1	APS	CT69
0.0371329	0.00503533	0.004	0.003	1	APS	AC027130.1
0.0371403	0.0216212	0.215	0.209	1	APS	NCOA4
0.0372206	0.0128183	0.01	0.008	1	APS	AC008269.1
0.0373906	0.0140028	0.007	0.005	1	APS	DIO2
0.0374193	0.00907142	0.012	0.01	1	APS	AL117332.1
0.0375825	0.00266963	0	0	1	APS	AC242988.2
0.0376975	0.0207364	0.046	0.044	1	APS	AC139530.1
0.0378019	0.0497377	0.111	0.11	1	APS	ANAPC4
0.0378572	0.00977577	0.006	0.005	1	APS	AC105916.1
0.037862	0.055386	0.3	0.299	1	APS	TSNAX
0.037884	0.0033037	0.001	0	1	APS	LINC02511
0.037889	0.00319768	0.001	0	1	APS	AC069133.1
0.0379339	0.00639759	0.007	0.005	1	APS	MCF2L-AS1
0.0379393	0.0469899	0.288	0.281	1	APS	RASA1
0.0379564	0.00243011	0.001	0	1	APS	ADAM18
0.0380132	0.00644908	0.003	0.002	1	APS	GPR150
0.0380167	0.0184949	0.056	0.053	1	APS	ZNF85
0.0380254	0.028079	0.066	0.062	1	APS	TMC1
0.0380834	0.0107806	0.007	0.005	1	APS	AL121672.3
0.0381107	0.00503373	0.005	0.004	1	APS	ZBTB20-AS1
0.0381288	0.0625878	0.261	0.261	1	APS	APOL3
0.0382094	0.00689449	0.004	0.003	1	APS	AC093535.1
0.0382207	0.00523871	0.001	0.001	1	APS	RHOXF1
0.0384306	0.0131511	0.023	0.02	1	APS	FANCB
0.0384717	0.0149587	0.012	0.01	1	APS	C9orf24
0.0385129	0.0319728	0.062	0.058	1	APS	IGF2
0.0385218	0.0135162	0.017	0.015	1	APS	AP001021.3
0.0385589	0.0404327	0.27	0.266	1	APS	ACVRL1
0.0385668	0.00505863	0.001	0	1	APS	AC113386.1
0.0385947	0.0389935	0.239	0.234	1	APS	CLDND1
0.0386095	0.0536974	0.278	0.277	1	APS	SSU72
0.0386738	0.00554627	0.004	0.002	1	APS	LINC01182
0.0387168	0.0180313	0.017	0.014	1	APS	AL391422.4
0.0388073	0.0388611	0.117	0.114	1	APS	BLOC1S5
0.0388504	0.0480384	0.431	0.43	1	APS	PRDX5
0.0390189	0.0485257	0.345	0.34	1	APS	UBR5
0.0391055	0.000945301	0	0	1	APS	ROPN1L-AS1
0.039186	0.0320666	0.123	0.117	1	APS	MRPS6
0.0392594	0.0232674	0.217	0.211	1	APS	CDC26
0.0392698	0.0426225	0.355	0.35	1	APS	TNFRSF1A
0.039314	0.0088026	0.011	0.009	1	APS	MAPK10
0.0394982	0.0421959	0.159	0.155	1	APS	AGPAT2
0.0394986	0.026228	0.094	0.09	1	APS	MAGOHB
0.0395439	0.00272096	0.001	0.001	1	APS	ARR3
0.0396137	0.00948479	0.014	0.012	1	APS	ZMYM4-AS1
0.0396171	0.04698	0.278	0.272	1	APS	MYL9
0.0396183	0.0314721	0.182	0.177	1	APS	PARP12
0.03964	0.0749118	0.197	0.195	1	APS	LINC01515
0.0397101	0.00254804	0.001	0.001	1	APS	AP001020.3
0.0397245	0.00147634	0.001	0	1	APS	POU4F3
0.0399732	0.00286729	0.001	0	1	APS	AL135937.1
0.0400716	0.0151917	0.057	0.05	1	APS	COA6-AS1
0.0400724	0.0491522	0.829	0.831	1	APS	ITM2B
0.0400877	0.0285853	0.067	0.062	1	APS	KLHL42
0.0401203	0.0128521	0.015	0.013	1	APS	ZNF660
0.040138	0.0332139	0.155	0.152	1	APS	FMC1
0.0402794	0.0371997	0.143	0.139	1	APS	LTA4H
0.0403645	0.0198175	0.625	0.613	1	APS	FLI1
0.0403774	0.00944273	0.003	0.003	1	APS	AC080013.6
0.0403822	0.0196421	0.031	0.027	1	APS	PFN2
0.0403877	0.0343405	0.218	0.214	1	APS	FAAP20
0.0405271	0.00161824	0	0	1	APS	KNG1
0.0405631	0.00362441	0.002	0.001	1	APS	LINC01460
0.0406208	0.0489862	0.22	0.217	1	APS	STT3B
0.0406733	0.0216623	0.111	0.103	1	APS	AP1S1
0.0407191	0.0299932	0.072	0.069	1	APS	PCNX3
0.0408123	0.00568125	0.005	0.003	1	APS	SMAD5-AS1
0.0408243	0.0223393	0.246	0.236	1	APS	MARCKSL1
0.0411006	0.00202094	0.001	0.001	1	APS	PCDHA10
0.0411105	0.0342855	0.156	0.149	1	APS	CTBS
0.0411186	0.00537561	0.003	0.002	1	APS	AC024563.1
0.0411259	0.0430402	0.373	0.37	1	APS	TSC22D3
0.0412081	0.00223059	0.001	0	1	APS	AC004593.3
0.0412235	0.024694	0.183	0.177	1	APS	ANAPC10
0.0412562	0.0111314	0.006	0.004	1	APS	CDH6
0.0412612	0.0328206	0.164	0.16	1	APS	CUEDC2
0.041275	0.00294435	0.003	0.001	1	APS	AC009509.1
0.0412898	0.0319231	0.183	0.178	1	APS	WWC3
0.0413827	0.00157209	0.001	0	1	APS	AL049712.1
0.0414072	0.00202515	0.001	0.001	1	APS	AC087241.2
0.0414552	0.00970031	0.568	0.554	1	APS	HNRNPH1
0.0414917	0.00555318	0.001	0.001	1	APS	XPNPEP2
0.0414965	0.0451843	0.229	0.224	1	APS	ATP5PB
0.0415117	0.0033101	0.001	0	1	APS	AL049795.2
0.0415546	0.0018317	0	0	1	APS	AL162464.2
0.0415791	0.0156032	0.028	0.026	1	APS	AC099343.3
0.0416155	0.036674	0.109	0.106	1	APS	METTL14
0.0417162	0.00207612	0.001	0	1	APS	AL109936.6
0.0417351	0.0085453	0.01	0.008	1	APS	AC079305.1
0.0417631	0.0229565	0.072	0.068	1	APS	ERLIN2
0.0418981	0.00620055	0.007	0.005	1	APS	ZWINT
0.0420481	0.0421435	0.155	0.152	1	APS	KAT2B
0.0421671	0.0163711	0.027	0.023	1	APS	AL451085.2
0.0421987	0.0015722	0	0	1	APS	AL137786.1
0.0421989	0.000989028	0	0	1	APS	AC068580.1
0.0421989	0.000692819	0	0	1	APS	CLYBL-AS1
0.0421989	0.000565919	0	0	1	APS	AC009495.2
0.0421989	0.000580397	0	0	1	APS	AC113192.3
0.0421989	0.00146645	0	0	1	APS	LOR
0.042199	0.00106529	0	0	1	APS	AL049836.1
0.0421991	0.00172567	0	0	1	APS	SLC34A2
0.0421991	0.000903712	0	0	1	APS	NAALADL2-AS1
0.0421991	0.000743363	0	0	1	APS	AC012178.1
0.0421992	0.00151176	0	0	1	APS	AL358332.1
0.0421993	0.000775668	0	0	1	APS	AC022201.2
0.0421993	0.00058137	0	0	1	APS	AC024028.1
0.0421994	0.000419069	0	0	1	APS	AC027237.3
0.0421994	0.000919962	0	0	1	APS	AC134312.1
0.0421995	0.00147227	0	0	1	APS	AL157832.1
0.0421995	0.000699132	0	0	1	APS	FASLG
0.0421995	0.00114083	0	0	1	APS	AC090993.1
0.0421996	0.000831922	0	0	1	APS	FAM90A26
0.0421997	0.0010949	0	0	1	APS	AC008592.4
0.0421998	0.00136218	0	0	1	APS	CASC16
0.0421999	0.00167384	0	0	1	APS	RETN
0.0421999	0.0004459	0	0	1	APS	CRYGN
0.0421999	0.00043885	0	0	1	APS	AC073896.3
0.0421999	0.00172272	0	0	1	APS	TEX48
0.0422	0.000501862	0	0	1	APS	HOXB13
0.0422	0.0014539	0	0	1	APS	OSTM1-AS1
0.0422	0.000634571	0	0	1	APS	LINC01114
0.0422	0.00187098	0	0	1	APS	LINC02661
0.0422002	0.00174363	0	0	1	APS	AC116345.1
0.0422002	0.000495908	0	0	1	APS	PGAM4
0.0422002	0.000663269	0	0	1	APS	ZSWIM2
0.0422002	0.000324363	0	0	1	APS	ARMH2
0.0422002	0.000672103	0	0	1	APS	AL450327.1
0.0422004	0.0025974	0	0	1	APS	CRX
0.0422004	0.000951482	0	0	1	APS	AC026116.1
0.0422004	0.00155362	0	0	1	APS	AL445183.2
0.0422005	0.000601841	0	0	1	APS	AC080038.2
0.0422005	0.00118762	0	0	1	APS	AC015936.1
0.0422007	0.00194745	0	0	1	APS	TBL1Y
0.0422008	0.00142427	0	0	1	APS	LINC01951
0.0422011	0.00044835	0	0	1	APS	CRH
0.0422011	0.00103772	0	0	1	APS	SHISAL2B
0.0422011	0.000829707	0	0	1	APS	AC063979.2
0.0422012	0.000743402	0	0	1	APS	GABRA6
0.0422012	0.000382991	0	0	1	APS	AL049794.1
0.0422012	0.000633073	0	0	1	APS	AC243773.2
0.0422013	0.000536985	0	0	1	APS	STMND1
0.0422013	0.000549353	0	0	1	APS	FOXP3
0.0422013	0.00322314	0	0	1	APS	LINC01440
0.0422013	0.00223983	0	0	1	APS	CALML6
0.0422014	0.000910803	0	0	1	APS	AADACL4
0.0422014	0.0015543	0	0	1	APS	AC108169.1
0.0422016	0.000789896	0	0	1	APS	AL133482.1
0.0422016	0.00131037	0	0	1	APS	KRT2
0.0422018	0.00121851	0	0	1	APS	AL021937.4
0.0422018	0.000770548	0	0	1	APS	AC006064.1
0.0422019	0.000647618	0	0	1	APS	CDR1
0.0422019	0.00137543	0	0	1	APS	AC069280.2
0.042202	0.00197769	0	0	1	APS	IGKV2D-40
0.042202	0.0013765	0	0	1	APS	AC078909.2
0.042202	0.000602125	0	0	1	APS	AC137834.2
0.0422021	0.00174603	0	0	1	APS	AL353811.1
0.0422063	0.0124634	0.008	0.007	1	APS	SLC25A15
0.0423565	0.0056816	0.004	0.002	1	APS	NANOS1
0.0423609	0.049945	0.278	0.276	1	APS	RPN2
0.042515	0.0383533	0.233	0.231	1	APS	SNF8
0.0427201	0.002461	0	0	1	APS	U62317.4
0.0427581	0.0319927	0.225	0.218	1	APS	STAB1
0.042791	0.00628263	0.002	0.001	1	APS	AP001631.2
0.0428116	0.0494237	0.416	0.415	1	APS	PLAAT3
0.0428504	0.0379986	0.177	0.174	1	APS	PANK2
0.0429275	0.0331886	0.125	0.122	1	APS	BID
0.0429475	0.0142034	0.014	0.012	1	APS	RPL39L
0.042986	0.0583429	0.345	0.34	1	APS	UBXN4
0.0430188	0.0604748	0.398	0.395	1	APS	APRT
0.0430749	0.00691815	0.001	0	1	APS	KLHL1
0.0430802	0.00129169	0	0	1	APS	AC104370.1
0.0432054	0.0347682	0.134	0.127	1	APS	HPRT1
0.0432249	0.0083827	0.008	0.006	1	APS	YY2
0.0432656	0.0187826	0.058	0.053	1	APS	ZBTB20-AS5
0.0433139	0.0236092	0.065	0.059	1	APS	ATG4A
0.0433346	0.00448882	0.002	0.001	1	APS	AC130343.2
0.0433842	0.00460788	0.003	0.002	1	APS	PDE1B
0.0434808	0.0095453	0.01	0.008	1	APS	HSPB2
0.0436212	0.0316698	0.568	0.557	1	APS	APBB2
0.0437434	0.00273802	0.001	0	1	APS	ADGRA1
0.0437846	0.0377146	0.213	0.208	1	APS	NUTF2
0.0438207	0.00379192	0.001	0	1	APS	AC114956.2
0.0438626	0.0310848	0.08	0.076	1	APS	TRIM52-AS1
0.0439115	0.0615788	0.325	0.325	1	APS	ATP2B4
0.0439558	0.024209	0.026	0.023	1	APS	LOXHD1
0.0440167	0.038527	0.232	0.226	1	APS	SELENOT
0.0440641	0.00963454	0.004	0.003	1	APS	AC105345.1
0.0440672	0.0431469	0.135	0.132	1	APS	BTN3A1
0.0441169	0.0728907	0.312	0.312	1	APS	SH3BGRL2
0.0441867	0.0419595	0.281	0.277	1	APS	PIK3CA
0.0442158	0.031221	0.024	0.022	1	APS	ADAMTS15
0.0443221	0.0323001	0.076	0.073	1	APS	FKBP11
0.0443599	0.0438264	0.237	0.229	1	APS	ITSN2
0.0445012	0.0237864	0.044	0.041	1	APS	AL157938.2
0.0445042	0.044206	0.164	0.164	1	APS	PNPLA8
0.0447655	0.0339208	0.054	0.051	1	APS	TAF5L
0.044773	0.0217907	0.084	0.079	1	APS	CDK11A
0.0449025	0.0136992	0.03	0.027	1	APS	HSD17B14
0.0449289	0.0442113	0.407	0.404	1	APS	RNF13
0.0449616	0.0275694	0.09	0.084	1	APS	CMC2
0.0450454	0.00257501	0.001	0	1	APS	PLEKHS1
0.0451133	0.0484464	0.35	0.342	1	APS	FBXL17
0.0451175	0.026162	0.036	0.032	1	APS	PRDM1
0.0451413	0.00548669	0.004	0.002	1	APS	CD7
0.0451606	0.00128936	0	0	1	APS	AC092143.2
0.0451686	0.00433859	0.001	0	1	APS	KCNK12
0.0452095	0.0424545	0.242	0.238	1	APS	GNAI3
0.04527	0.017256	0.052	0.047	1	APS	EDA
0.0454555	0.00418036	0.002	0.001	1	APS	UTS2B
0.0454843	0.022746	0.022	0.019	1	APS	PCDH9
0.045623	0.00536061	0.004	0.003	1	APS	AC025580.2
0.0456259	0.0557278	0.459	0.452	1	APS	IMMP2L
0.0456326	0.00484694	0.003	0.002	1	APS	LINC01480
0.0456923	0.028253	0.044	0.041	1	APS	PLAU
0.0457351	0.00952915	0.011	0.008	1	APS	PDE3A
0.0457887	0.0250713	0.11	0.106	1	APS	ATAD1
0.0458401	0.00934547	0.03	0.026	1	APS	CXCL16
0.0458852	0.00759694	0.003	0.002	1	APS	BIRC5
0.0458865	0.0191817	0.07	0.065	1	APS	RTL8B
0.0459618	0.00658185	0.003	0.002	1	APS	AL499616.1
0.0459999	0.0088254	0.006	0.004	1	APS	ZNF703
0.0461937	0.0174463	0.023	0.021	1	APS	AC012368.1
0.0462122	0.0450614	0.242	0.239	1	APS	TSG101
0.0462502	0.00210102	0.001	0	1	APS	AC008549.2
0.0462562	0.00807839	0.009	0.007	1	APS	LINC00115
0.046443	0.0258702	0.082	0.077	1	APS	AC138123.1
0.0465505	0.000865491	0	0	1	APS	AC003086.1
0.0465788	0.0202986	0.02	0.017	1	APS	BX284613.2
0.046658	0.0407359	0.211	0.206	1	APS	CMC1
0.0467473	0.0267374	0.066	0.062	1	APS	OAS1
0.0468571	0.0018853	0.001	0	1	APS	AL359881.1
0.0468707	0.00288123	0.001	0	1	APS	C13orf46
0.0469283	0.00890947	0.006	0.005	1	APS	CCDC60
0.0470111	0.0435188	0.08	0.079	1	APS	SRCAP
0.0470524	0.0409753	0.19	0.186	1	APS	HNRNPL
0.0471217	0.0108511	0.034	0.03	1	APS	SMUG1
0.047127	0.0306954	0.064	0.062	1	APS	IL18BP
0.0471992	0.00917371	0.015	0.013	1	APS	AC016065.1
0.0472389	0.0032983	0.002	0.001	1	APS	SIGLEC15
0.0472984	0.0319136	0.075	0.074	1	APS	OTUD6B
0.0473032	0.040579	0.225	0.222	1	APS	TCEAL9
0.0473995	0.00439063	0.001	0	1	APS	LINC01446
0.0477369	0.00495074	0.002	0.001	1	APS	AL607028.1
0.0477534	0.00234451	0.001	0	1	APS	AP004147.1
0.0477611	0.0200192	0.044	0.04	1	APS	AP002336.2
0.0478409	0.0244899	0.032	0.031	1	APS	RNF213-AS1
0.0478871	0.00334	0.001	0	1	APS	AL355581.1
0.0479261	0.0131256	0.014	0.013	1	APS	FADS2
0.0479758	0.00357514	0.711	0.693	1	APS	MT-ATP8
0.0480221	0.0319469	0.12	0.115	1	APS	BLOC1S2
0.0480967	0.0500992	0.236	0.232	1	APS	NUCB2
0.0481664	0.00446476	0.003	0.002	1	APS	AC099661.1
0.0482099	0.0160718	0.035	0.034	1	APS	USB1
0.0482377	0.0516326	0.424	0.422	1	APS	PRSS23
0.0482839	0.00204616	0	0	1	APS	LINC02345
0.0483259	0.00271595	0.002	0.001	1	APS	DOC2A
0.0483278	0.00563226	0.003	0.002	1	APS	AL138716.1
0.048453	0.0161484	0.015	0.012	1	APS	PAG1
0.0485668	0.0423393	0.219	0.216	1	APS	EI24
0.0485839	0.00732118	0.003	0.002	1	APS	AC010207.1
0.0486605	0.0521536	0.405	0.401	1	APS	CDKAL1
0.0488216	0.0014483	0	0	1	APS	AC062037.3
0.048827	0.0187039	0.024	0.022	1	APS	AC018926.2
0.0488331	0.0202977	0.04	0.037	1	APS	ZWILCH
0.0488377	0.00396998	0.002	0.001	1	APS	AC009139.1
0.048848	0.00402769	0.001	0	1	APS	FAM106C
0.0488857	0.0333224	0.206	0.202	1	APS	FAM160B1
0.0489208	0.00543722	0	0	1	APS	PAX5
0.0489499	0.00408654	0.002	0.001	1	APS	FLJ45513
0.0493144	0.0166575	0.013	0.011	1	APS	LINC01708
0.0493336	0.0413024	0.135	0.131	1	APS	SLC35A3
0.0495238	0.0061145	0.004	0.003	1	APS	AP000781.1
0.0495362	0.0381472	0.254	0.25	1	APS	MCRIP1
0.0495418	0.0231056	0.045	0.042	1	APS	PLEKHA8
0.0496688	0.00223741	0.001	0	1	APS	AC012593.1
0.049714	0.000741258	0	0	1	APS	LINC01907
0.0497986	0.0279248	0.044	0.043	1	APS	MARS
0.0498447	0.037503	0.326	0.32	1	APS	PCNP
0.0498789	0.00773982	0.008	0.006	1	APS	PKNOX2
0.0499418	0.00316397	0.001	0	1	APS	AL354760.1
0.0499566	0.00509008	0.002	0.001	1	APS	SPAG17
0.0499775	0.0352841	0.105	0.103	1	APS	RNF6

### Sheet: Fibroblasts
p_val	avg_log2FC	pct.1	pct.2	p_val_adj	cluster	gene
4.03631e-95	0.320885	0.371	0.298	1.34789e-90	Control	CES1
9.86942e-83	0.29792	0.478	0.414	3.29579e-78	Control	MXRA5
1.69361e-76	0.242888	0.274	0.21	5.65564e-72	Control	ASIP
1.09264e-68	0.205428	0.636	0.573	3.64878e-64	Control	MT1X
2.61212e-66	0.310411	0.954	0.949	8.72291e-62	Control	COL1A1
2.87042e-64	0.159546	0.098	0.052	9.5855e-60	Control	FP671120.4
6.07302e-62	0.225458	0.988	0.988	2.02802e-57	Control	COL1A2
1.46513e-55	0.266593	0.538	0.488	4.89267e-51	Control	COL14A1
1.88421e-55	0.244332	0.627	0.594	6.29211e-51	Control	MIR100HG
4.77579e-54	0.115516	0.078	0.044	1.59483e-49	Control	GREB1
1.19619e-52	0.227546	0.206	0.15	3.99456e-48	Control	SFRP1
4.86182e-51	0.232023	0.437	0.377	1.62356e-46	Control	LTBP1
2.25119e-50	0.23851	0.711	0.679	7.51762e-46	Control	LTBP4
2.5517e-50	0.18127	0.44	0.388	8.52114e-46	Control	ADGRA2
8.5655e-50	0.186727	0.771	0.741	2.86036e-45	Control	TXNIP
3.61611e-47	0.179295	0.316	0.265	1.20756e-42	Control	HIST1H4C
5.89332e-46	0.116129	0.063	0.032	1.96801e-41	Control	PRLR
3.6377e-45	0.202094	0.372	0.318	1.21477e-40	Control	NR3C2
7.46904e-45	0.221274	0.624	0.567	2.49421e-40	Control	APCDD1
1.19959e-44	0.212746	0.412	0.356	4.0059e-40	Control	PTN
4.23599e-44	0.182287	0.089	0.056	1.41457e-39	Control	ZNF385B
7.63895e-44	0.0851015	0.012	0.001	2.55095e-39	Control	MUCL1
5.42882e-41	0.192172	0.415	0.368	1.8129e-36	Control	NTN1
2.49785e-40	0.213513	0.607	0.566	8.34132e-36	Control	SLIT2
5.23246e-40	0.231597	0.643	0.617	1.74733e-35	Control	SNED1
7.86932e-40	0.120427	0.121	0.083	2.62788e-35	Control	PAX3
9.58805e-40	0.172068	0.283	0.235	3.20183e-35	Control	IGSF10
1.00231e-39	0.227304	0.539	0.498	3.34711e-35	Control	LDB2
1.87456e-39	0.169467	0.227	0.184	6.25992e-35	Control	ADAMTS10
2.18136e-39	0.193479	0.481	0.437	7.28442e-35	Control	ANGPTL1
2.40307e-39	0.172019	0.535	0.496	8.02481e-35	Control	ECM2
5.84048e-39	0.191934	0.414	0.368	1.95037e-34	Control	TBX18
1.07234e-37	0.136317	0.074	0.051	3.58096e-33	Control	HLA-DRB1
2.11289e-37	0.0869588	0.065	0.039	7.05578e-33	Control	ACP5
3.89269e-37	0.210456	0.551	0.521	1.29992e-32	Control	CCBE1
1.01848e-35	0.0697111	0.014	0.001	3.40112e-31	Control	DCD
1.10048e-35	0.189705	0.238	0.193	3.67494e-31	Control	GREB1L
1.1044e-35	0.160089	0.114	0.08	3.68802e-31	Control	PIEZO2
4.60342e-35	0.163964	0.411	0.364	1.53727e-30	Control	CRYBG3
1.19605e-34	0.153009	0.276	0.231	3.9941e-30	Control	MEGF6
3.24418e-34	0.210766	0.104	0.086	1.08336e-29	Control	SLC35F1
1.3499e-33	0.102582	0.136	0.1	4.50787e-29	Control	MAPT
2.06242e-33	0.179803	0.57	0.541	6.88723e-29	Control	PTPRS
3.90217e-33	0.0327895	0.019	0.006	1.30309e-28	Control	LERFS
6.1048e-33	0.141607	0.932	0.935	2.03864e-28	Control	ZBTB20
8.36691e-33	0.188583	0.087	0.056	2.79405e-28	Control	CADM2
4.15875e-32	0.115884	0.603	0.545	1.38877e-27	Control	PTGDS
2.6052e-31	0.228693	0.062	0.038	8.6998e-27	Control	TNN
3.10603e-31	0.161205	0.609	0.582	1.03723e-26	Control	COL5A1
3.67663e-31	0.26335	0.517	0.482	1.22777e-26	Control	ABCA10
6.26051e-31	0.144682	0.118	0.089	2.09064e-26	Control	LINC02223
6.97627e-31	0.171421	0.448	0.411	2.32965e-26	Control	FREM1
1.0271e-30	0.201985	0.281	0.244	3.42988e-26	Control	TAFA2
1.05876e-30	0.144694	0.611	0.566	3.53562e-26	Control	ADH1B
2.19579e-30	0.155388	0.435	0.395	7.33262e-26	Control	EHBP1
1.1261e-29	0.142162	0.281	0.242	3.76049e-25	Control	NFATC4
1.95705e-29	0.164523	0.905	0.905	6.53538e-25	Control	FBLN1
2.68233e-29	0.130388	0.223	0.188	8.95736e-25	Control	GIGYF1
4.89736e-29	0.149876	0.535	0.502	1.63542e-24	Control	LTBP3
1.0316e-28	0.158066	0.4	0.365	3.44493e-24	Control	DYNC2LI1
1.38609e-28	0.193397	0.261	0.228	4.62872e-24	Control	AFF3
2.06258e-28	0.168379	0.552	0.522	6.88777e-24	Control	MEG3
2.28722e-28	0.161336	0.192	0.161	7.63794e-24	Control	DTNA
3.97008e-28	0.148671	0.557	0.531	1.32577e-23	Control	PBX1
5.48372e-28	0.185514	0.235	0.201	1.83123e-23	Control	TSPAN8
1.31543e-27	0.222676	0.568	0.546	4.39273e-23	Control	PLEKHH2
2.32185e-27	0.147901	0.117	0.089	7.7536e-23	Control	CALCRL
3.55935e-27	0.143681	0.963	0.966	1.18861e-22	Control	COL3A1
1.01034e-26	0.204273	0.414	0.383	3.37392e-22	Control	MEIS2
2.73945e-26	0.13341	0.409	0.369	9.14813e-22	Control	MMP23B
2.80395e-26	0.0529586	0.047	0.025	9.36352e-22	Control	RIC3
3.31468e-26	0.0184357	0.005	0	1.1069e-21	Control	LINC01242
4.68631e-26	0.0554344	0.04	0.025	1.56495e-21	Control	HLA-DMA
5.58829e-26	0.16694	0.272	0.237	1.86615e-21	Control	TPRG1
7.21889e-26	0.144224	0.463	0.428	2.41068e-21	Control	AKAP9
1.12727e-25	0.163521	0.682	0.664	3.76441e-21	Control	SPRY1
1.4029e-25	0.135502	0.28	0.246	4.68484e-21	Control	PKD1
1.5345e-25	0.135863	0.308	0.269	5.12432e-21	Control	STARD13
1.91697e-25	0.136175	0.744	0.734	6.40153e-21	Control	ITGB1
5.81607e-25	0.110504	0.19	0.155	1.94222e-20	Control	LRRC17
6.49474e-25	0.0923416	0.14	0.106	2.16885e-20	Control	FAM118A
6.94196e-25	0.138529	0.063	0.04	2.3182e-20	Control	SCN7A
7.14933e-25	0.141033	0.523	0.492	2.38745e-20	Control	PTPN13
8.47064e-25	0.100244	0.124	0.094	2.82868e-20	Control	SPEF2
9.00713e-25	0.22601	0.266	0.234	3.00784e-20	Control	LINC00910
9.55552e-25	0.12233	0.196	0.161	3.19097e-20	Control	AL627171.2
1.23336e-24	0.132587	0.364	0.328	4.11869e-20	Control	KREMEN1
1.3231e-24	0.153443	0.925	0.929	4.41835e-20	Control	MT-ND5
1.65325e-24	0.126193	0.276	0.237	5.52085e-20	Control	MEIS1
2.79503e-24	0.140883	0.728	0.72	9.33372e-20	Control	HSP90B1
3.37399e-24	0.10742	0.22	0.185	1.12671e-19	Control	IRX5
3.63159e-24	0.143613	0.513	0.488	1.21273e-19	Control	ITIH5
7.62596e-24	0.091537	0.109	0.08	2.54661e-19	Control	LRRC15
1.03392e-23	0.146879	0.475	0.447	3.45267e-19	Control	IGF1R
1.1066e-23	0.0724527	0.052	0.035	3.69539e-19	Control	MCOLN2
1.54121e-23	0.129683	0.363	0.323	5.14671e-19	Control	OPHN1
3.61749e-23	0.146418	0.348	0.311	1.20802e-18	Control	SPON1
7.63884e-23	0.14815	0.862	0.861	2.55091e-18	Control	PLPP3
9.56082e-23	0.121337	0.298	0.259	3.19274e-18	Control	RHOJ
1.13982e-22	0.135583	0.3	0.264	3.80632e-18	Control	ESR1
1.3536e-22	0.149322	0.421	0.387	4.52022e-18	Control	LAMC3
1.46874e-22	0.186409	0.355	0.33	4.90472e-18	Control	ISM1
1.57367e-22	0.144866	0.493	0.475	5.25512e-18	Control	RRBP1
1.73451e-22	0.10433	0.222	0.185	5.79222e-18	Control	PRKAG2
2.10426e-22	0.125853	0.322	0.287	7.02696e-18	Control	AOX1
2.1247e-22	0.0210005	0.01	0.003	7.09522e-18	Control	HLA-DRB5
3.18561e-22	0.0823507	0.104	0.078	1.0638e-17	Control	SEMA3B
3.25272e-22	0.118087	0.242	0.209	1.08621e-17	Control	MCOLN3
3.55966e-22	0.147689	0.369	0.339	1.18871e-17	Control	ADAM33
3.69464e-22	0.102017	0.12	0.094	1.23379e-17	Control	NELL2
5.25276e-22	0.0373332	0.038	0.021	1.75411e-17	Control	AC004556.3
5.5551e-22	0.127734	0.832	0.834	1.85507e-17	Control	CALD1
7.65197e-22	0.163906	0.489	0.461	2.5553e-17	Control	ADAMTS9-AS2
1.00344e-21	0.0165374	0.01	0.003	3.35087e-17	Control	PARVG
1.19098e-21	0.148077	0.708	0.691	3.97717e-17	Control	PID1
1.47367e-21	0.103048	0.209	0.176	4.92118e-17	Control	INHBB
1.88007e-21	0.0855759	0.115	0.089	6.27829e-17	Control	CPVL
1.9592e-21	0.176964	0.578	0.566	6.54254e-17	Control	UST
1.96947e-21	0.124669	0.464	0.432	6.57683e-17	Control	SETD5
2.17e-21	0.137706	0.446	0.418	7.24649e-17	Control	FNBP1
2.25118e-21	0.152684	0.722	0.709	7.51759e-17	Control	ZEB2
2.69512e-21	0.137036	0.338	0.299	9.00009e-17	Control	CGNL1
2.92528e-21	0.164979	0.473	0.441	9.76869e-17	Control	DKK2
2.96656e-21	0.128854	0.407	0.378	9.90655e-17	Control	KAT6B
5.7711e-21	0.10638	0.298	0.265	1.9272e-16	Control	CLSTN1
1.06333e-20	0.0755131	0.104	0.076	3.5509e-16	Control	HIST1H1E
1.12819e-20	0.124687	0.335	0.305	3.76749e-16	Control	INSR
1.64121e-20	0.142919	0.361	0.338	5.48064e-16	Control	MDM4
2.05743e-20	0.128926	0.375	0.346	6.87059e-16	Control	LMO4
2.28419e-20	0.138898	0.098	0.075	7.62782e-16	Control	P2RY14
3.91347e-20	0.133631	0.422	0.395	1.30686e-15	Control	DNM1
5.80201e-20	0.144609	0.207	0.182	1.93752e-15	Control	SLC24A3
6.37982e-20	0.129796	0.62	0.601	2.13048e-15	Control	ARGLU1
7.30713e-20	0.118686	0.3	0.272	2.44014e-15	Control	ASB3
7.98245e-20	0.0724798	0.769	0.747	2.66566e-15	Control	FN1
8.34897e-20	0.200117	0.229	0.202	2.78806e-15	Control	CACNA2D3
9.0829e-20	0.101166	0.261	0.226	3.03314e-15	Control	RFTN2
9.65051e-20	0.133362	0.572	0.546	3.22269e-15	Control	COL16A1
1.26327e-19	0.10544	0.318	0.286	4.21855e-15	Control	ARHGEF10
1.5528e-19	0.0734087	0.123	0.094	5.18541e-15	Control	ARL17B
1.86518e-19	0.128812	0.591	0.57	6.22858e-15	Control	FLNA
1.87214e-19	0.0287494	0.023	0.01	6.25182e-15	Control	AC127526.2
2.0052e-19	0.161961	0.076	0.054	6.69615e-15	Control	PCDH15
2.72377e-19	0.134486	0.656	0.644	9.09576e-15	Control	LAMB2
3.15909e-19	0.101429	0.186	0.16	1.05495e-14	Control	AL592183.1
3.56854e-19	0.102636	0.287	0.253	1.19168e-14	Control	ST3GAL5
3.88034e-19	0.105748	0.073	0.056	1.2958e-14	Control	LINC01170
5.10224e-19	0.10628	0.226	0.197	1.70384e-14	Control	EPHB6
5.39678e-19	0.161144	0.36	0.33	1.8022e-14	Control	NBEA
6.13746e-19	0.126601	0.355	0.326	2.04954e-14	Control	OMD
8.4307e-19	0.108591	0.252	0.221	2.81535e-14	Control	TAFA5
1.15287e-18	0.0527294	0.029	0.016	3.84991e-14	Control	AC093496.1
1.30584e-18	0.0721739	0.095	0.072	4.36073e-14	Control	GASK1A
1.31992e-18	0.0449529	0.065	0.043	4.40773e-14	Control	HIST2H2AC
1.36072e-18	0.123317	0.443	0.417	4.544e-14	Control	BPTF
1.37095e-18	0.16433	0.845	0.847	4.57816e-14	Control	SPARC
1.58663e-18	0.0704366	0.059	0.042	5.29839e-14	Control	DPY19L2
2.58518e-18	0.0462433	0.037	0.022	8.63294e-14	Control	MIR646HG
2.62442e-18	0.0955104	0.158	0.132	8.76397e-14	Control	ANKRD33B
2.67029e-18	0.115233	0.133	0.109	8.91715e-14	Control	NCAM1
2.7005e-18	0.105817	0.326	0.295	9.01806e-14	Control	ZHX3
3.54394e-18	0.115673	0.251	0.222	1.18346e-13	Control	KCNQ1OT1
3.64218e-18	0.0775743	0.111	0.087	1.21627e-13	Control	GP1BB
3.65786e-18	0.114949	0.491	0.46	1.22151e-13	Control	IL16
3.77188e-18	0.037757	0.041	0.024	1.25958e-13	Control	RHD
4.48321e-18	0.131106	0.064	0.045	1.49712e-13	Control	KIF26B
5.35314e-18	0.114486	0.093	0.071	1.78763e-13	Control	KCNIP1
6.36692e-18	0.0933235	0.15	0.124	2.12617e-13	Control	MYO15B
6.68284e-18	0.0703934	0.045	0.029	2.23167e-13	Control	PPP1R14A
6.92797e-18	0.131733	0.473	0.444	2.31353e-13	Control	GLDN
8.21748e-18	0.134037	0.808	0.809	2.74415e-13	Control	RORA
9.18054e-18	0.115404	0.478	0.452	3.06575e-13	Control	LOX
1.01974e-17	0.115113	0.405	0.378	3.40531e-13	Control	CLASP2
1.06547e-17	0.137118	0.404	0.376	3.55804e-13	Control	ABCA1
1.22739e-17	0.0982287	0.252	0.224	4.09875e-13	Control	HMGB2
1.42849e-17	0.107672	0.327	0.299	4.7703e-13	Control	STK38
2.28754e-17	0.160428	0.521	0.495	7.63901e-13	Control	ABCA8
3.40408e-17	0.109114	0.275	0.241	1.13676e-12	Control	TGFBI
3.47694e-17	0.0750398	0.069	0.052	1.16109e-12	Control	LINC00640
3.82565e-17	0.119167	0.492	0.468	1.27754e-12	Control	TFPI
4.37349e-17	0.0564148	0.071	0.051	1.46048e-12	Control	BCL7A
5.4585e-17	0.106553	0.304	0.275	1.82281e-12	Control	TPT1-AS1
5.56655e-17	0.0598344	0.061	0.042	1.85889e-12	Control	PKP2
6.69686e-17	0.0722931	0.042	0.03	2.23635e-12	Control	CACNA1D
7.64458e-17	0.00841777	0.002	0	2.55283e-12	Control	TBC1D3D
7.90407e-17	0.0906402	0.215	0.184	2.63949e-12	Control	ACACB
9.808e-17	0.0255034	0.995	0.994	3.27528e-12	Control	MT-CO3
1.18916e-16	0.117013	0.395	0.366	3.97109e-12	Control	ANKRD36
1.18952e-16	0.139698	0.444	0.418	3.97229e-12	Control	XIST
1.30594e-16	0.125993	0.606	0.594	4.36104e-12	Control	TTC3
1.33999e-16	0.0896085	0.211	0.182	4.47475e-12	Control	GABPB1-AS1
1.44175e-16	0.098213	0.162	0.135	4.81459e-12	Control	GLI2
1.64119e-16	0.120545	0.444	0.422	5.48059e-12	Control	AHI1
1.73786e-16	0.148838	0.725	0.724	5.80342e-12	Control	SYNE1
3.43477e-16	0.135782	0.904	0.904	1.14701e-11	Control	CCDC80
4.87391e-16	0.168077	0.589	0.575	1.62759e-11	Control	COL18A1
5.32043e-16	0.110734	0.386	0.361	1.7767e-11	Control	GOLGB1
5.43542e-16	0.17541	0.765	0.77	1.81511e-11	Control	KAZN
7.12192e-16	0.0863695	0.109	0.084	2.37829e-11	Control	ANK3
7.57125e-16	0.0837342	0.175	0.147	2.52834e-11	Control	AC090825.1
7.64061e-16	0.0891137	0.231	0.202	2.5515e-11	Control	ANKS1A
8.12814e-16	0.107551	0.394	0.369	2.71431e-11	Control	MPHOSPH8
9.27153e-16	0.0840262	0.144	0.122	3.09613e-11	Control	ARFGEF3
9.39499e-16	0.161725	0.056	0.039	3.13736e-11	Control	COL11A1
1.02229e-15	0.0843079	0.219	0.192	3.41385e-11	Control	NPDC1
1.10696e-15	0.0238072	0.019	0.01	3.69657e-11	Control	TFAP2B
1.30052e-15	0.110077	0.691	0.678	4.34295e-11	Control	HNRNPDL
1.36459e-15	0.12059	0.464	0.443	4.55691e-11	Control	PDS5B
1.49047e-15	0.120619	0.625	0.608	4.97729e-11	Control	RUNX1T1
1.49155e-15	0.110917	0.337	0.309	4.98088e-11	Control	PRICKLE1
1.51892e-15	0.0809754	0.169	0.142	5.0723e-11	Control	VEGFC
2.12386e-15	0.0445114	0.029	0.018	7.09242e-11	Control	DNASE1L3
2.17747e-15	0.116108	0.499	0.478	7.27145e-11	Control	PRELP
2.39657e-15	0.108403	0.232	0.207	8.0031e-11	Control	SNHG25
2.40324e-15	0.0912382	0.124	0.103	8.02538e-11	Control	COL7A1
2.62399e-15	0.103593	0.481	0.457	8.76254e-11	Control	ZNF292
2.6524e-15	0.093416	0.223	0.196	8.85743e-11	Control	GARNL3
2.70122e-15	0.126535	0.215	0.191	9.02046e-11	Control	LRFN5
2.89824e-15	0.0863909	0.286	0.253	9.67838e-11	Control	FAXDC2
3.02315e-15	0.108949	0.63	0.619	1.00955e-10	Control	NFIC
3.23741e-15	0.151504	0.246	0.22	1.0811e-10	Control	WIF1
3.45613e-15	0.11141	0.653	0.647	1.15414e-10	Control	CALR
3.49296e-15	0.0969604	0.115	0.094	1.16644e-10	Control	CADPS
3.90503e-15	0.0656755	0.121	0.098	1.30405e-10	Control	GPR173
3.92143e-15	0.0992936	0.166	0.142	1.30952e-10	Control	GRID1
4.04179e-15	0.109265	0.283	0.257	1.34971e-10	Control	NIPAL2
4.39425e-15	0.093226	0.307	0.28	1.46742e-10	Control	TBC1D2B
4.54557e-15	0.130355	0.221	0.201	1.51795e-10	Control	TMEM132C
4.6617e-15	0.117902	0.12	0.098	1.55673e-10	Control	PCDH7
4.8216e-15	0.129244	0.549	0.534	1.61013e-10	Control	SSBP2
5.21937e-15	0.0707613	0.067	0.048	1.74296e-10	Control	AC002460.2
5.26335e-15	0.109523	0.188	0.158	1.75764e-10	Control	AC092691.1
5.46693e-15	0.0889911	0.294	0.265	1.82563e-10	Control	RSBN1L
5.52548e-15	0.0509588	0.061	0.042	1.84518e-10	Control	AC119673.2
5.82193e-15	0.104043	0.249	0.224	1.94417e-10	Control	CBFA2T2
6.2166e-15	0.129177	0.676	0.668	2.07597e-10	Control	SVIL
6.42158e-15	0.0546067	0.082	0.06	2.14442e-10	Control	CYP4B1
6.77384e-15	0.0577858	0.068	0.051	2.26206e-10	Control	PGGHG
8.03934e-15	0.122821	0.421	0.391	2.68466e-10	Control	NCKAP5
8.27428e-15	0.0725624	0.15	0.123	2.76311e-10	Control	ZNF519
8.64125e-15	0.110507	0.496	0.479	2.88566e-10	Control	PTPRA
9.16666e-15	0.0987731	0.313	0.284	3.06111e-10	Control	CACHD1
9.26848e-15	0.0906828	0.231	0.206	3.09512e-10	Control	FAM180A
1.08917e-14	0.115095	0.259	0.233	3.63716e-10	Control	LRIG1
1.09746e-14	0.028655	0.021	0.011	3.66487e-10	Control	ABCD2
1.17248e-14	0.115994	0.038	0.026	3.91537e-10	Control	RBFOX1
1.2236e-14	0.0889586	0.277	0.251	4.08609e-10	Control	H6PD
1.93393e-14	0.096476	0.373	0.345	6.45817e-10	Control	KITLG
2.02417e-14	0.054931	0.078	0.058	6.75951e-10	Control	NAALAD2
2.1456e-14	0.116473	0.469	0.448	7.16502e-10	Control	DYNC2H1
2.20984e-14	0.125425	0.214	0.191	7.37953e-10	Control	AL603840.1
2.59166e-14	0.109214	0.39	0.368	8.65458e-10	Control	OGA
2.71972e-14	0.0817105	0.187	0.162	9.08223e-10	Control	KRCC1
3.02735e-14	0.0816121	0.136	0.114	1.01095e-09	Control	SIM1
3.90464e-14	0.106651	0.461	0.439	1.30391e-09	Control	MBD5
4.26882e-14	0.0661455	0.082	0.063	1.42553e-09	Control	AL139383.1
4.41674e-14	0.141387	0.728	0.726	1.47493e-09	Control	AEBP1
4.93237e-14	0.0848619	0.051	0.034	1.64711e-09	Control	CRABP1
5.13386e-14	0.10577	0.509	0.494	1.7144e-09	Control	PLD3
5.41001e-14	0.113366	0.449	0.425	1.80662e-09	Control	PREX2
5.7668e-14	0.0313212	0.031	0.02	1.92576e-09	Control	U2AF1L5
6.40194e-14	0.121499	0.268	0.248	2.13786e-09	Control	RGS22
7.78592e-14	0.0570865	0.083	0.065	2.60003e-09	Control	LRRC37A2
8.13904e-14	0.0855312	0.197	0.171	2.71795e-09	Control	EXPH5
8.95991e-14	0.100999	0.518	0.503	2.99207e-09	Control	GLG1
9.6902e-14	0.106372	0.466	0.448	3.23595e-09	Control	TCF25
9.8802e-14	0.0483744	0.047	0.033	3.2994e-09	Control	EPHB3
1.02984e-13	0.100759	0.6	0.584	3.43904e-09	Control	NCOA1
1.10408e-13	0.0787036	0.188	0.164	3.68695e-09	Control	PROCR
1.16523e-13	0.0806253	0.264	0.235	3.89118e-09	Control	TRIM2
1.16742e-13	0.134588	0.399	0.375	3.89847e-09	Control	F13A1
1.45527e-13	0.101773	0.399	0.374	4.85973e-09	Control	CEP126
1.49498e-13	0.108452	0.38	0.358	4.99235e-09	Control	ZHX2
1.64795e-13	0.0657337	0.143	0.12	5.50316e-09	Control	NOTCH2NLC
1.76308e-13	0.0753969	0.194	0.169	5.88763e-09	Control	RARG
1.77559e-13	0.094596	0.302	0.275	5.92939e-09	Control	ATP10A
1.8386e-13	0.0946806	0.195	0.172	6.13983e-09	Control	AP001347.1
1.85611e-13	0.0519576	0.088	0.068	6.19828e-09	Control	SEC16B
2.2661e-13	0.0782956	0.088	0.069	7.5674e-09	Control	C8orf34
2.32116e-13	0.123569	0.46	0.443	7.75127e-09	Control	CNTN1
2.50686e-13	0.0866524	0.224	0.201	8.37142e-09	Control	UPF2
2.51523e-13	0.119337	0.104	0.088	8.39936e-09	Control	LINC01344
2.67262e-13	0.0966872	0.103	0.082	8.92496e-09	Control	ADGRB3
2.74288e-13	0.0687701	0.087	0.071	9.15959e-09	Control	PGM5
2.82414e-13	0.0559395	0.059	0.045	9.43093e-09	Control	AMT
3.08834e-13	0.109051	0.504	0.488	1.03132e-08	Control	NKTR
3.14028e-13	0.0446426	0.042	0.029	1.04867e-08	Control	HS6ST2
3.45455e-13	0.100207	0.375	0.352	1.15361e-08	Control	ABCA5
3.55535e-13	0.0376534	0.056	0.04	1.18727e-08	Control	TRIM73
3.86538e-13	0.0948072	0.345	0.322	1.29081e-08	Control	MARK3
3.95534e-13	0.0333025	0.008	0.001	1.32085e-08	Control	SCGB2A2
4.2061e-13	0.0874256	0.283	0.256	1.40459e-08	Control	CWF19L2
4.2218e-13	0.113974	0.414	0.399	1.40983e-08	Control	SNRNP70
4.38567e-13	0.165481	0.792	0.803	1.46455e-08	Control	REV3L
4.61842e-13	0.0933724	0.383	0.361	1.54228e-08	Control	BMPR1A
4.90712e-13	0.0773185	0.15	0.128	1.63868e-08	Control	XAF1
5.53448e-13	0.102362	0.606	0.592	1.84819e-08	Control	COX7A1
5.6086e-13	0.122099	0.428	0.409	1.87294e-08	Control	FOXP2
5.83838e-13	0.110098	0.595	0.587	1.94967e-08	Control	TNRC6B
7.42627e-13	0.102872	0.483	0.465	2.47993e-08	Control	KANSL1
7.97191e-13	0.10996	0.488	0.472	2.66214e-08	Control	RERE
8.19066e-13	0.101794	0.501	0.484	2.73519e-08	Control	SSPN
8.74277e-13	0.1333	0.511	0.5	2.91956e-08	Control	TENT5A
9.60669e-13	0.0558282	0.048	0.034	3.20806e-08	Control	SLCO2B1
9.65938e-13	0.0537808	0.029	0.019	3.22565e-08	Control	TMEFF2
1.11465e-12	0.0829342	0.213	0.191	3.72227e-08	Control	NFX1
1.21614e-12	0.102942	0.4	0.378	4.06119e-08	Control	PDZRN3
1.34309e-12	0.0969566	0.204	0.184	4.48512e-08	Control	TAF1
1.43371e-12	0.0982185	0.613	0.601	4.78773e-08	Control	RBM39
1.53094e-12	0.0928102	0.595	0.584	5.11242e-08	Control	SRRM2
1.58101e-12	0.0961531	0.355	0.333	5.27962e-08	Control	TUT4
1.60708e-12	0.104968	0.258	0.236	5.36668e-08	Control	L3MBTL4
1.76986e-12	0.0910748	0.346	0.319	5.91026e-08	Control	MYLIP
1.94048e-12	0.0891795	0.262	0.237	6.48004e-08	Control	CLIP4
1.9453e-12	0.112652	0.44	0.422	6.49613e-08	Control	WLS
2.22049e-12	0.0823463	0.254	0.229	7.4151e-08	Control	CCDC18-AS1
2.3816e-12	0.080023	0.26	0.235	7.95313e-08	Control	SRGAP2
2.38709e-12	0.0562237	0.111	0.09	7.97143e-08	Control	NBPF19
2.55549e-12	0.102855	0.321	0.301	8.53382e-08	Control	TNS3
2.59488e-12	0.0699563	0.122	0.104	8.66535e-08	Control	CCDC57
2.61937e-12	0.113446	0.28	0.264	8.74713e-08	Control	DIO3OS
2.63733e-12	0.0784202	0.18	0.159	8.8071e-08	Control	HOXB3
2.79727e-12	0.0609743	0.117	0.097	9.3412e-08	Control	LCA5
3.00396e-12	0.10869	0.32	0.299	1.00314e-07	Control	AXIN2
3.01957e-12	0.11075	0.501	0.49	1.00835e-07	Control	RECK
3.02238e-12	0.0480881	0.087	0.07	1.00929e-07	Control	LOXL4
3.04517e-12	0.0826528	0.235	0.215	1.0169e-07	Control	SMARCD2
3.13231e-12	0.0614874	0.169	0.144	1.04601e-07	Control	CREB3L1
3.17712e-12	0.0924208	0.499	0.479	1.06097e-07	Control	PCM1
3.18127e-12	0.0609787	0.051	0.039	1.06235e-07	Control	LINC02351
3.36064e-12	0.104136	0.608	0.6	1.12225e-07	Control	APBB2
3.56521e-12	0.0954694	0.493	0.471	1.19057e-07	Control	LUC7L3
3.77398e-12	0.0621352	0.115	0.096	1.26028e-07	Control	PRR12
3.78285e-12	0.107698	0.103	0.083	1.26325e-07	Control	CNTN4
3.97728e-12	0.0832493	0.357	0.333	1.32817e-07	Control	MLLT10
3.98284e-12	0.0768351	0.159	0.137	1.33003e-07	Control	ZNF248
4.18054e-12	0.0667492	0.151	0.127	1.39605e-07	Control	TTLL7
4.20252e-12	0.111078	0.046	0.034	1.40339e-07	Control	FGF13
4.26789e-12	0.0831445	0.154	0.139	1.42522e-07	Control	TP53
4.29149e-12	0.0432493	0.053	0.039	1.4331e-07	Control	EYA2
4.43671e-12	0.0683945	0.133	0.116	1.4816e-07	Control	GSTT2B
5.14707e-12	0.0611049	0.087	0.07	1.71881e-07	Control	PRKG2
5.33393e-12	0.108081	0.47	0.454	1.78121e-07	Control	RIN2
6.14597e-12	0.0448559	0.03	0.02	2.05238e-07	Control	VIPR2
6.51236e-12	0.0842724	0.266	0.244	2.17474e-07	Control	RREB1
6.79021e-12	0.0408946	0.039	0.028	2.26752e-07	Control	HIST2H2AA4
7.07213e-12	0.0975061	0.485	0.468	2.36167e-07	Control	RSRP1
7.18714e-12	0.214356	0.358	0.336	2.40007e-07	Control	SPARCL1
7.60838e-12	0.186753	0.153	0.133	2.54074e-07	Control	CCL19
7.63183e-12	0.0648843	0.126	0.107	2.54857e-07	Control	ADCY7
7.99939e-12	0.0480295	0.085	0.066	2.67131e-07	Control	MNS1
8.28935e-12	0.0361893	0.031	0.021	2.76815e-07	Control	AC009041.2
8.57738e-12	0.0817388	0.236	0.214	2.86433e-07	Control	GATAD1
8.58709e-12	0.0274509	0.01	0.005	2.86757e-07	Control	CAMK2B
8.59402e-12	0.064012	0.092	0.073	2.86989e-07	Control	LINC00968
8.60153e-12	0.0891524	0.256	0.237	2.8724e-07	Control	SSC5D
8.69539e-12	0.0236926	0.018	0.01	2.90374e-07	Control	ALX1
9.20151e-12	0.0822873	0.24	0.217	3.07275e-07	Control	ZKSCAN1
9.2451e-12	0.0470869	0.051	0.04	3.08731e-07	Control	ICAM2
9.25433e-12	0.0866984	0.356	0.336	3.09039e-07	Control	ANKRD11
9.44167e-12	0.0974555	0.163	0.145	3.15295e-07	Control	DHRS3
9.69129e-12	0.0920533	0.388	0.365	3.23631e-07	Control	SPATA6
9.76984e-12	0.108072	0.164	0.145	3.26254e-07	Control	PTCH2
1.0881e-11	0.0772719	0.199	0.18	3.63359e-07	Control	IL15RA
1.11557e-11	0.0597132	0.095	0.079	3.72533e-07	Control	AC006001.2
1.11912e-11	0.105357	0.427	0.41	3.7372e-07	Control	AC068587.4
1.13343e-11	0.0314041	0.027	0.017	3.78498e-07	Control	CYP4Z1
1.1836e-11	0.135061	0.249	0.236	3.9525e-07	Control	MEF2C
1.21214e-11	0.0709725	0.253	0.223	4.04781e-07	Control	LINC00342
1.37571e-11	0.0433696	0.047	0.034	4.59404e-07	Control	PCDH20
1.40335e-11	0.124373	0.09	0.074	4.68635e-07	Control	TLL1
1.59794e-11	0.103614	0.392	0.374	5.33617e-07	Control	PDLIM5
1.66529e-11	0.0992458	0.491	0.481	5.56107e-07	Control	HDLBP
1.76321e-11	0.0755338	0.25	0.224	5.88807e-07	Control	BICRAL
1.76875e-11	0.0250626	0.014	0.006	5.90658e-07	Control	KRT15
1.80851e-11	0.10694	0.133	0.117	6.03934e-07	Control	ADRA2A
1.82088e-11	0.103689	0.462	0.443	6.08064e-07	Control	OSR2
1.85374e-11	0.0947385	0.517	0.502	6.19037e-07	Control	ASH1L
1.87517e-11	0.0935343	0.451	0.436	6.26196e-07	Control	TFDP2
1.90522e-11	0.0605375	0.029	0.019	6.36229e-07	Control	AC110023.1
1.92785e-11	0.0788964	0.151	0.132	6.43788e-07	Control	BICD1
2.20886e-11	0.0966647	0.68	0.68	7.37626e-07	Control	NUCKS1
2.41758e-11	0.0536617	0.039	0.027	8.07327e-07	Control	ALX4
2.67888e-11	0.0961177	0.09	0.075	8.94586e-07	Control	ITGA8
2.6906e-11	0.0885292	0.087	0.076	8.98499e-07	Control	ADAMTS17
2.69496e-11	0.0996915	0.117	0.1	8.99955e-07	Control	RBP5
2.92561e-11	0.0849175	0.227	0.207	9.76977e-07	Control	WDR27
2.92865e-11	0.0619238	0.122	0.104	9.77994e-07	Control	SP5
3.00906e-11	0.0733093	0.204	0.179	1.00484e-06	Control	DAPK1
3.34793e-11	0.0908163	0.324	0.305	1.11801e-06	Control	TNRC18
4.61497e-11	0.0457	0.085	0.067	1.54112e-06	Control	HCG17
4.67474e-11	0.0798642	0.048	0.037	1.56108e-06	Control	ADAMTS6
4.75825e-11	0.0630984	0.142	0.123	1.58897e-06	Control	NBPF26
5.02073e-11	0.0447456	0.063	0.05	1.67662e-06	Control	SP9
5.20599e-11	0.0461122	0.077	0.061	1.73849e-06	Control	AC139887.2
5.22897e-11	0.0690937	0.186	0.164	1.74616e-06	Control	ARMCX4
5.27885e-11	0.0888294	0.84	0.845	1.76282e-06	Control	LRP1
5.75311e-11	0.0924242	0.347	0.326	1.92119e-06	Control	C1QTNF7
6.04216e-11	0.101218	0.749	0.756	2.01772e-06	Control	SON
6.04414e-11	0.118678	0.598	0.593	2.01838e-06	Control	GAS1
6.23315e-11	0.100394	0.281	0.264	2.0815e-06	Control	H1F0
6.35769e-11	0.0583839	0.111	0.092	2.12309e-06	Control	AL078600.1
6.77367e-11	0.0892964	0.268	0.248	2.262e-06	Control	RB1
7.49852e-11	0.0437967	0.066	0.051	2.50405e-06	Control	GYS1
7.65179e-11	0.133594	0.12	0.113	2.55524e-06	Control	CD74
7.6993e-11	0.0705276	0.245	0.222	2.5711e-06	Control	RPRD2
8.24807e-11	0.0946662	0.515	0.497	2.75436e-06	Control	KCNT2
8.27542e-11	0.0497431	0.078	0.061	2.76349e-06	Control	MERTK
9.45669e-11	0.0921291	0.514	0.492	3.15797e-06	Control	USP53
9.50353e-11	0.0856537	0.636	0.624	3.17361e-06	Control	PNISR
9.52029e-11	0.0749985	0.189	0.166	3.17921e-06	Control	HPGD
1.01538e-10	0.0652247	0.154	0.134	3.39075e-06	Control	SLC16A1-AS1
1.09013e-10	0.0847411	0.482	0.463	3.64039e-06	Control	SMARCA2
1.09914e-10	0.0756341	0.323	0.302	3.67047e-06	Control	RFC1
1.11635e-10	0.0770515	0.137	0.128	3.72793e-06	Control	C1orf56
1.16169e-10	0.102902	0.589	0.581	3.87935e-06	Control	PLPP1
1.16371e-10	0.0757165	0.357	0.34	3.8861e-06	Control	TLN1
1.17956e-10	0.079583	0.318	0.293	3.93903e-06	Control	VSTM4
1.21623e-10	0.0624539	0.052	0.039	4.06148e-06	Control	ERVMER61-1
1.25759e-10	0.0819599	0.17	0.151	4.19959e-06	Control	HS3ST6
1.27502e-10	0.0196512	0.005	0.001	4.25781e-06	Control	SCGB1D2
1.33978e-10	0.0872572	0.46	0.442	4.47405e-06	Control	STK24
1.52829e-10	0.0700839	0.18	0.159	5.10356e-06	Control	LRRC2
1.6539e-10	0.0730141	0.243	0.219	5.52302e-06	Control	HECTD4
1.65878e-10	0.0520973	0.113	0.096	5.53934e-06	Control	ZC3H4
1.68461e-10	0.0884349	0.336	0.319	5.6256e-06	Control	NUMA1
1.74985e-10	0.0671933	0.175	0.156	5.84345e-06	Control	FBLN7
1.81918e-10	0.105478	0.683	0.677	6.07498e-06	Control	ZEB1
1.81936e-10	0.137447	0.099	0.082	6.07558e-06	Control	SGCZ
1.87926e-10	0.0613635	0.188	0.164	6.27561e-06	Control	TCP11L2
1.90313e-10	0.0489036	0.082	0.068	6.35532e-06	Control	CBR3-AS1
1.95845e-10	0.0427263	0.081	0.062	6.54004e-06	Control	RMRP
2.01587e-10	0.0632902	0.157	0.138	6.73179e-06	Control	CYTH1
2.18372e-10	0.0507332	0.078	0.062	7.2923e-06	Control	PRDM6
2.20021e-10	0.0505453	0.082	0.066	7.34739e-06	Control	CPEB3
2.34391e-10	0.0802047	0.276	0.254	7.82726e-06	Control	GALNT16
2.46331e-10	0.0843403	0.254	0.232	8.22597e-06	Control	AR
2.47915e-10	0.0788767	0.495	0.471	8.27886e-06	Control	CLEC3B
2.58868e-10	0.0982446	0.417	0.401	8.64463e-06	Control	RBM6
2.58997e-10	0.0752234	0.237	0.211	8.64894e-06	Control	PRSS12
2.63117e-10	0.121575	0.583	0.571	8.78652e-06	Control	MAMDC2
2.66819e-10	0.056324	0.09	0.074	8.91014e-06	Control	PILRB
2.74516e-10	0.0898834	0.368	0.347	9.16719e-06	Control	PHF21A
2.76433e-10	0.0603426	0.099	0.084	9.2312e-06	Control	LINC01305
3.20302e-10	0.0818316	0.236	0.214	1.06962e-05	Control	MAST4
3.40321e-10	0.0961584	0.382	0.364	1.13647e-05	Control	CAMK1D
3.42824e-10	0.0673629	0.124	0.106	1.14483e-05	Control	AHCYL2
3.78125e-10	0.0430584	0.065	0.052	1.26271e-05	Control	HOXA13
3.78367e-10	0.0374129	0.062	0.048	1.26352e-05	Control	VDR
4.11095e-10	0.0333649	0.037	0.026	1.37281e-05	Control	ADRA1B
4.49713e-10	0.0569932	0.159	0.137	1.50177e-05	Control	TET1
4.54112e-10	0.0827221	0.273	0.255	1.51646e-05	Control	ECHDC2
4.6536e-10	0.0542072	0.134	0.114	1.55402e-05	Control	PPM1K
5.16827e-10	0.0406514	0.055	0.044	1.72589e-05	Control	HAND2
5.29032e-10	0.0851063	0.276	0.259	1.76665e-05	Control	RCOR3
5.29635e-10	0.0662963	0.218	0.197	1.76866e-05	Control	WDR60
5.53378e-10	0.0477319	0.06	0.051	1.84795e-05	Control	PAQR7
5.73197e-10	0.0785002	0.294	0.271	1.91413e-05	Control	RBL2
5.74198e-10	0.0426429	0.047	0.035	1.91748e-05	Control	CLEC14A
6.04097e-10	0.0735856	0.213	0.191	2.01732e-05	Control	CCDC88A
6.30098e-10	0.128401	0.834	0.845	2.10415e-05	Control	PAM
6.37015e-10	0.132966	0.301	0.286	2.12725e-05	Control	PMEPA1
6.54709e-10	0.051532	0.118	0.101	2.18634e-05	Control	NPR2
6.58016e-10	0.031397	0.024	0.016	2.19738e-05	Control	WNK2
6.62273e-10	0.0902073	0.483	0.469	2.2116e-05	Control	AGAP1
7.0756e-10	0.0737921	0.215	0.196	2.36283e-05	Control	TTLL3
7.13323e-10	0.0464794	0.045	0.033	2.38207e-05	Control	VAV3
7.26631e-10	0.0271511	0.03	0.022	2.42651e-05	Control	LY6K
7.44334e-10	0.0756055	0.318	0.3	2.48563e-05	Control	OLFML1
7.9008e-10	0.0708323	0.172	0.153	2.63839e-05	Control	GALK2
7.92791e-10	0.072344	0.186	0.168	2.64745e-05	Control	IFT122
8.07002e-10	0.0820748	0.234	0.215	2.6949e-05	Control	AC005237.1
8.26548e-10	0.0510353	0.042	0.032	2.76017e-05	Control	COX4I2
8.33052e-10	0.0880073	0.212	0.198	2.78189e-05	Control	OSR1
8.42215e-10	0.104653	0.302	0.285	2.81249e-05	Control	PCOLCE2
8.64238e-10	0.0807809	0.367	0.349	2.88603e-05	Control	CFLAR
8.80734e-10	0.0748191	0.211	0.192	2.94112e-05	Control	ANKAR
9.39402e-10	0.0720698	0.219	0.2	3.13704e-05	Control	TBC1D19
9.43989e-10	0.0548846	0.122	0.103	3.15236e-05	Control	SPICE1
9.85865e-10	0.0585397	0.219	0.193	3.2922e-05	Control	MLH3
9.89307e-10	0.0759734	0.361	0.338	3.30369e-05	Control	DOCK9
1.0148e-09	0.0197187	0.017	0.01	3.38883e-05	Control	AL035458.2
1.04177e-09	0.0192257	0.009	0.005	3.47889e-05	Control	GRIK5
1.04938e-09	0.0675749	0.177	0.157	3.50431e-05	Control	PI4KA
1.04979e-09	0.0510053	0.061	0.048	3.50565e-05	Control	C1QTNF4
1.05208e-09	0.118199	0.542	0.537	3.51331e-05	Control	TPM1
1.06558e-09	0.0930771	0.486	0.476	3.55841e-05	Control	GOLGA4
1.07058e-09	0.039822	0.069	0.055	3.57508e-05	Control	ZNF577
1.07881e-09	0.0835329	0.368	0.35	3.60258e-05	Control	BOD1L1
1.11983e-09	0.0606289	0.113	0.098	3.73956e-05	Control	RAD9A
1.18529e-09	0.0334476	0.023	0.016	3.95817e-05	Control	COL28A1
1.18728e-09	0.0607561	0.137	0.117	3.96481e-05	Control	SLC7A2
1.20001e-09	0.0830812	0.718	0.712	4.00733e-05	Control	DDX17
1.20819e-09	0.0657471	0.218	0.196	4.03464e-05	Control	FLNB
1.24668e-09	0.0854121	0.905	0.907	4.16317e-05	Control	MT-ND4L
1.31343e-09	0.0780481	0.206	0.189	4.38606e-05	Control	MDM2
1.32279e-09	0.0809805	0.256	0.237	4.41734e-05	Control	PRPF6
1.42857e-09	0.0538545	0.108	0.093	4.77058e-05	Control	MOB3A
1.49737e-09	0.0589732	0.159	0.139	5.00032e-05	Control	GRK5
1.81548e-09	0.0607603	0.15	0.132	6.0626e-05	Control	CEP164
1.84359e-09	0.0119982	0.007	0.003	6.15648e-05	Control	CDH22
1.85128e-09	0.0734021	0.319	0.298	6.18215e-05	Control	FGD4
1.8762e-09	0.0541701	0.106	0.089	6.26538e-05	Control	XYLB
1.96835e-09	0.0661805	0.152	0.133	6.57311e-05	Control	ANKRD26
2.09696e-09	0.0528439	0.104	0.087	7.0026e-05	Control	ARL17A
2.12053e-09	0.0327434	0.043	0.032	7.08129e-05	Control	TRPV1
2.15378e-09	0.129017	0.392	0.376	7.19234e-05	Control	MAFB
2.47941e-09	0.0486059	0.038	0.029	8.27973e-05	Control	LCNL1
2.48869e-09	0.0416201	0.074	0.061	8.31072e-05	Control	HECW1
2.63349e-09	0.032066	0.047	0.034	8.79428e-05	Control	PLEKHG3
2.70125e-09	0.0668065	0.264	0.243	9.02056e-05	Control	NAAA
2.84519e-09	0.0772312	0.197	0.181	9.50123e-05	Control	TARSL2
2.91483e-09	0.0893762	0.377	0.359	9.73378e-05	Control	PLA2R1
2.94463e-09	0.0822481	0.427	0.411	9.8333e-05	Control	PPP1R12A
2.94494e-09	0.0871426	0.701	0.701	9.83432e-05	Control	JAK1
2.9465e-09	0.0838902	0.327	0.31	9.83954e-05	Control	PDXDC1
2.99184e-09	0.0252652	0.007	0.003	9.99097e-05	Control	LGALS7B
3.0085e-09	0.0880929	0.501	0.489	0.000100466	Control	PLEKHA5
3.06582e-09	0.0656664	0.149	0.132	0.00010238	Control	GLIS1
3.14893e-09	0.076795	0.259	0.241	0.000105155	Control	BDP1
3.29166e-09	0.0757978	0.339	0.32	0.000109922	Control	APPL2
3.30636e-09	0.0971915	0.395	0.391	0.000110413	Control	NUCB2
3.38197e-09	0.0664565	0.154	0.139	0.000112938	Control	SREBF1
3.4173e-09	0.0783904	0.267	0.247	0.000114117	Control	TPP2
3.52662e-09	0.0758815	0.174	0.159	0.000117768	Control	NISCH
3.56989e-09	0.0769906	0.335	0.318	0.000119213	Control	GXYLT2
3.64481e-09	0.0371743	0.019	0.012	0.000121715	Control	DCDC2C
3.67088e-09	0.0619548	0.174	0.154	0.000122585	Control	MED15
3.74664e-09	0.0531565	0.117	0.099	0.000125115	Control	GMCL1
3.80517e-09	0.0077904	0.002	0	0.00012707	Control	FAXC
3.85069e-09	0.077941	0.077	0.065	0.00012859	Control	AADACL2-AS1
3.87538e-09	0.0970448	0.765	0.771	0.000129414	Control	PARD3B
4.01875e-09	0.0582531	0.105	0.091	0.000134202	Control	ARFGAP1
4.12274e-09	0.0748199	0.283	0.265	0.000137675	Control	C20orf194
4.17573e-09	0.101312	0.232	0.217	0.000139444	Control	PLXNA4
4.44629e-09	0.0313767	0.045	0.034	0.000148479	Control	AC010618.3
4.57853e-09	0.0574317	0.147	0.13	0.000152895	Control	CEP68
4.6303e-09	0.0439941	0.058	0.046	0.000154624	Control	POU3F3
4.7207e-09	0.0419437	0.07	0.057	0.000157643	Control	FNTB
4.8235e-09	0.100165	0.586	0.582	0.000161076	Control	FTO
4.87993e-09	0.0884976	0.292	0.277	0.000162961	Control	TAF15
5.15707e-09	0.0911912	0.722	0.723	0.000172215	Control	ABI3BP
5.26388e-09	0.0443649	0.075	0.061	0.000175782	Control	ZNF589
5.28994e-09	0.0215267	0.031	0.022	0.000176652	Control	SLC38A5
5.32801e-09	0.0724018	0.247	0.229	0.000177924	Control	GOLGA8A
5.55211e-09	0.0514866	0.124	0.107	0.000185407	Control	ASB13
5.71194e-09	0.0768751	0.291	0.271	0.000190744	Control	SMG6
5.7315e-09	0.0845194	0.466	0.458	0.000191398	Control	FAM114A1
5.92303e-09	0.0577727	0.118	0.103	0.000197794	Control	FAM222B
6.05565e-09	0.0963233	0.312	0.297	0.000202222	Control	WDPCP
6.14327e-09	0.0682342	0.1	0.087	0.000205148	Control	CNNM2
6.19744e-09	0.0743666	0.302	0.283	0.000206957	Control	ATM
6.38431e-09	0.0823241	0.438	0.42	0.000213198	Control	LRIG3
6.75505e-09	0.0573488	0.114	0.098	0.000225578	Control	GLCCI1
6.81692e-09	0.0527717	0.152	0.136	0.000227644	Control	SPATC1L
7.01235e-09	0.0911238	0.076	0.067	0.00023417	Control	TENM3
7.03395e-09	0.0671508	0.192	0.174	0.000234892	Control	CC2D2A
7.14244e-09	0.0734299	0.096	0.081	0.000238515	Control	PTCH1
7.31103e-09	0.0438045	0.012	0.007	0.000244144	Control	HTR1E
7.54629e-09	0.100113	0.148	0.138	0.000252001	Control	PLXDC1
7.68991e-09	0.177823	0.024	0.016	0.000256797	Control	NRG3
7.94588e-09	0.0244339	0.021	0.013	0.000265345	Control	TMEM255A
8.03408e-09	0.0665436	0.374	0.353	0.00026829	Control	GFRA1
8.35694e-09	0.0802447	0.377	0.362	0.000279072	Control	BABAM2
8.37467e-09	0.0588145	0.175	0.156	0.000279664	Control	CSAD
8.47077e-09	0.0749216	0.158	0.145	0.000282873	Control	FRMD4B
8.82923e-09	0.0644178	0.231	0.21	0.000294843	Control	NEK1
8.95528e-09	0.0605387	0.166	0.148	0.000299053	Control	CHD8
9.0987e-09	0.0893094	0.377	0.361	0.000303842	Control	PODN
9.19533e-09	0.0792363	0.267	0.247	0.000307069	Control	INVS
9.79948e-09	0.0610183	0.105	0.094	0.000327244	Control	WDR6
9.82507e-09	0.0445246	0.063	0.053	0.000328098	Control	HAND2-AS1
1.0959e-08	0.0591798	0.177	0.158	0.000365964	Control	ATXN7L1
1.13897e-08	0.0783083	0.648	0.641	0.000380348	Control	FTX
1.15111e-08	0.105311	0.287	0.271	0.000384403	Control	BCL2
1.20447e-08	0.0532185	0.13	0.114	0.00040222	Control	SETDB1
1.20647e-08	0.0314958	0.033	0.024	0.000402888	Control	ESR2
1.23082e-08	0.0534672	0.077	0.065	0.000411019	Control	LPAR4
1.25003e-08	0.0616926	0.263	0.24	0.000417434	Control	MCC
1.25526e-08	0.0594787	0.165	0.146	0.000419181	Control	TET2
1.25671e-08	0.0301806	0.038	0.029	0.000419667	Control	ZNF790-AS1
1.27183e-08	0.0620653	0.081	0.069	0.000424714	Control	KCNMB4
1.28548e-08	0.0439766	0.096	0.079	0.000429274	Control	DNMT3A
1.38755e-08	0.0515532	0.093	0.08	0.000463359	Control	ARMC9
1.39799e-08	0.0355316	0.06	0.046	0.000466845	Control	RIMBP2
1.42806e-08	0.103463	0.692	0.691	0.000476886	Control	NAALADL2
1.44554e-08	0.0380384	0.042	0.031	0.000482722	Control	LINC00840
1.47626e-08	0.0847628	0.39	0.378	0.000492984	Control	SH3KBP1
1.5073e-08	0.0381555	0.064	0.05	0.000503348	Control	TRPC6
1.60766e-08	0.0388507	0.057	0.047	0.000536861	Control	ZNF420
1.62183e-08	0.0521848	0.163	0.145	0.000541594	Control	SRGAP2B
1.63889e-08	0.0836733	0.522	0.517	0.000547293	Control	HP1BP3
1.64116e-08	0.0663321	0.246	0.228	0.00054805	Control	KRIT1
1.67618e-08	0.0708427	0.22	0.2	0.000559743	Control	METTL24
1.77047e-08	0.0897445	0.533	0.521	0.000591231	Control	ZNF521
1.77614e-08	0.0723859	0.151	0.138	0.000593124	Control	MUSK
1.82404e-08	0.07854	0.092	0.08	0.000609119	Control	TRHDE
1.83852e-08	0.0720587	0.319	0.301	0.000613956	Control	ECE1
1.83997e-08	0.0666529	0.194	0.176	0.000614439	Control	FBXL4
1.84803e-08	0.0276326	0.042	0.03	0.00061713	Control	SLC25A45
1.87238e-08	0.0528565	0.107	0.094	0.000625261	Control	ZNF565
1.88554e-08	0.0833522	0.381	0.369	0.000629657	Control	YME1L1
1.94865e-08	0.0702836	0.162	0.145	0.000650731	Control	SMAD1
1.98344e-08	0.0713801	0.241	0.221	0.000662349	Control	ZBTB7A
2.03815e-08	0.0595996	0.094	0.079	0.00068062	Control	RNF152
2.06343e-08	0.0737425	0.077	0.067	0.000689061	Control	PPDPFL
2.11073e-08	0.0358618	0.048	0.039	0.000704856	Control	ESRG
2.18152e-08	0.024536	0.02	0.014	0.000728498	Control	PTOV1-AS1
2.21753e-08	0.0495441	0.138	0.121	0.000740523	Control	AC009093.2
2.24471e-08	0.0514182	0.115	0.099	0.000749598	Control	MAP3K6
2.26192e-08	0.0542097	0.153	0.135	0.000755344	Control	SPATA7
2.28108e-08	0.0772766	0.218	0.204	0.000761743	Control	STX16
2.36015e-08	0.0871306	0.328	0.312	0.000788149	Control	MOB3B
2.36113e-08	0.0665331	0.237	0.22	0.000788477	Control	MYH9
2.3991e-08	0.0870859	0.076	0.064	0.000801156	Control	COL6A6
2.43494e-08	0.052042	0.127	0.111	0.000813124	Control	ABHD18
2.44614e-08	0.0562116	0.127	0.112	0.000816863	Control	NBPF15
2.59197e-08	0.0730701	0.269	0.251	0.000865562	Control	CCNL2
2.60722e-08	0.0747844	0.944	0.944	0.000870656	Control	RPS21
2.70194e-08	0.0357215	0.052	0.042	0.000902284	Control	MRVI1
2.71985e-08	0.0461646	0.091	0.078	0.000908266	Control	XYLT2
2.82335e-08	0.0671545	0.327	0.308	0.000942831	Control	STARD9
2.86518e-08	0.0244999	0.03	0.021	0.000956797	Control	BMF
3.00498e-08	0.0409287	0.08	0.066	0.00100348	Control	MAP3K14
3.00902e-08	0.0299107	0.038	0.027	0.00100483	Control	FP236383.3
3.10667e-08	0.0689954	0.186	0.167	0.00103744	Control	NKD1
3.13926e-08	0.0669349	0.323	0.306	0.00104833	Control	YTHDC1
3.16237e-08	0.0504107	0.114	0.1	0.00105604	Control	FLYWCH1
3.22909e-08	0.0784756	0.391	0.375	0.00107832	Control	PRPF4B
3.24044e-08	0.088706	0.625	0.601	0.00108211	Control	C3
3.25033e-08	0.0403077	0.115	0.098	0.00108541	Control	LIMS2
3.25463e-08	0.080202	0.615	0.608	0.00108685	Control	APLP2
3.29006e-08	0.0626097	0.169	0.155	0.00109868	Control	IPO9
3.29563e-08	0.0555157	0.118	0.102	0.00110054	Control	GNG12-AS1
3.30269e-08	0.0708571	0.217	0.201	0.0011029	Control	ENTPD1-AS1
3.41607e-08	0.0905265	0.525	0.513	0.00114076	Control	IL11RA
3.43631e-08	0.0689779	0.289	0.271	0.00114752	Control	MECP2
3.6403e-08	0.0471376	0.078	0.067	0.00121564	Control	CEP295
3.65681e-08	0.0426943	0.118	0.104	0.00122116	Control	FKBP2
3.73079e-08	0.0368036	0.057	0.045	0.00124586	Control	BCL11B
3.73086e-08	0.0587101	0.12	0.105	0.00124588	Control	PGR
3.85863e-08	0.0719339	0.382	0.366	0.00128855	Control	DIP2C
4.11652e-08	0.0711264	0.224	0.208	0.00137467	Control	KIZ
4.2172e-08	0.0225906	0.02	0.013	0.00140829	Control	ZNF425
4.24877e-08	0.0420008	0.094	0.08	0.00141883	Control	THNSL2
4.29287e-08	0.0158737	0.01	0.006	0.00143356	Control	AL031280.1
4.31454e-08	0.0450964	0.108	0.095	0.0014408	Control	TSC22D4
4.33455e-08	0.0733267	0.266	0.25	0.00144748	Control	FAM120B
4.38998e-08	0.0467967	0.095	0.078	0.00146599	Control	SRGAP3
4.5293e-08	0.0739867	0.254	0.239	0.00151251	Control	ZNF609
4.60333e-08	0.0718226	0.203	0.187	0.00153724	Control	AC025159.1
4.66714e-08	0.0693687	0.333	0.314	0.00155854	Control	LRCH3
4.66803e-08	0.0736314	0.287	0.271	0.00155884	Control	EHMT1
4.69414e-08	0.0447323	0.115	0.099	0.00156756	Control	SLC35E2B
4.6978e-08	0.0548515	0.438	0.416	0.00156878	Control	ZNF385D
4.75778e-08	0.0847536	0.588	0.582	0.00158881	Control	MKLN1
4.90864e-08	0.0361911	0.067	0.055	0.00163919	Control	MORC2
4.91592e-08	0.075339	0.215	0.2	0.00164162	Control	LENG8
4.94536e-08	0.0386716	0.068	0.054	0.00165145	Control	CYP4X1
5.01807e-08	0.0582412	0.208	0.189	0.00167573	Control	ERCC5
5.07379e-08	0.0787678	0.377	0.362	0.00169434	Control	MEG8
5.18255e-08	0.0302437	0.04	0.03	0.00173066	Control	TSPOAP1
5.48237e-08	0.0705825	0.157	0.144	0.00183078	Control	TSPYL2
5.48871e-08	0.0379797	0.069	0.055	0.0018329	Control	KLHDC4
5.66427e-08	0.0583306	0.172	0.156	0.00189153	Control	ORC2
5.71586e-08	0.0612167	0.292	0.277	0.00190876	Control	ERLEC1
5.76953e-08	0.0267797	0.014	0.009	0.00192668	Control	MYO16
5.86744e-08	0.133018	0.539	0.516	0.00195937	Control	APOE
6.01619e-08	0.0576936	0.144	0.129	0.00200905	Control	NBPF12
6.01681e-08	0.0910502	0.688	0.69	0.00200925	Control	MIR99AHG
6.03988e-08	0.04174	0.07	0.058	0.00201696	Control	TRIL
6.08105e-08	0.0397942	0.058	0.046	0.0020307	Control	ZMAT1
6.24864e-08	0.109226	0.832	0.847	0.00208667	Control	RPL13A
6.33384e-08	0.0160452	0.011	0.006	0.00211512	Control	LINC00407
6.35937e-08	0.05876	0.191	0.175	0.00212365	Control	THRA
6.40298e-08	0.0537436	0.165	0.147	0.00213821	Control	CDKL1
6.5514e-08	0.0641891	0.253	0.235	0.00218778	Control	RBM27
6.7421e-08	0.0647142	0.193	0.177	0.00225146	Control	UNK
6.90155e-08	0.0330701	0.042	0.032	0.0023047	Control	ACOT11
7.40467e-08	0.045065	0.044	0.036	0.00247272	Control	LAMA3
7.66531e-08	0.0651741	0.206	0.189	0.00255975	Control	RPS6KA2
7.69325e-08	0.0758905	0.357	0.343	0.00256908	Control	KMT2A
7.71831e-08	0.0868646	0.393	0.382	0.00257745	Control	BAZ2B
7.84408e-08	0.0196003	0.012	0.007	0.00261945	Control	CXXC4
8.11307e-08	0.0847221	0.456	0.446	0.00270928	Control	MON2
8.1255e-08	0.0375047	0.058	0.048	0.00271343	Control	ZNF337-AS1
8.16609e-08	0.0486197	0.108	0.093	0.00272699	Control	ZFP90
8.238e-08	0.0284224	0.036	0.027	0.002751	Control	AC011379.2
8.28227e-08	0.055263	0.133	0.116	0.00276578	Control	ITFG2
8.44329e-08	0.0544628	0.25	0.23	0.00281955	Control	CTDSPL2
8.90178e-08	0.06618	0.212	0.196	0.00297266	Control	POLR2A
9.01127e-08	0.0445641	0.117	0.101	0.00300922	Control	PLOD1
9.03681e-08	0.0257124	0.026	0.018	0.00301775	Control	DSCAML1
9.24242e-08	0.0662958	0.265	0.246	0.00308641	Control	HERC2
9.30316e-08	0.0452695	0.117	0.102	0.0031067	Control	IRAK1BP1
9.41239e-08	0.0607961	0.194	0.178	0.00314317	Control	MKNK1
9.75695e-08	0.0168183	0.011	0.006	0.00325824	Control	UGT3A2
9.75798e-08	0.0694034	0.455	0.439	0.00325858	Control	ITGBL1
9.9119e-08	0.0239009	0.021	0.015	0.00330998	Control	SLAIN1
9.951e-08	0.114932	0.315	0.303	0.00332304	Control	LIMCH1
1.00211e-07	0.0654974	0.294	0.278	0.00334645	Control	PNN
1.0144e-07	0.0803058	0.34	0.328	0.00338748	Control	ALDH3A2
1.03596e-07	0.0764437	0.58	0.574	0.00345949	Control	ARID1B
1.03743e-07	0.0440899	0.118	0.103	0.00346439	Control	GCN1
1.04525e-07	0.028182	0.034	0.026	0.00349051	Control	IL22RA1
1.05028e-07	0.0689018	0.251	0.236	0.00350729	Control	UBR1
1.08178e-07	0.0643079	0.259	0.241	0.0036125	Control	RAD50
1.09316e-07	0.0682823	0.25	0.233	0.00365051	Control	ZNF91
1.12519e-07	0.0783796	0.933	0.933	0.00375747	Control	H3F3B
1.12605e-07	0.0215121	0.019	0.012	0.00376032	Control	INSYN2B
1.12974e-07	0.0784118	0.384	0.37	0.00377265	Control	CREBBP
1.13858e-07	0.0194427	0.019	0.013	0.00380219	Control	LINC02268
1.16645e-07	0.0428455	0.116	0.102	0.00389525	Control	ZNF44
1.16927e-07	0.0749695	0.329	0.314	0.00390467	Control	SSH2
1.1796e-07	0.301224	0.044	0.036	0.00393914	Control	COCH
1.18068e-07	0.0465176	0.077	0.067	0.00394277	Control	ABCA2
1.19642e-07	0.0704127	0.45	0.43	0.00399533	Control	FGL2
1.21067e-07	0.0227183	0.005	0.003	0.0040429	Control	SCG2
1.27817e-07	0.0620345	0.123	0.109	0.00426832	Control	UBE3D
1.28694e-07	0.030984	0.053	0.041	0.00429762	Control	SLC17A9
1.31029e-07	0.101714	0.505	0.502	0.00437557	Control	SLC9A9
1.3108e-07	0.0681579	0.183	0.169	0.0043773	Control	KIAA0319L
1.3137e-07	0.0464037	0.116	0.101	0.00438696	Control	ZNF559
1.31606e-07	0.0901887	0.532	0.531	0.00439486	Control	MRC2
1.3385e-07	0.0444583	0.087	0.078	0.00446978	Control	GTF2H2
1.34429e-07	0.0687009	0.39	0.376	0.00448912	Control	ARNT
1.39412e-07	0.00731943	0.005	0.002	0.00465551	Control	AC108690.1
1.40269e-07	0.0461362	0.109	0.094	0.00468414	Control	NBPF14
1.43116e-07	0.0472896	0.176	0.158	0.0047792	Control	SBNO1
1.44971e-07	0.0269154	0.029	0.02	0.00484116	Control	HEY2
1.46957e-07	0.0718305	0.304	0.291	0.00490749	Control	SORBS3
1.47739e-07	0.0455378	0.087	0.074	0.00493361	Control	COX15
1.4813e-07	0.0234825	0.016	0.01	0.00494665	Control	APLNR
1.4833e-07	0.0727029	0.142	0.126	0.00495333	Control	EDA
1.50575e-07	0.0293759	0.058	0.046	0.0050283	Control	KLHL23
1.51046e-07	0.0427649	0.14	0.122	0.00504402	Control	IL6R
1.5224e-07	0.0560049	0.15	0.136	0.00508389	Control	AHDC1
1.52269e-07	0.0446927	0.083	0.07	0.00508487	Control	FANCM
1.55793e-07	0.0514706	0.173	0.156	0.00520254	Control	MBTD1
1.6233e-07	0.0380564	0.079	0.067	0.00542085	Control	ZNF235
1.63989e-07	0.0909385	0.35	0.339	0.00547623	Control	LRBA
1.67282e-07	0.0652756	0.169	0.154	0.00558623	Control	FAM168A
1.715e-07	0.0661195	0.314	0.298	0.00572708	Control	PURA
1.75116e-07	0.263019	0.147	0.145	0.00584783	Control	TAGLN
1.78474e-07	0.0845886	0.277	0.264	0.00595997	Control	DAAM2
1.79692e-07	0.0734642	0.307	0.292	0.00600063	Control	UFL1
1.80301e-07	0.0839661	0.411	0.4	0.00602098	Control	SPTAN1
1.90042e-07	0.0279872	0.041	0.031	0.00634628	Control	ZNF625
2.00173e-07	0.0529586	0.136	0.122	0.00668457	Control	SNAPC3
2.07764e-07	0.0342743	0.053	0.044	0.00693807	Control	SNHG31
2.08972e-07	0.0735148	0.574	0.565	0.00697842	Control	ADD3
2.09622e-07	0.0352714	0.081	0.067	0.00700012	Control	GLRB
2.13723e-07	0.0468211	0.14	0.122	0.00713706	Control	EVC
2.15589e-07	0.0388357	0.108	0.094	0.0071994	Control	DEPTOR
2.18276e-07	0.0861463	0.293	0.282	0.00728912	Control	NIN
2.21005e-07	0.0635067	0.199	0.184	0.00738025	Control	ATG14
2.22634e-07	0.0678431	0.221	0.203	0.00743464	Control	A1BG
2.23805e-07	0.0468256	0.1	0.086	0.00747375	Control	NRDE2
2.24611e-07	0.0575586	0.266	0.246	0.00750066	Control	XPC
2.26588e-07	0.057799	0.159	0.142	0.00756668	Control	RPGRIP1L
2.28028e-07	0.0653265	0.282	0.266	0.00761476	Control	CTBP2
2.29566e-07	0.0942188	0.548	0.552	0.00766612	Control	RPS20
2.36103e-07	0.0768114	0.329	0.317	0.00788444	Control	CLASP1
2.40371e-07	0.0379425	0.072	0.06	0.00802696	Control	FAM185A
2.40801e-07	0.0596353	0.231	0.212	0.00804131	Control	ERCC6L2
2.46436e-07	0.0428472	0.046	0.037	0.00822949	Control	AC104211.1
2.46516e-07	0.053364	0.124	0.109	0.00823216	Control	TARBP1
2.47355e-07	0.0678722	0.27	0.255	0.00826016	Control	MASP1
2.55681e-07	0.0378546	0.064	0.052	0.0085382	Control	SHC3
2.59115e-07	0.05676	0.283	0.263	0.00865288	Control	ZC3H6
2.68223e-07	0.0206257	0.021	0.015	0.00895704	Control	AP003119.2
2.68984e-07	0.0927473	0.441	0.426	0.00898245	Control	LSAMP
2.74484e-07	0.0535706	0.13	0.119	0.00916613	Control	CCDC122
2.75394e-07	0.0425613	0.051	0.041	0.00919651	Control	DPH6-DT
2.82264e-07	0.0763048	0.389	0.376	0.00942592	Control	RFTN1
2.83062e-07	0.116211	0.639	0.653	0.00945258	Control	RPL31
2.91696e-07	0.0953225	0.467	0.464	0.00974088	Control	TPST1
2.91779e-07	0.025582	0.037	0.028	0.00974368	Control	MMP24
2.93604e-07	0.0763119	0.562	0.552	0.00980462	Control	ZNF638
2.93744e-07	0.0158106	0.01	0.006	0.0098093	Control	AL357054.4
2.95853e-07	0.0536397	0.247	0.231	0.0098797	Control	SREK1IP1
3.02741e-07	0.0248506	0.03	0.021	0.0101097	Control	SLC13A4
3.03821e-07	0.0376676	0.078	0.066	0.0101458	Control	QPRT
3.05037e-07	0.0786877	0.097	0.084	0.0101864	Control	LINC00578
3.06001e-07	0.0630489	0.342	0.326	0.0102186	Control	RSF1
3.0764e-07	0.00460009	0.001	0	0.0102733	Control	GLYATL3
3.13337e-07	0.0442755	0.098	0.085	0.0104636	Control	CCP110
3.17592e-07	0.0708454	0.289	0.274	0.0106057	Control	AUH
3.17702e-07	0.0640547	0.211	0.197	0.0106093	Control	TPCN1
3.22578e-07	0.0388948	0.066	0.055	0.0107722	Control	ANKZF1
3.30252e-07	0.0524528	0.138	0.124	0.0110284	Control	SLC44A2
3.34365e-07	0.0427228	0.02	0.014	0.0111658	Control	P3H2
3.35906e-07	0.0381191	0.091	0.077	0.0112172	Control	Z93930.2
3.36763e-07	0.0499398	0.127	0.112	0.0112459	Control	AGPAT3
3.40076e-07	0.0628973	0.2	0.184	0.0113565	Control	MIRLET7BHG
3.45125e-07	0.0542548	0.241	0.223	0.0115251	Control	TRIM22
3.538e-07	0.0659112	0.283	0.266	0.0118148	Control	SENP7
3.53949e-07	0.0634269	0.421	0.404	0.0118198	Control	PKN2
3.55126e-07	0.0426221	0.126	0.11	0.0118591	Control	CASP8AP2
3.56077e-07	0.0452033	0.117	0.104	0.0118908	Control	C12orf65
3.56534e-07	0.0340626	0.068	0.056	0.0119061	Control	HOXA11
3.67166e-07	0.0300167	0.007	0.003	0.0122611	Control	SCGB1B2P
3.7658e-07	0.0626486	0.236	0.22	0.0125755	Control	PCNX4
3.80504e-07	0.0503811	0.184	0.167	0.0127065	Control	MAP3K3
3.8064e-07	0.0644233	0.234	0.22	0.0127111	Control	ATN1
3.83991e-07	0.0342104	0.041	0.032	0.012823	Control	ICOSLG
3.84924e-07	0.0388556	0.054	0.045	0.0128542	Control	ARHGAP22
3.85425e-07	0.080317	0.305	0.286	0.0128709	Control	ANKFN1
3.88717e-07	0.0385017	0.064	0.053	0.0129808	Control	DGCR8
4.00716e-07	0.0771869	0.457	0.449	0.0133815	Control	MPZL1
4.00729e-07	0.0684771	0.305	0.293	0.013382	Control	NCOR2
4.02568e-07	0.0821237	0.327	0.315	0.0134434	Control	SGCG
4.12601e-07	0.0282456	0.043	0.033	0.0137784	Control	AL391840.3
4.24658e-07	0.0680316	0.305	0.288	0.014181	Control	MAGI3
4.31538e-07	0.0638497	0.152	0.139	0.0144108	Control	SYNPO2
4.37926e-07	0.0838224	0.664	0.664	0.0146241	Control	NFIX
4.41581e-07	0.0318095	0.051	0.041	0.0147462	Control	NEIL1
4.416e-07	0.079691	0.411	0.402	0.0147468	Control	PHIP
4.64065e-07	0.0580074	0.191	0.176	0.015497	Control	KLHDC10
4.71518e-07	0.0600623	0.286	0.27	0.0157459	Control	RIOK3
4.77328e-07	0.0394911	0.107	0.093	0.0159399	Control	IRX3
4.83032e-07	0.040686	0.083	0.07	0.0161304	Control	TAPT1-AS1
4.85794e-07	0.0647914	0.185	0.17	0.0162226	Control	TOGARAM1
4.91244e-07	0.0772339	0.159	0.147	0.0164046	Control	TSHZ3
4.93036e-07	0.0503335	0.089	0.079	0.0164644	Control	DHX57
4.98204e-07	0.0465089	0.092	0.08	0.016637	Control	PLXNA3
5.01233e-07	0.0326132	0.068	0.056	0.0167382	Control	AC027117.2
5.09189e-07	0.0422818	0.135	0.118	0.0170039	Control	STON2
5.10732e-07	0.049724	0.102	0.091	0.0170554	Control	LINC00683
5.21062e-07	0.0313516	0.047	0.036	0.0174003	Control	AC010201.3
5.22415e-07	0.0632753	0.28	0.263	0.0174455	Control	NEO1
5.32067e-07	0.074138	0.281	0.268	0.0177679	Control	ST5
5.34219e-07	0.0654216	0.233	0.22	0.0178397	Control	PRKRIP1
5.35721e-07	0.0595342	0.343	0.326	0.0178899	Control	SNX29
5.37025e-07	0.0309237	0.047	0.038	0.0179334	Control	AC016877.1
5.42605e-07	0.0261333	0.041	0.032	0.0181197	Control	CYP39A1
5.45788e-07	0.0501572	0.151	0.136	0.0182261	Control	MYO9B
5.46777e-07	0.0489754	0.15	0.136	0.0182591	Control	CASP7
5.53413e-07	0.133761	0.747	0.767	0.0184807	Control	RPL23
5.6209e-07	0.0529464	0.149	0.134	0.0187704	Control	POM121
5.62649e-07	0.0235728	0.012	0.007	0.0187891	Control	SLC16A9
5.86978e-07	0.0404637	0.086	0.075	0.0196016	Control	ZNF780B
5.88568e-07	0.0451059	0.079	0.068	0.0196546	Control	BRF1
5.89043e-07	0.0173778	0.022	0.014	0.0196705	Control	TSPAN13
6.00493e-07	0.0518185	0.247	0.229	0.0200529	Control	CACUL1
6.04142e-07	0.0174807	0.01	0.006	0.0201747	Control	AC244197.2
6.10147e-07	0.0521736	0.15	0.135	0.0203752	Control	ZNF791
6.10238e-07	0.0148498	0.019	0.013	0.0203783	Control	THORLNC
6.21458e-07	0.0379828	0.124	0.108	0.020753	Control	SLC35E2A
6.53462e-07	0.0451136	0.124	0.11	0.0218217	Control	MAU2
6.55642e-07	0.0460307	0.103	0.091	0.0218945	Control	PNPLA7
6.59276e-07	0.052322	0.09	0.08	0.0220159	Control	BCOR
6.62103e-07	0.0679357	0.236	0.218	0.0221103	Control	FIGN
6.71236e-07	0.071942	0.347	0.332	0.0224152	Control	DLG1
6.73362e-07	0.0548416	0.111	0.101	0.0224862	Control	SEC24C
6.85514e-07	0.0517493	0.131	0.118	0.022892	Control	PREX1
6.99173e-07	0.0394534	0.127	0.109	0.0233482	Control	AC012404.1
7.07498e-07	0.0672219	0.264	0.248	0.0236262	Control	SPECC1L
7.17911e-07	0.0601655	0.292	0.277	0.0239739	Control	PHKB
7.25136e-07	0.0308254	0.021	0.015	0.0242152	Control	RBP7
7.2572e-07	0.0706767	0.419	0.408	0.0242347	Control	CIR1
7.72508e-07	0.0493922	0.119	0.105	0.0257971	Control	RTTN
7.81648e-07	0.0744586	0.299	0.285	0.0261024	Control	LONRF1
7.8854e-07	0.0388014	0.062	0.052	0.0263325	Control	AC106738.1
8.05743e-07	0.0681108	0.323	0.309	0.026907	Control	PIBF1
8.13503e-07	0.0411607	0.109	0.096	0.0271661	Control	KAZN-AS1
8.19636e-07	0.0762228	0.357	0.348	0.0273709	Control	RSU1
8.23703e-07	0.00943563	0.003	0.001	0.0275067	Control	L1CAM
8.25049e-07	0.0480471	0.063	0.055	0.0275517	Control	AZIN2
8.27868e-07	0.0500523	0.185	0.168	0.0276458	Control	EIF2AK1
8.28438e-07	0.0526271	0.132	0.118	0.0276649	Control	SAMD9L
8.44622e-07	0.067412	0.311	0.296	0.0282053	Control	DMXL1
8.55891e-07	0.0519813	0.295	0.275	0.0285816	Control	MORC3
8.8993e-07	0.0288535	0.045	0.037	0.0297183	Control	CD8B
9.09477e-07	0.0432986	0.037	0.029	0.0303711	Control	SLC16A12
9.17286e-07	0.0508648	0.097	0.086	0.0306318	Control	CPEB1
9.55054e-07	0.0213358	0.035	0.026	0.0318931	Control	PNMA8B
9.77608e-07	0.0230168	0.012	0.008	0.0326462	Control	CXXC4-AS1
9.89366e-07	0.0491788	0.263	0.245	0.0330389	Control	PDIA4
9.96348e-07	0.059458	0.212	0.2	0.033272	Control	ACAD11
1.00105e-06	0.0484382	0.134	0.118	0.033429	Control	BRD8
1.02822e-06	0.0643017	0.246	0.232	0.0343365	Control	TBCK
1.03343e-06	0.0641282	0.277	0.263	0.0345103	Control	PIK3C2A
1.03883e-06	0.0765545	0.293	0.283	0.0346906	Control	POLK
1.03948e-06	0.0717867	0.02	0.016	0.0347124	Control	GPC5
1.04435e-06	0.0112423	0.008	0.004	0.0348749	Control	AC130469.1
1.05392e-06	0.0110776	0.006	0.003	0.0351946	Control	KLK4
1.05911e-06	0.0372911	0.095	0.082	0.0353681	Control	FBXO31
1.05938e-06	0.0628797	0.309	0.294	0.035377	Control	IRAK3
1.06914e-06	0.0482732	0.117	0.104	0.0357027	Control	FKTN
1.12239e-06	0.0535323	0.174	0.161	0.0374812	Control	SLC25A43
1.14419e-06	0.0389947	0.078	0.066	0.0382092	Control	SORCS2
1.15815e-06	0.0699147	0.283	0.269	0.0386752	Control	C12orf75
1.16253e-06	0.113905	0.982	0.986	0.0388214	Control	MT-ND1
1.17665e-06	0.0284504	0.05	0.04	0.039293	Control	ZNF510
1.17962e-06	0.0440279	0.14	0.125	0.0393924	Control	OTUD7B
1.19959e-06	0.0268592	0.049	0.038	0.0400591	Control	WDR63
1.24253e-06	0.0622638	0.316	0.302	0.0414931	Control	RC3H1
1.25347e-06	0.0166487	0.031	0.022	0.0418584	Control	AC245060.5
1.26411e-06	0.0212791	0.008	0.005	0.0422137	Control	LINC02821
1.27206e-06	0.0491969	0.175	0.161	0.0424791	Control	FBXO21
1.27471e-06	0.0173666	0.024	0.018	0.0425678	Control	LINC00294
1.27583e-06	0.0183903	0.018	0.013	0.0426051	Control	CFAP44-AS1
1.29521e-06	0.0642698	0.269	0.255	0.0432523	Control	SPEN
1.29883e-06	0.0890483	0.708	0.709	0.0433732	Control	LAMA4
1.30035e-06	0.0176508	0.014	0.009	0.0434238	Control	HIST2H4B
1.3178e-06	0.0611689	0.316	0.299	0.0440067	Control	POGZ
1.32784e-06	0.0250096	0.033	0.024	0.044342	Control	AC066613.2
1.33127e-06	0.0792495	0.409	0.403	0.0444566	Control	RCN3
1.33486e-06	0.0853787	0.571	0.574	0.0445764	Control	HSPA5
1.3438e-06	0.0367902	0.087	0.074	0.044875	Control	MIR29B2CHG
1.34982e-06	0.081916	0.436	0.43	0.0450759	Control	LUC7L2
1.37557e-06	0.0460643	0.102	0.09	0.0459357	Control	AC009120.2
1.37739e-06	0.0421991	0.107	0.095	0.0459964	Control	TUBG2
1.40266e-06	0.0566964	0.166	0.153	0.0468404	Control	PTPN4
1.41165e-06	0.0431016	0.088	0.078	0.0471407	Control	TMEM8B
1.41449e-06	0.0415979	0.096	0.083	0.0472355	Control	RBM10
1.41539e-06	0.0341046	0.075	0.063	0.0472655	Control	KDM2B
1.41703e-06	0.0111699	0.011	0.006	0.0473204	Control	AL358332.1
1.42019e-06	0.033278	0.087	0.074	0.0474257	Control	IFT140
1.50693e-06	0.0600807	0.222	0.206	0.0503224	Control	PHACTR4
1.52859e-06	0.0731268	0.323	0.313	0.0510456	Control	SUMF1
1.54425e-06	0.0357639	0.072	0.062	0.0515687	Control	MAPKBP1
1.55673e-06	0.0137903	0.018	0.011	0.0519854	Control	SORL1
1.58031e-06	0.0673809	0.234	0.22	0.0527727	Control	TSHZ1
1.63241e-06	0.0678743	0.09	0.076	0.0545127	Control	STMN2
1.6557e-06	0.0372054	0.065	0.057	0.0552903	Control	TCTN2
1.66215e-06	0.0303981	0.059	0.047	0.0555057	Control	WNT16
1.69971e-06	0.0265629	0.037	0.029	0.05676	Control	ZNF627
1.70263e-06	0.0537329	0.109	0.1	0.0568577	Control	MTFMT
1.7315e-06	0.055258	0.274	0.257	0.0578218	Control	LUZP1
1.73481e-06	0.0938967	0.575	0.577	0.0579322	Control	TTC28
1.76884e-06	0.0531879	0.174	0.161	0.0590685	Control	MAN1C1
1.80357e-06	0.0416249	0.075	0.066	0.0602284	Control	MAFK
1.80849e-06	0.0688688	0.86	0.862	0.0603928	Control	TCF4
1.83298e-06	0.0288454	0.031	0.025	0.0612105	Control	DDX11
1.85854e-06	0.0371178	0.077	0.066	0.0620639	Control	AC046134.2
1.8701e-06	0.054832	0.16	0.144	0.06245	Control	TYW1
1.90668e-06	0.0597485	0.176	0.164	0.0636716	Control	MTERF1
1.91756e-06	0.00269934	0.001	0	0.064035	Control	SCGB3A1
1.95516e-06	0.0626001	0.214	0.201	0.0652907	Control	NUP160
1.97767e-06	0.0628758	0.525	0.562	0.0660423	Control	CCN5
1.97893e-06	0.0499959	0.173	0.161	0.0660844	Control	TAF11
1.9916e-06	0.0281889	0.059	0.048	0.0665074	Control	DHX33
2.00218e-06	0.0537931	0.222	0.206	0.0668607	Control	ZFYVE9
2.00255e-06	0.0350137	0.073	0.062	0.0668731	Control	FLG-AS1
2.00301e-06	0.0477653	0.068	0.06	0.0668886	Control	ADA
2.00839e-06	0.0228941	0.021	0.016	0.0670682	Control	SORBS2
2.03315e-06	0.013394	0.012	0.007	0.0678951	Control	AC025465.1
2.07955e-06	0.0399247	0.154	0.139	0.0694444	Control	POLR2J3
2.10251e-06	0.0508075	0.179	0.164	0.0702114	Control	VPS53
2.14032e-06	0.0242968	0.04	0.031	0.071474	Control	MORN1
2.17952e-06	0.0396805	0.115	0.1	0.0727829	Control	FRMD4A
2.17973e-06	0.0760669	0.554	0.55	0.0727899	Control	DDX24
2.18622e-06	0.0219552	0.022	0.016	0.0730067	Control	S1PR1
2.18955e-06	0.0357109	0.052	0.043	0.0731178	Control	CCDC170
2.21556e-06	0.0532995	0.247	0.23	0.0739864	Control	ETFDH
2.23316e-06	0.10332	0.313	0.306	0.0745741	Control	LIFR
2.24045e-06	0.0502836	0.096	0.086	0.0748177	Control	HIF3A
2.24104e-06	0.0648931	0.274	0.26	0.0748372	Control	RNF145
2.25897e-06	0.0178374	0.038	0.028	0.075436	Control	KCNJ12
2.26016e-06	0.0362334	0.066	0.054	0.0754759	Control	ZNF133
2.31914e-06	0.0507977	0.214	0.197	0.0774453	Control	ARID4A
2.334e-06	0.0778214	0.483	0.477	0.0779416	Control	PHF3
2.36141e-06	0.0894924	0.572	0.562	0.0788568	Control	TRPS1
2.37502e-06	0.0183792	0.024	0.017	0.0793114	Control	CATSPERG
2.41514e-06	0.088383	0.063	0.055	0.0806513	Control	PXDNL
2.4648e-06	0.0613582	0.287	0.274	0.0823094	Control	A4GALT
2.47447e-06	0.0706053	0.477	0.467	0.0826324	Control	ATRX
2.48185e-06	0.0464441	0.089	0.081	0.082879	Control	UNKL
2.50293e-06	0.0205713	0.018	0.013	0.0835829	Control	MIR34AHG
2.52053e-06	0.0397883	0.069	0.06	0.0841706	Control	C11orf80
2.5515e-06	0.0252844	0.043	0.034	0.0852049	Control	PALB2
2.64254e-06	0.0700445	0.338	0.327	0.0882449	Control	CDK13
2.65931e-06	0.0519682	0.149	0.137	0.088805	Control	ZEB1-AS1
2.70026e-06	0.0222795	0.022	0.017	0.0901725	Control	TSPAN7
2.70785e-06	0.068834	0.39	0.376	0.0904261	Control	SETX
2.73205e-06	0.073346	0.319	0.306	0.0912341	Control	TBX15
2.75643e-06	0.0227454	0.053	0.041	0.0920483	Control	HMGN3-AS1
2.76369e-06	0.0574224	0.213	0.197	0.0922907	Control	GON4L
2.77561e-06	0.0294297	0.049	0.04	0.0926886	Control	CARMN
2.79241e-06	0.0258689	0.018	0.013	0.0932498	Control	SNORC
2.79664e-06	0.0818184	0.091	0.082	0.0933909	Control	GCNT1
2.80085e-06	0.0615468	0.316	0.304	0.0935317	Control	SUMF2
2.80657e-06	0.0653988	0.307	0.294	0.0937225	Control	RUFY3
2.81451e-06	0.0302687	0.054	0.044	0.0939878	Control	ERVK13-1
2.8224e-06	0.0539665	0.14	0.13	0.0942511	Control	DZIP3
2.84347e-06	0.0603675	0.194	0.18	0.094955	Control	ADCY9
2.88331e-06	0.0519636	0.142	0.128	0.0962852	Control	CLASRP
2.88594e-06	0.0154845	0.023	0.016	0.0963731	Control	C19orf44
2.9114e-06	0.0171702	0.015	0.011	0.0972234	Control	HOTAIR
2.94403e-06	0.0421196	0.154	0.138	0.098313	Control	CLUAP1
2.98183e-06	0.0527808	0.173	0.158	0.0995753	Control	SYNRG
3.00256e-06	0.035172	0.078	0.067	0.100267	Control	MARK4
3.12153e-06	0.04068	0.096	0.084	0.10424	Control	MTMR4
3.27391e-06	0.0134937	0.005	0.003	0.109329	Control	TRDC
3.3384e-06	0.0553943	0.221	0.205	0.111483	Control	PRKACB
3.41867e-06	0.0657888	0.404	0.396	0.114163	Control	CASK
3.43308e-06	0.0270928	0.042	0.034	0.114644	Control	C1orf159
3.44374e-06	0.0462855	0.133	0.121	0.115	Control	ZCWPW2
3.4475e-06	0.0487689	0.119	0.106	0.115126	Control	INTU
3.4526e-06	0.0164284	0.014	0.009	0.115296	Control	AC006480.2
3.47631e-06	0.0431082	0.133	0.119	0.116088	Control	IFT172
3.48616e-06	0.0777716	0.324	0.314	0.116417	Control	MPDZ
3.52188e-06	0.0557374	0.244	0.229	0.11761	Control	SPG11
3.531e-06	0.0403422	0.039	0.03	0.117914	Control	PLD5
3.53696e-06	0.0208378	0.03	0.022	0.118113	Control	ZNF594
3.67015e-06	0.0672805	0.165	0.154	0.122561	Control	VEGFA
3.68018e-06	0.0128618	0.008	0.004	0.122896	Control	SHISA3
3.70799e-06	0.0555567	0.238	0.225	0.123825	Control	UBXN2A
3.76344e-06	0.0708825	0.263	0.252	0.125676	Control	USP8
3.76899e-06	0.0273858	0.045	0.035	0.125862	Control	TMC3-AS1
3.77721e-06	0.0721047	0.404	0.395	0.126136	Control	TTC17
3.78932e-06	0.0352949	0.069	0.059	0.126541	Control	AC007216.4
3.80313e-06	0.0223131	0.026	0.02	0.127002	Control	VAMP8
3.82659e-06	0.0363658	0.105	0.093	0.127785	Control	CRLF3
3.83761e-06	0.0285511	0.055	0.046	0.128153	Control	ARHGAP8
3.87435e-06	0.0343929	0.034	0.027	0.12938	Control	AC112178.1
3.9435e-06	0.0353208	0.058	0.048	0.131689	Control	MIR3936HG
3.94632e-06	0.030598	0.082	0.07	0.131783	Control	HOXC4
3.95287e-06	0.0885966	0.4	0.394	0.132002	Control	SCARA5
3.98335e-06	0.0304598	0.052	0.043	0.13302	Control	ANKRD29
4.00489e-06	0.0310116	0.058	0.048	0.133739	Control	AC105052.4
4.00913e-06	0.0602162	0.197	0.181	0.133881	Control	ELMO1
4.03161e-06	0.0436912	0.129	0.116	0.134632	Control	BBS5
4.1159e-06	0.0543047	0.105	0.096	0.137446	Control	LINC01376
4.12525e-06	0.0615655	0.299	0.284	0.137758	Control	GOPC
4.1576e-06	0.0413407	0.102	0.091	0.138839	Control	ULK1
4.16112e-06	0.0492006	0.185	0.169	0.138956	Control	MANBA
4.16482e-06	0.0828607	0.449	0.447	0.13908	Control	HIBADH
4.17614e-06	0.0409688	0.094	0.084	0.139458	Control	ZNF736
4.22171e-06	0.0892735	0.509	0.507	0.14098	Control	ZNF704
4.31448e-06	0.0345487	0.092	0.08	0.144078	Control	PHF12
4.37764e-06	0.0554615	0.147	0.134	0.146187	Control	RAI14
4.42867e-06	0.0642192	0.268	0.256	0.147891	Control	SNRNP200
4.47045e-06	0.0505873	0.152	0.138	0.149286	Control	PIGL
4.4909e-06	0.0582791	0.208	0.195	0.149969	Control	DOP1A
4.52216e-06	0.0165431	0.012	0.009	0.151013	Control	P2RY11
4.56178e-06	0.039995	0.153	0.137	0.152336	Control	PTPRF
4.56197e-06	0.0449787	0.136	0.122	0.152343	Control	KANTR
4.64324e-06	0.0287573	0.041	0.031	0.155056	Control	KCTD16
4.71174e-06	0.0528553	0.271	0.257	0.157344	Control	RALBP1
4.72841e-06	0.0560874	0.167	0.157	0.157901	Control	ARHGEF10L
4.72951e-06	0.0532142	0.214	0.199	0.157937	Control	TTC19
4.77025e-06	0.0706945	0.355	0.345	0.159298	Control	LSM14A
4.77528e-06	0.0323061	0.058	0.047	0.159466	Control	MYO18A
4.78522e-06	0.0595468	0.148	0.137	0.159798	Control	FBXL2
4.81302e-06	0.0604137	0.34	0.326	0.160726	Control	AGO3
4.85559e-06	0.0634041	0.274	0.261	0.162148	Control	SHPRH
4.90687e-06	0.0369879	0.072	0.063	0.16386	Control	HAAO
4.93113e-06	0.080393	0.39	0.384	0.16467	Control	VIT
4.93718e-06	0.020275	0.007	0.004	0.164872	Control	KCNJ3
4.94893e-06	0.0649333	0.528	0.523	0.165265	Control	WASF2
4.95824e-06	0.0534943	0.196	0.182	0.165576	Control	PDSS2
4.96563e-06	0.0258129	0.059	0.048	0.165822	Control	NPIPB4
4.98657e-06	0.0336006	0.064	0.055	0.166522	Control	ZNF714
5.01075e-06	0.0502429	0.135	0.121	0.167329	Control	KLHL8
5.06351e-06	0.0354309	0.073	0.062	0.169091	Control	ZNF765
5.13001e-06	0.0514219	0.253	0.236	0.171312	Control	ITGA1
5.22052e-06	0.035564	0.08	0.069	0.174334	Control	ZNF445
5.23744e-06	0.0486302	0.128	0.116	0.174899	Control	AARSD1
5.30995e-06	0.0419885	0.055	0.046	0.17732	Control	AL807742.1
5.4159e-06	0.0273826	0.055	0.046	0.180859	Control	DNASE1
5.4336e-06	0.0344611	0.07	0.061	0.18145	Control	LIPC
5.43568e-06	0.043799	0.124	0.112	0.181519	Control	MCCC1
5.44217e-06	0.0189919	0.026	0.02	0.181736	Control	PROSER3
5.48182e-06	0.0582973	0.133	0.121	0.18306	Control	PACRGL
5.49483e-06	0.03898	0.125	0.111	0.183494	Control	TRMT10B
5.53613e-06	0.0313259	0.082	0.07	0.184874	Control	SUFU
5.54198e-06	0.0460771	0.176	0.161	0.185069	Control	TRAP1
5.5474e-06	0.0290912	0.048	0.04	0.18525	Control	L2HGDH
5.7181e-06	0.0382675	0.098	0.087	0.19095	Control	FAM53C
5.76454e-06	0.0315235	0.014	0.009	0.192501	Control	AL591501.1
5.85924e-06	0.00772616	0.005	0.002	0.195663	Control	AC017028.1
5.87244e-06	0.0886569	0.041	0.034	0.196104	Control	ZNF804B
5.97768e-06	0.0576241	0.24	0.227	0.199619	Control	DIPK1A
5.98799e-06	0.0163586	0.045	0.036	0.199963	Control	TFPI2
5.99909e-06	0.0620197	0.229	0.214	0.200334	Control	ZNHIT6
6.04496e-06	0.0696134	0.376	0.365	0.201865	Control	ARHGEF12
6.08987e-06	0.0669428	0.364	0.352	0.203365	Control	FMOD
6.10993e-06	0.0429779	0.098	0.086	0.204035	Control	PLXNA2
6.15677e-06	0.0609012	0.233	0.221	0.205599	Control	ZNF131
6.22462e-06	0.0506339	0.196	0.183	0.207865	Control	ERICH1
6.29613e-06	0.0137566	0.01	0.007	0.210253	Control	AL356488.2
6.30431e-06	0.0664602	0.419	0.412	0.210526	Control	ANAPC5
6.32053e-06	0.0640466	0.484	0.473	0.211068	Control	KMT2E
6.32165e-06	0.092351	0.437	0.434	0.211105	Control	SAV1
6.32198e-06	0.0378277	0.105	0.092	0.211116	Control	SOGA1
6.33053e-06	0.0538764	0.143	0.13	0.211402	Control	MICAL1
6.33571e-06	0.0493083	0.166	0.153	0.211575	Control	URGCP
6.35333e-06	0.0733279	0.741	0.748	0.212163	Control	SPTBN1
6.41206e-06	0.0307151	0.048	0.039	0.214124	Control	P2RX7
6.49439e-06	0.0350325	0.042	0.035	0.216874	Control	AC104596.1
6.52743e-06	0.054368	0.313	0.294	0.217977	Control	ANGPTL5
6.53038e-06	0.0643583	0.247	0.236	0.218076	Control	TNS2
6.53251e-06	0.0217869	0.032	0.026	0.218147	Control	AC134312.4
6.62236e-06	0.028241	0.039	0.032	0.221147	Control	KIF6
6.68584e-06	0.024564	0.044	0.035	0.223267	Control	KBTBD6
6.73165e-06	0.0625978	0.372	0.363	0.224797	Control	MXD4
6.89822e-06	0.0077554	0.005	0.003	0.230359	Control	SPDYE2B
6.90835e-06	0.0521839	0.193	0.179	0.230698	Control	LATS1
7.02682e-06	0.0249997	0.026	0.021	0.234654	Control	AC009315.1
7.13672e-06	0.0098129	0.007	0.004	0.238324	Control	HIST1H2AG
7.73006e-06	0.0468681	0.119	0.105	0.258138	Control	ZNF75D
7.73737e-06	0.0711311	0.338	0.329	0.258382	Control	KIAA1328
7.95769e-06	0.0586502	0.353	0.341	0.265739	Control	MBTPS1
8.0346e-06	0.00954159	0.004	0.001	0.268308	Control	SLC1A6
8.2057e-06	0.0469159	0.134	0.122	0.274021	Control	HIST1H1C
8.41304e-06	0.051143	0.11	0.1	0.280945	Control	MAPK8IP3
8.4138e-06	0.0813364	0.416	0.414	0.280971	Control	THRB
8.54203e-06	0.055523	0.122	0.113	0.285253	Control	RNF217-AS1
8.56752e-06	0.080311	0.607	0.61	0.286104	Control	VPS13B
8.58208e-06	0.0631747	0.774	0.772	0.28659	Control	DCLK1
8.60094e-06	0.0861813	0.489	0.483	0.28722	Control	H1FX
8.61359e-06	0.0143753	0.015	0.01	0.287642	Control	ZNF334
8.66835e-06	0.0269116	0.06	0.05	0.289471	Control	MAPK13
8.69441e-06	0.0792409	0.042	0.038	0.290341	Control	FMO2
8.72999e-06	0.155179	0.874	0.893	0.291529	Control	RPL37A
8.84412e-06	0.0306272	0.058	0.048	0.29534	Control	FBXL13
8.89671e-06	0.0143079	0.011	0.007	0.297097	Control	NPNT
8.90659e-06	0.0153029	0.017	0.012	0.297427	Control	UBE2QL1
8.92512e-06	0.0129511	0.011	0.007	0.298045	Control	AC012349.1
8.92658e-06	0.0406264	0.122	0.109	0.298094	Control	KLHL22
8.94629e-06	0.00834103	0.003	0.001	0.298752	Control	PRSS45P
8.97872e-06	0.0163311	0.017	0.012	0.299835	Control	AL022322.1
9.12783e-06	0.0346112	0.062	0.052	0.304815	Control	STUM
9.13418e-06	0.060615	0.194	0.183	0.305027	Control	SCLT1
9.17677e-06	0.0342834	0.08	0.069	0.306449	Control	FBXO32
9.18061e-06	0.0310616	0.064	0.054	0.306577	Control	TMEM266
9.18314e-06	0.0890908	0.701	0.683	0.306662	Control	CXCL12
9.23155e-06	0.0110584	0.004	0.002	0.308278	Control	KRT6B
9.34074e-06	0.0360923	0.066	0.059	0.311925	Control	KMT2B
9.34437e-06	0.045131	0.196	0.18	0.312046	Control	TRRAP
9.48273e-06	0.0596976	0.221	0.208	0.316666	Control	MXI1
9.55699e-06	0.0713839	0.253	0.244	0.319146	Control	TLE1
9.56915e-06	0.0502821	0.218	0.203	0.319552	Control	KDM5B
9.59196e-06	0.041619	0.09	0.081	0.320314	Control	DMPK
9.63546e-06	0.0564084	0.229	0.216	0.321767	Control	DENND6A
9.64836e-06	0.0348115	0.162	0.145	0.322197	Control	SUSD1
9.69537e-06	0.0106192	0.009	0.006	0.323767	Control	KCNA2
9.7849e-06	0.0261095	0.031	0.025	0.326757	Control	PIWIL2
1.00229e-05	0.0443577	0.131	0.118	0.334703	Control	ERCC6
1.00797e-05	0.0562616	0.296	0.282	0.336603	Control	ZNF721
1.01724e-05	0.0672105	0.354	0.341	0.339698	Control	TNFSF10
1.04758e-05	0.0360837	0.111	0.099	0.349828	Control	LINC00662
1.06249e-05	0.0612372	0.139	0.13	0.354807	Control	ENTPD1
1.0643e-05	0.0675702	0.417	0.41	0.355413	Control	SOS1
1.0646e-05	0.0466929	0.165	0.15	0.355512	Control	DIRAS3
1.06474e-05	0.0408074	0.146	0.131	0.355561	Control	TOM1L2
1.07297e-05	0.0156021	0.017	0.012	0.358309	Control	AC096751.2
1.07594e-05	0.0331611	0.052	0.044	0.359299	Control	HDAC2-AS2
1.0809e-05	0.0305545	0.038	0.031	0.360957	Control	WDR66
1.09129e-05	0.0572406	0.286	0.274	0.364425	Control	TMF1
1.0932e-05	0.0674764	0.358	0.349	0.365064	Control	NDUFA3
1.1011e-05	0.0606746	0.246	0.232	0.367703	Control	GULP1
1.10121e-05	0.0477614	0.16	0.144	0.367739	Control	PIGN
1.10263e-05	0.0182047	0.028	0.021	0.368213	Control	EXOC3L4
1.10894e-05	0.0682911	0.183	0.172	0.37032	Control	CRPPA
1.1138e-05	0.070964	0.396	0.386	0.371941	Control	GPATCH8
1.12112e-05	0.0767405	0.476	0.471	0.374385	Control	EXOC4
1.12519e-05	0.0632537	0.497	0.49	0.375745	Control	SCAF11
1.13708e-05	0.0324758	0.109	0.093	0.379716	Control	PLP1
1.14143e-05	0.050004	0.192	0.177	0.381169	Control	CSNK1G1
1.15213e-05	0.0506771	0.204	0.19	0.384741	Control	WASF1
1.16531e-05	0.0445361	0.14	0.127	0.389145	Control	TMEM192
1.16598e-05	0.0583737	0.355	0.343	0.389367	Control	ANXA6
1.19019e-05	0.0352971	0.061	0.054	0.397453	Control	TTC38
1.19439e-05	0.0348219	0.056	0.047	0.398855	Control	PLEKHG2
1.2163e-05	0.0482457	0.157	0.144	0.406172	Control	TSTD3
1.21796e-05	0.0454361	0.109	0.098	0.406726	Control	NPIPB5
1.21944e-05	0.0441695	0.14	0.128	0.407219	Control	ZNF362
1.22364e-05	0.0318544	0.055	0.048	0.408621	Control	FANCI
1.23596e-05	0.0406803	0.105	0.094	0.412737	Control	D2HGDH
1.24215e-05	0.0436974	0.175	0.158	0.414805	Control	AL357873.1
1.25182e-05	0.0505108	0.204	0.192	0.418033	Control	NUP214
1.25372e-05	0.0474099	0.209	0.195	0.418666	Control	JAM2
1.27011e-05	0.0377719	0.078	0.069	0.42414	Control	PTPRG-AS1
1.2739e-05	0.0580342	0.265	0.252	0.425405	Control	GGNBP2
1.28048e-05	0.0293434	0.064	0.054	0.427603	Control	MAP2K6
1.28894e-05	0.0122844	0.012	0.008	0.430428	Control	HIST2H2BE
1.31212e-05	0.0311917	0.077	0.066	0.438169	Control	MTHFD1
1.3154e-05	0.0208348	0.046	0.037	0.439265	Control	NIPAL3
1.32157e-05	0.0326329	0.068	0.06	0.441325	Control	PRR3
1.33138e-05	0.0326127	0.022	0.018	0.444601	Control	TNFRSF25
1.34403e-05	0.0963793	0.838	0.852	0.448825	Control	SLIT3
1.34403e-05	0.0468866	0.139	0.127	0.448827	Control	HIP1
1.34476e-05	0.0732331	0.456	0.447	0.449068	Control	HERC1
1.35812e-05	0.0768453	0.678	0.681	0.453529	Control	SRSF11
1.37132e-05	0.0476803	0.247	0.232	0.457938	Control	ZNF83
1.38266e-05	0.0561913	0.305	0.29	0.461724	Control	AMOTL1
1.38468e-05	0.0205002	0.039	0.031	0.4624	Control	POLR3G
1.39159e-05	0.0554042	0.207	0.195	0.464708	Control	RUFY2
1.40762e-05	0.0277155	0.017	0.012	0.470062	Control	IGFN1
1.40941e-05	0.00439725	0.004	0.001	0.470659	Control	AC104984.5
1.43845e-05	0.0617036	0.379	0.369	0.480356	Control	UPF3A
1.44349e-05	0.0331963	0.071	0.062	0.482038	Control	ZNF432
1.45846e-05	0.0354289	0.136	0.122	0.487039	Control	HEPH
1.46075e-05	0.0468926	0.141	0.129	0.487804	Control	LINC01138
1.46265e-05	0.0475176	0.175	0.164	0.488436	Control	PHKG1
1.46934e-05	0.0330634	0.065	0.056	0.490671	Control	ZNF783
1.47224e-05	0.0535477	0.188	0.179	0.49164	Control	ZSWIM7
1.5073e-05	0.0124758	0.013	0.008	0.503349	Control	LINC02427
1.52757e-05	0.0322055	0.098	0.085	0.510118	Control	GABPB2
1.5298e-05	0.0402893	0.142	0.129	0.51086	Control	GTF2IRD2
1.5527e-05	0.0573879	0.396	0.386	0.518509	Control	STAG2
1.55457e-05	0.00967789	0.006	0.004	0.519132	Control	LCP1
1.55471e-05	0.0564229	0.326	0.313	0.519181	Control	PRPF8
1.55506e-05	0.0660224	0.608	0.602	0.519295	Control	AKAP13
1.55945e-05	0.048023	0.127	0.116	0.520764	Control	FBXO28
1.57075e-05	0.0512325	0.301	0.285	0.524535	Control	KDM5A
1.57451e-05	0.0502945	0.097	0.088	0.525792	Control	MT1F
1.57655e-05	0.0588285	0.301	0.288	0.526473	Control	FRYL
1.58905e-05	0.0437946	0.146	0.135	0.530646	Control	C16orf58
1.61493e-05	0.0582195	0.258	0.247	0.539289	Control	TRPC4AP
1.65229e-05	0.0241984	0.057	0.047	0.551767	Control	TMEM120B
1.65658e-05	0.0667638	0.431	0.421	0.553198	Control	TRA2A
1.66979e-05	0.0520834	0.134	0.122	0.557608	Control	KIAA0825
1.69213e-05	0.0295248	0.066	0.058	0.56507	Control	DTX3
1.76186e-05	0.0565397	0.386	0.375	0.588356	Control	GTF2I
1.76217e-05	0.0318642	0.07	0.06	0.588459	Control	DNAJA3
1.76687e-05	0.0489847	0.214	0.2	0.590027	Control	FBXL20
1.77072e-05	0.0344561	0.065	0.057	0.591315	Control	TUBGCP6
1.77597e-05	0.045949	0.159	0.146	0.593066	Control	ADGRD1
1.7988e-05	0.0461704	0.127	0.115	0.60069	Control	NPIPA1
1.80781e-05	0.0501641	0.136	0.124	0.6037	Control	MCTP2
1.80829e-05	0.0679446	0.373	0.362	0.603859	Control	ROR2
1.81729e-05	0.0172971	0.016	0.012	0.606865	Control	AL391839.1
1.83373e-05	0.056059	0.163	0.153	0.612357	Control	IL15
1.83377e-05	0.0359358	0.093	0.082	0.612368	Control	PLA2G4C
1.83569e-05	0.0388595	0.097	0.087	0.613012	Control	METTL2B
1.84666e-05	0.0116332	0.014	0.009	0.616673	Control	AL390242.1
1.85266e-05	0.0373264	0.047	0.04	0.618678	Control	HS3ST3A1
1.85595e-05	0.0186603	0.027	0.02	0.619778	Control	TSPOAP1-AS1
1.87025e-05	0.0475139	0.175	0.161	0.624552	Control	BRD1
1.89437e-05	0.0321649	0.604	0.592	0.632604	Control	PSD3
1.90694e-05	0.0666911	0.263	0.253	0.636804	Control	RABGAP1
1.91843e-05	0.0241156	0.04	0.032	0.640642	Control	COLQ
1.92648e-05	0.00805544	0.007	0.004	0.64333	Control	HIST1H2AK
1.95428e-05	0.0576315	0.188	0.175	0.652611	Control	ABR
1.95532e-05	0.0778041	0.347	0.337	0.65296	Control	F2R
1.96576e-05	0.0500275	0.214	0.2	0.656445	Control	ZDHHC21
1.97925e-05	0.0628444	0.288	0.281	0.660949	Control	SECISBP2L
1.99713e-05	0.0420171	0.138	0.126	0.666922	Control	EDRF1
1.99955e-05	0.0632992	0.263	0.253	0.667729	Control	THUMPD3-AS1
2.0001e-05	0.0452266	0.126	0.116	0.667913	Control	COQ8A
2.01433e-05	0.0608067	0.373	0.363	0.672665	Control	APPL1
2.05361e-05	0.050169	0.131	0.123	0.685782	Control	ALCAM
2.05463e-05	0.0152633	0.026	0.02	0.686123	Control	ATP2A3
2.06345e-05	0.0347322	0.069	0.06	0.68907	Control	ATAD2
2.07352e-05	0.0251363	0.051	0.042	0.692432	Control	AC092535.4
2.11052e-05	0.0621942	0.461	0.454	0.704786	Control	PAFAH1B1
2.12706e-05	0.0108662	0.003	0.001	0.71031	Control	ZG16B
2.1272e-05	0.0752678	0.175	0.161	0.710357	Control	UNC13C
2.13358e-05	0.0290984	0.07	0.06	0.712486	Control	ZNF789
2.1357e-05	0.0171342	0.024	0.018	0.713194	Control	AC074117.1
2.20193e-05	0.061637	0.146	0.139	0.735312	Control	NLRP1
2.20964e-05	0.0553557	0.204	0.193	0.737887	Control	SACS
2.2678e-05	0.0786725	0.343	0.336	0.757309	Control	ITSN1
2.29776e-05	0.0244698	0.032	0.025	0.767314	Control	WDR17
2.31601e-05	0.0645732	0.407	0.398	0.773408	Control	RIC1
2.31735e-05	0.04969	0.135	0.125	0.773857	Control	PRR14L
2.3317e-05	0.0211639	0.042	0.033	0.778648	Control	PJVK
2.4153e-05	0.0774322	0.242	0.231	0.806566	Control	GREM1
2.43621e-05	0.00923595	0.007	0.004	0.813547	Control	SNAI3
2.45501e-05	0.0577718	0.241	0.23	0.819825	Control	MRTFB
2.48406e-05	0.0662522	0.249	0.24	0.829526	Control	TBC1D22A
2.50525e-05	0.0354506	0.088	0.078	0.836603	Control	AC097376.3
2.52419e-05	0.035318	0.075	0.066	0.842928	Control	PRMT9
2.54152e-05	0.0271811	0.061	0.051	0.848716	Control	AC011603.2
2.60395e-05	0.0210579	0.025	0.02	0.869562	Control	AC022034.1
2.64846e-05	0.0684491	0.334	0.325	0.884428	Control	RAB11FIP2
2.66947e-05	0.0579809	0.231	0.219	0.891442	Control	VEZT
2.72342e-05	0.0424952	0.242	0.227	0.909457	Control	CKAP4
2.77368e-05	0.0435938	0.122	0.112	0.926243	Control	RGN
2.79647e-05	0.0185169	0.032	0.024	0.933854	Control	KCNK6
2.80172e-05	0.0469464	0.173	0.159	0.935607	Control	BAZ2A
2.83076e-05	0.0444029	0.077	0.068	0.945306	Control	ABCC3
2.85001e-05	0.0377497	0.14	0.127	0.951731	Control	CEP89
2.86019e-05	0.0220152	0.012	0.01	0.95513	Control	ANO1
2.99447e-05	0.0782887	0.779	0.792	0.999975	Control	DST
3.01505e-05	0.0566768	0.227	0.216	1	Control	GPATCH2L
3.03808e-05	0.0292676	0.044	0.037	1	Control	GRTP1
3.04128e-05	0.0302727	0.083	0.072	1	Control	ZNF337
3.06145e-05	0.030491	0.05	0.043	1	Control	SDCBP2-AS1
3.12479e-05	0.0924301	0.204	0.195	1	Control	NLGN1
3.16748e-05	0.0660395	0.289	0.28	1	Control	PHLDB1
3.16876e-05	0.0652474	0.775	0.785	1	Control	FBN1
3.19111e-05	0.0205896	0.041	0.033	1	Control	AL135910.1
3.21776e-05	0.0411015	0.148	0.137	1	Control	STAMBP
3.22617e-05	0.0468224	0.127	0.116	1	Control	USP36
3.24829e-05	0.0524439	0.229	0.216	1	Control	PXK
3.26682e-05	0.0578848	0.235	0.224	1	Control	SLC25A37
3.27096e-05	0.0506838	0.264	0.25	1	Control	FBXW11
3.27134e-05	0.0417923	0.148	0.135	1	Control	KPNA5
3.27536e-05	0.0117094	0.011	0.007	1	Control	RASA4B
3.41066e-05	0.0378254	0.08	0.072	1	Control	NRG2
3.42625e-05	0.0494272	0.374	0.362	1	Control	DOCK4
3.43e-05	0.046441	0.229	0.215	1	Control	VPS4B
3.46186e-05	0.0264227	0.063	0.055	1	Control	PES1
3.49986e-05	0.0524807	0.14	0.132	1	Control	ZMYM6
3.51916e-05	0.0224424	0.014	0.01	1	Control	ADAMTS18
3.53313e-05	0.0519164	0.181	0.168	1	Control	SYBU
3.56021e-05	0.033538	0.104	0.094	1	Control	SCAF1
3.58975e-05	0.0249717	0.041	0.034	1	Control	ZNF667
3.64221e-05	0.0162069	0.01	0.007	1	Control	KRT19
3.65719e-05	0.00713698	0.004	0.002	1	Control	SNTG2-AS1
3.68508e-05	0.0187634	0.033	0.027	1	Control	UBOX5
3.69373e-05	0.0210482	0.031	0.025	1	Control	AC012291.3
3.69533e-05	0.00656098	0.002	0.001	1	Control	AL135878.1
3.72007e-05	0.0200077	0.046	0.037	1	Control	ZNF777
3.7385e-05	0.0329129	0.093	0.081	1	Control	ICA1L
3.74432e-05	0.0587203	0.241	0.231	1	Control	SYNE2
3.75173e-05	0.0149578	0.013	0.009	1	Control	AC004951.1
3.78357e-05	0.013235	0.014	0.009	1	Control	AL391840.1
3.78732e-05	0.0143545	0.015	0.01	1	Control	LINGO1
3.8034e-05	0.0796665	0.471	0.466	1	Control	KIF13A
3.81602e-05	0.0270135	0.084	0.071	1	Control	LINC00894
3.81752e-05	0.0286966	0.057	0.048	1	Control	DHTKD1
3.81966e-05	0.0690893	0.385	0.378	1	Control	FKBP10
3.85727e-05	0.06411	0.298	0.285	1	Control	GIGYF2
3.85897e-05	0.0523922	0.191	0.181	1	Control	SGK3
3.89019e-05	0.0159919	0.024	0.018	1	Control	FAM215B
3.89607e-05	0.038158	0.093	0.084	1	Control	ZNF251
3.92373e-05	0.00543475	0.003	0.001	1	Control	LINC02050
3.92758e-05	0.0135928	0.022	0.016	1	Control	AC009271.1
3.96677e-05	0.04469	0.12	0.11	1	Control	TBCEL
3.98529e-05	0.059041	0.461	0.453	1	Control	SLC44A1
4.05596e-05	0.0234365	0.012	0.009	1	Control	EPHA5
4.05851e-05	0.0536998	0.344	0.334	1	Control	TMED4
4.0619e-05	0.030886	0.083	0.073	1	Control	TSPYL4
4.07262e-05	0.00898935	0.009	0.006	1	Control	AC007277.1
4.07328e-05	0.0166117	0.021	0.016	1	Control	ADAMTSL5
4.09663e-05	0.0356532	0.066	0.06	1	Control	RASSF3
4.1082e-05	0.0452336	0.156	0.144	1	Control	GRIA3
4.11626e-05	0.0557651	0.392	0.382	1	Control	SEC63
4.1819e-05	0.0427057	0.154	0.141	1	Control	SUZ12
4.20832e-05	0.0258692	0.059	0.05	1	Control	PLXNB1
4.22634e-05	0.0405322	0.154	0.143	1	Control	CLPX
4.24543e-05	0.0316953	0.068	0.061	1	Control	LRRC75B
4.26155e-05	0.0421975	0.193	0.18	1	Control	MRPS31
4.31111e-05	0.0599594	0.34	0.331	1	Control	DNAJC1
4.31523e-05	0.0388925	0.123	0.11	1	Control	RAB7B
4.31608e-05	0.0183659	0.033	0.026	1	Control	YPEL1
4.32045e-05	0.0454037	0.103	0.095	1	Control	ABHD3
4.32242e-05	0.0681211	0.305	0.296	1	Control	CUL5
4.35987e-05	0.0422315	0.189	0.175	1	Control	TMEM245
4.36517e-05	0.00570676	0.004	0.002	1	Control	AC117473.1
4.39366e-05	0.0265554	0.05	0.043	1	Control	ZNF155
4.41215e-05	0.021695	0.037	0.03	1	Control	AC084198.2
4.42663e-05	0.035376	0.054	0.046	1	Control	DIRC3
4.43822e-05	0.0558728	0.309	0.297	1	Control	CPLANE1
4.4485e-05	0.0200273	0.029	0.022	1	Control	HIST2H2BF
4.4497e-05	0.0538259	0.037	0.034	1	Control	ADGRE2
4.61142e-05	0.058531	0.343	0.333	1	Control	USO1
4.63561e-05	0.0579585	0.188	0.179	1	Control	CDHR3
4.63891e-05	0.0150894	0.017	0.013	1	Control	AL590822.1
4.65067e-05	0.0457731	0.154	0.142	1	Control	CDK19
4.66816e-05	0.00926445	0.008	0.005	1	Control	AL136982.2
4.66897e-05	0.0385834	0.162	0.147	1	Control	TSPAN18
4.67613e-05	0.0398022	0.201	0.186	1	Control	SH3YL1
4.68119e-05	0.0704494	0.369	0.363	1	Control	SRSF4
4.70951e-05	0.0124303	0.012	0.008	1	Control	AC090001.1
4.7348e-05	0.0512172	0.171	0.162	1	Control	TUBGCP3
4.75502e-05	0.0378531	0.119	0.108	1	Control	ZSWIM8
4.78168e-05	0.0201758	0.024	0.017	1	Control	PCDH17
4.79743e-05	0.026372	0.081	0.069	1	Control	TCHP
4.81105e-05	0.0259807	0.076	0.064	1	Control	KIF21A
4.81916e-05	0.0422488	0.132	0.119	1	Control	FAM217B
4.84986e-05	0.0692114	0.147	0.14	1	Control	CLSTN3
4.84989e-05	0.0297809	0.067	0.057	1	Control	MPHOSPH9
4.8583e-05	0.0170309	0.017	0.013	1	Control	ADGRB1
4.87015e-05	0.0606522	0.213	0.205	1	Control	SENP5
4.93913e-05	0.0457533	0.116	0.107	1	Control	ZNF160
4.94062e-05	0.0459398	0.225	0.213	1	Control	TOR1AIP2
4.94324e-05	0.0674767	0.408	0.403	1	Control	TLE4
5.03258e-05	0.0433649	0.152	0.14	1	Control	TDG
5.0674e-05	0.0142144	0.038	0.028	1	Control	SNHG19
5.07535e-05	0.0114346	0.007	0.004	1	Control	S100A1
5.1259e-05	0.0598329	0.421	0.413	1	Control	ARID4B
5.14271e-05	0.0523761	0.181	0.173	1	Control	ESCO1
5.19673e-05	0.00666258	0.002	0.001	1	Control	AC069277.1
5.21767e-05	0.0434953	0.147	0.135	1	Control	FAM193A
5.24664e-05	0.0349324	0.065	0.057	1	Control	AC027018.1
5.27567e-05	0.0537488	0.301	0.288	1	Control	NRDC
5.30693e-05	0.0281431	0.081	0.069	1	Control	SYTL4
5.35211e-05	0.0353496	0.142	0.129	1	Control	KIN
5.43037e-05	0.0439195	0.128	0.117	1	Control	CEP70
5.49684e-05	0.0570971	0.31	0.301	1	Control	SMC3
5.51345e-05	0.0323865	0.069	0.06	1	Control	SOCS7
5.51609e-05	0.0536699	0.276	0.262	1	Control	MATN2
5.52249e-05	0.0671324	0.099	0.093	1	Control	AGMO
5.55226e-05	0.0261518	0.038	0.03	1	Control	SOSTDC1
5.5545e-05	0.0465726	0.232	0.219	1	Control	SLC38A10
5.61638e-05	0.0413311	0.143	0.13	1	Control	SULF2
5.65922e-05	0.0351954	0.074	0.066	1	Control	FAN1
5.67339e-05	0.017653	0.033	0.027	1	Control	AC006994.2
5.6862e-05	0.0342348	0.117	0.105	1	Control	BICD2
5.69451e-05	0.0329788	0.069	0.058	1	Control	CCN4
5.76392e-05	0.00984687	0.013	0.008	1	Control	POLR2J2
5.79546e-05	0.0229792	0.019	0.012	1	Control	SOX18
5.8139e-05	0.042059	0.11	0.1	1	Control	KLHL13
5.83203e-05	0.0668816	0.493	0.487	1	Control	VPS13C
5.84502e-05	0.0287596	0.043	0.037	1	Control	STARD5
5.86309e-05	0.0199396	0.026	0.02	1	Control	AC092567.1
5.92769e-05	0.051167	0.204	0.194	1	Control	PIP5K1A
5.95127e-05	0.0292727	0.096	0.086	1	Control	MTHFR
5.95832e-05	0.0445711	0.161	0.147	1	Control	FAM107A
5.98406e-05	0.0612401	0.353	0.343	1	Control	P4HA1
6.01084e-05	0.00909969	0.004	0.002	1	Control	CTRL
6.05098e-05	0.0367876	0.088	0.08	1	Control	ZMIZ2
6.06928e-05	0.0500377	0.153	0.143	1	Control	TMEM37
6.07821e-05	0.0216069	0.04	0.033	1	Control	KRI1
6.0815e-05	0.0523423	0.277	0.263	1	Control	ZFHX3
6.0851e-05	0.0539433	0.376	0.364	1	Control	UBR2
6.09342e-05	0.0500204	0.264	0.254	1	Control	SRP54
6.14092e-05	0.0374444	0.073	0.064	1	Control	DISP1
6.20671e-05	0.0677064	0.321	0.314	1	Control	POU2F1
6.22802e-05	0.0321345	0.069	0.061	1	Control	PLCD1
6.24067e-05	0.0427549	0.155	0.143	1	Control	GCFC2
6.24569e-05	0.0221152	0.038	0.032	1	Control	SEMA4D
6.24651e-05	0.0447932	0.213	0.201	1	Control	EIF2B3
6.29968e-05	0.0406124	0.108	0.098	1	Control	PARP2
6.31612e-05	0.0179034	0.017	0.013	1	Control	SNTG2
6.3214e-05	0.0630559	0.264	0.253	1	Control	MID1
6.32942e-05	0.0620939	0.445	0.432	1	Control	ABCA9
6.34672e-05	0.0482301	0.188	0.175	1	Control	USP11
6.37995e-05	0.00978035	0.008	0.005	1	Control	GHRL
6.39221e-05	0.0121986	0.019	0.014	1	Control	AC092376.1
6.40207e-05	0.0343748	0.108	0.099	1	Control	EFCAB13
6.42968e-05	0.0651297	0.372	0.365	1	Control	SAMHD1
6.46944e-05	0.0488254	0.225	0.214	1	Control	SUN2
6.47044e-05	0.0438019	0.132	0.123	1	Control	TNPO2
6.48352e-05	0.0606122	0.36	0.35	1	Control	FNBP4
6.52749e-05	0.0447353	0.092	0.084	1	Control	MMS22L
6.53023e-05	0.0553507	0.271	0.261	1	Control	MAGED1
6.58683e-05	0.0514163	0.184	0.173	1	Control	NR2F2
6.59769e-05	0.0280963	0.056	0.048	1	Control	CCDC30
6.59927e-05	0.0310411	0.067	0.057	1	Control	C1RL-AS1
6.66862e-05	0.0165398	0.02	0.015	1	Control	NFKBID
6.67953e-05	0.0527432	0.315	0.302	1	Control	ZFYVE16
6.70168e-05	0.0567768	0.148	0.143	1	Control	CDC42SE1
6.90722e-05	0.0388979	0.147	0.133	1	Control	CFAP44
6.92604e-05	0.0647267	0.567	0.568	1	Control	FGFR1
6.93179e-05	0.0301657	0.099	0.087	1	Control	ELOA-AS1
6.94356e-05	0.0103329	0.008	0.005	1	Control	EFNA1
6.98938e-05	0.0476492	0.275	0.262	1	Control	RBM33
7.01108e-05	0.0622685	0.189	0.181	1	Control	ATG10
7.03796e-05	0.0277193	0.033	0.028	1	Control	OBSCN
7.05115e-05	0.0330084	0.08	0.07	1	Control	DEPDC5
7.09695e-05	0.0555769	0.232	0.22	1	Control	SCML1
7.11913e-05	0.0726486	0.207	0.205	1	Control	NDRG2
7.15919e-05	0.0481512	0.273	0.26	1	Control	TRIP11
7.25734e-05	0.0251299	0.054	0.046	1	Control	SUGP1
7.27071e-05	0.0460493	0.064	0.056	1	Control	AL445250.1
7.32401e-05	0.0752848	0.509	0.507	1	Control	ROBO1
7.33257e-05	0.0388681	0.133	0.123	1	Control	DGLUCY
7.4697e-05	0.011566	0.006	0.004	1	Control	KCNAB1
7.51106e-05	0.0471164	0.135	0.125	1	Control	TRIM23
7.53383e-05	0.0397366	0.105	0.098	1	Control	GPANK1
7.56123e-05	0.00777885	0.005	0.003	1	Control	CNTN2
7.57113e-05	0.0463327	0.242	0.227	1	Control	PARP4
7.59411e-05	0.016227	0.018	0.014	1	Control	SPDYE3
7.59661e-05	0.0395559	0.143	0.13	1	Control	ICK
7.63742e-05	0.04433	0.15	0.14	1	Control	KMT5A
7.6973e-05	0.0319518	0.088	0.079	1	Control	PTPRU
7.77215e-05	0.0507239	0.166	0.155	1	Control	DGCR2
7.80715e-05	0.0360511	0.058	0.052	1	Control	NPB
7.85219e-05	0.0349589	0.076	0.069	1	Control	LINC00960
7.85652e-05	0.0678275	0.169	0.161	1	Control	COL5A3
7.88193e-05	0.0354954	0.144	0.13	1	Control	PLEKHA2
8.01009e-05	0.0345384	0.088	0.079	1	Control	PUDP
8.02932e-05	0.00656393	0.004	0.002	1	Control	AC104211.4
8.04106e-05	0.0443749	0.133	0.123	1	Control	MRNIP
8.17576e-05	0.0557135	0.326	0.316	1	Control	PHC3
8.19858e-05	0.060329	0.379	0.366	1	Control	PTPRK
8.23839e-05	0.0318178	0.1	0.089	1	Control	BBS1
8.28596e-05	0.041712	0.186	0.173	1	Control	ZNF518A
8.3122e-05	0.0283674	0.068	0.06	1	Control	TOP3A
8.36088e-05	0.0344101	0.058	0.052	1	Control	COL4A5
8.46158e-05	0.0239908	0.03	0.024	1	Control	CCNJL
8.52471e-05	0.0661941	0.258	0.252	1	Control	WDR74
8.52891e-05	0.056918	0.612	0.607	1	Control	F10
8.57744e-05	0.0193428	0.036	0.029	1	Control	MSTO1
8.59598e-05	0.0565951	0.232	0.221	1	Control	GATAD2B
8.67339e-05	0.0316453	0.099	0.09	1	Control	APOBEC3C
8.68024e-05	0.0229132	0.054	0.046	1	Control	FAM200A
8.68423e-05	0.00683238	0.005	0.002	1	Control	PGBD5
8.73018e-05	0.00949083	0.004	0.002	1	Control	FAM153A
8.73645e-05	0.0274337	0.087	0.076	1	Control	RBM41
8.76783e-05	0.0221677	0.046	0.039	1	Control	TGIF2
8.76837e-05	0.0340281	0.074	0.066	1	Control	ZKSCAN8
8.76936e-05	0.0272206	0.049	0.042	1	Control	ZNF844
8.7874e-05	0.0248921	0.048	0.041	1	Control	RAD51-AS1
8.79756e-05	0.0265247	0.019	0.016	1	Control	GLYATL2
9.02564e-05	0.038771	0.148	0.137	1	Control	ZNF43
9.11196e-05	0.00535947	0.004	0.002	1	Control	AC073593.2
9.26671e-05	0.0533289	0.271	0.259	1	Control	RAB31
9.30608e-05	0.0692427	0.366	0.362	1	Control	CASC4
9.36113e-05	0.0427554	0.186	0.172	1	Control	COG6
9.38107e-05	0.615239	0.023	0.019	1	Control	HBA2
9.49611e-05	0.0262385	0.058	0.05	1	Control	CLK2
9.53752e-05	0.0592372	0.11	0.102	1	Control	ALKAL2
9.59602e-05	0.0580625	0.262	0.252	1	Control	YTHDC2
9.66057e-05	0.0496247	0.125	0.117	1	Control	USP37
9.75529e-05	0.0330876	0.033	0.028	1	Control	HEYL
9.78343e-05	0.0135181	0.015	0.011	1	Control	ZNF491
9.79034e-05	0.0148233	0.014	0.01	1	Control	HIST1H4B
9.87196e-05	0.0231749	0.054	0.045	1	Control	ENPEP
9.89816e-05	0.0499136	0.233	0.223	1	Control	STAT6
0.000100254	0.0524084	0.313	0.304	1	Control	KDM2A
0.000101874	0.0476977	0.188	0.178	1	Control	CALCOCO1
0.000102574	0.0627718	0.108	0.102	1	Control	NOTCH3
0.000103966	0.00933389	0.009	0.005	1	Control	MOV10L1
0.000104542	0.0543179	0.328	0.319	1	Control	MYO1C
0.000104712	0.0523097	0.297	0.286	1	Control	FCHO2
0.00010507	0.0360406	0.096	0.088	1	Control	PRMT7
0.000105093	0.0231953	0.049	0.041	1	Control	LMLN
0.000105916	0.0423217	0.126	0.116	1	Control	POM121C
0.000105939	0.0539596	0.333	0.322	1	Control	WDFY2
0.00010633	0.0260042	0.034	0.028	1	Control	CASC2
0.000106579	0.0505295	0.192	0.18	1	Control	JARID2
0.000106738	0.00706733	0.005	0.003	1	Control	HIST1H2AH
0.000107015	0.00554457	0.003	0.001	1	Control	ANO9
0.000107952	0.0089467	0.006	0.004	1	Control	HOXD4
0.000108331	0.0405457	0.16	0.144	1	Control	HMCN2
0.0001084	0.019133	0.023	0.019	1	Control	CROCC2
0.000108525	0.0264845	0.036	0.03	1	Control	LINC00844
0.000109768	0.072925	0.519	0.515	1	Control	SNHG7
0.000111297	0.0314542	0.07	0.063	1	Control	RNF31
0.000111858	0.040215	0.077	0.071	1	Control	MICALL2
0.00011198	0.0283106	0.036	0.03	1	Control	ATP1B1
0.000112044	0.0488789	0.214	0.202	1	Control	SLMAP
0.000112447	0.0351487	0.102	0.093	1	Control	NRBP2
0.000113657	0.0461001	0.155	0.144	1	Control	CHD3
0.000113999	0.0670392	0.41	0.403	1	Control	BEX3
0.000115259	0.038121	0.195	0.18	1	Control	TRERF1
0.000115691	0.0396999	0.179	0.167	1	Control	CEP192
0.000116004	0.0415509	0.159	0.149	1	Control	RAB12
0.00011735	0.0149141	0.019	0.014	1	Control	AC005162.3
0.000118595	0.0439846	0.142	0.132	1	Control	CMIP
0.000118629	0.0403067	0.133	0.121	1	Control	PIK3CB
0.000119084	0.0367448	0.146	0.133	1	Control	BRD9
0.000119282	0.0098943	0.012	0.008	1	Control	AC009309.1
0.000119634	0.0203665	0.029	0.022	1	Control	KLHL3
0.000119669	0.0335765	0.123	0.111	1	Control	TXLNG
0.000119764	0.0402051	0.09	0.08	1	Control	LONRF3
0.000119774	0.0126398	0.013	0.009	1	Control	AL162586.1
0.000121638	0.0340005	0.091	0.083	1	Control	CARF
0.000121692	0.0644939	0.42	0.416	1	Control	CLMP
0.000121807	0.0327031	0.14	0.127	1	Control	INPP4A
0.000122029	0.0297786	0.1	0.09	1	Control	RXRB
0.000122494	0.0425532	0.16	0.148	1	Control	RSBN1
0.00012293	0.0150334	0.018	0.013	1	Control	AC090844.2
0.000122967	0.0428167	0.121	0.112	1	Control	SLC27A1
0.000123131	0.00534243	0.004	0.002	1	Control	AC093627.3
0.000123828	0.027814	0.054	0.046	1	Control	LINC01237
0.000124823	0.0272503	0.045	0.041	1	Control	MORN4
0.000125443	0.0216421	0.027	0.022	1	Control	GNAO1
0.000125711	0.0551392	0.315	0.305	1	Control	RPN1
0.00012641	0.0359032	0.092	0.084	1	Control	GAS1RR
0.000126629	0.0529851	0.293	0.284	1	Control	SUPT16H
0.00012691	0.0301938	0.1	0.09	1	Control	LRRC37A3
0.000127586	0.0408317	0.128	0.119	1	Control	DCHS1
0.000129267	0.0685953	0.632	0.64	1	Control	PDIA3
0.000130067	0.00697714	0.003	0.002	1	Control	AC027601.4
0.000130838	0.0311686	0.074	0.066	1	Control	TLR5
0.000133218	0.0161197	0.019	0.015	1	Control	SEL1L3
0.000135492	0.00485678	0.003	0.002	1	Control	LINC00165
0.000135881	0.0179913	0.018	0.015	1	Control	FOXO6
0.000138056	0.0618162	0.672	0.674	1	Control	CYBA
0.000138251	0.0390128	0.148	0.136	1	Control	AZIN1-AS1
0.000138471	0.0280302	0.034	0.029	1	Control	TESK2
0.000139154	0.0210956	0.024	0.019	1	Control	AC069272.1
0.000139362	0.0133216	0.013	0.01	1	Control	AP001363.2
0.000140703	0.00632035	0.004	0.002	1	Control	TDRD12
0.000142006	0.0207895	0.024	0.019	1	Control	STOX2
0.000143044	0.0508207	0.214	0.204	1	Control	RIMKLB
0.000143132	0.0391553	0.119	0.107	1	Control	CACNB2
0.000143198	0.0173267	0.021	0.016	1	Control	ZNF554
0.000143626	0.0925788	0.446	0.449	1	Control	SMYD3
0.000144684	0.0238492	0.039	0.034	1	Control	AC144831.1
0.00014528	0.016485	0.026	0.019	1	Control	ZNF850
0.000145634	0.0462502	0.144	0.135	1	Control	EXOC3
0.000145974	0.0188496	0.049	0.041	1	Control	ZNF709
0.000146016	0.0302215	0.066	0.059	1	Control	C12orf73
0.000147253	0.0265416	0.057	0.051	1	Control	CUL7
0.000148007	0.0552464	0.309	0.298	1	Control	RNF213
0.000148104	0.0161448	0.021	0.018	1	Control	LSAMP-AS1
0.000148104	0.017474	0.008	0.006	1	Control	PTCHD4
0.000148107	0.0157626	0.017	0.014	1	Control	OCLN
0.000148207	0.0583889	0.287	0.278	1	Control	CELF1
0.000148785	0.0429914	0.108	0.101	1	Control	MBTPS2
0.000149503	0.028603	0.092	0.081	1	Control	POLR3A
0.000150019	0.00203489	0.001	0	1	Control	AC007250.1
0.000150287	0.039077	0.104	0.096	1	Control	PEX14
0.000151183	0.0206341	0.046	0.039	1	Control	ZNF573
0.000152694	0.0584382	0.424	0.416	1	Control	ZFPM2
0.000154495	0.0205281	0.033	0.027	1	Control	ATRIP
0.000154877	0.0198593	0.037	0.031	1	Control	AC020911.2
0.000157288	0.00555361	0.003	0.002	1	Control	ASGR1
0.000157734	0.0457418	0.186	0.175	1	Control	PPM1B
0.000158982	0.00942904	0.006	0.004	1	Control	RHOXF1-AS1
0.000160016	0.0312683	0.153	0.139	1	Control	CDKN1B
0.000160314	0.0453176	0.153	0.145	1	Control	N4BP2L1
0.000162528	0.0509875	0.167	0.157	1	Control	NREP
0.000163584	0.0357777	0.114	0.104	1	Control	RAD54L2
0.000164343	0.0525116	0.18	0.172	1	Control	ZBTB20-AS5
0.000164825	0.0323805	0.066	0.059	1	Control	AC079447.1
0.000165368	0.0357519	0.078	0.07	1	Control	SEPSECS
0.000167767	0.0683275	0.297	0.289	1	Control	MYH10
0.000167921	0.00560956	0.007	0.004	1	Control	LINC01414
0.000168657	0.0272529	0.044	0.039	1	Control	ZBTB20-AS2
0.000169482	0.0447975	0.154	0.145	1	Control	IP6K1
0.000170023	0.0382628	0.138	0.129	1	Control	HPS4
0.000172057	0.0510587	0.286	0.275	1	Control	DDX46
0.000176584	0.040048	0.162	0.15	1	Control	EVC2
0.000176785	0.065966	0.378	0.37	1	Control	PHACTR1
0.000177066	0.0595072	0.197	0.189	1	Control	MOXD1
0.000177353	0.0149847	0.026	0.019	1	Control	AL357153.2
0.000177715	0.0369511	0.136	0.127	1	Control	ZER1
0.000177758	0.00610597	0.003	0.001	1	Control	RASD2
0.00017846	0.0177404	0.034	0.027	1	Control	LURAP1L-AS1
0.00017903	0.0259924	0.025	0.02	1	Control	CTTNBP2
0.000181081	0.0489533	0.238	0.227	1	Control	MIGA1
0.00018116	0.0589216	0.571	0.573	1	Control	MTDH
0.000181227	0.0126081	0.016	0.012	1	Control	PAX9
0.000183635	0.0368564	0.114	0.105	1	Control	ITPR3
0.000184201	0.0624431	0.383	0.376	1	Control	RSRC2
0.000184303	0.0326617	0.129	0.117	1	Control	IFT74
0.000185276	0.0351968	0.136	0.124	1	Control	ZBTB8A
0.000186451	0.0453857	0.134	0.125	1	Control	EMSY
0.000187082	0.0175653	0.023	0.018	1	Control	ZNF214
0.000187361	0.0237236	0.022	0.017	1	Control	LEF1
0.000187408	0.0344056	0.084	0.075	1	Control	EXD3
0.000189044	0.0135913	0.029	0.022	1	Control	USP44
0.00019025	0.0323998	0.086	0.078	1	Control	TJAP1
0.000190794	0.0346131	0.094	0.086	1	Control	ZNF875
0.000191041	0.0107377	0.012	0.009	1	Control	AP000755.2
0.000192915	0.0174434	0.036	0.028	1	Control	STARD13-AS
0.000193254	0.0139138	0.02	0.016	1	Control	ZNF691
0.000193808	0.00774382	0.007	0.004	1	Control	AL122017.1
0.000193988	0.0538203	0.347	0.34	1	Control	MIA3
0.000195187	0.0601442	0.365	0.357	1	Control	UBE3A
0.000195248	0.0589411	0.215	0.209	1	Control	TSKU
0.000197707	0.0288638	0.108	0.096	1	Control	PAX8-AS1
0.000198455	0.0375547	0.131	0.122	1	Control	ABCC1
0.000198713	0.038854	0.23	0.217	1	Control	IRS1
0.000200012	0.0276191	0.067	0.058	1	Control	NAPEPLD
0.000200279	0.0218744	0.033	0.028	1	Control	MLXIPL
0.000201373	0.0511202	0.359	0.348	1	Control	SUN1
0.000202891	0.0320861	0.088	0.079	1	Control	ZNF611
0.000204085	0.036772	0.124	0.114	1	Control	NPRL3
0.000207168	0.0192434	0.044	0.037	1	Control	EFCAB6
0.000207259	0.0260656	0.063	0.055	1	Control	NBPF3
0.000209701	0.0528337	0.185	0.177	1	Control	SPATA13
0.00021153	0.0478386	0.277	0.265	1	Control	ATE1
0.000211707	0.0054023	0.005	0.002	1	Control	LINC02024
0.000211821	0.0224298	0.051	0.043	1	Control	LIG3
0.000211891	0.0267253	0.054	0.047	1	Control	TTI1
0.000212283	0.0098168	0.005	0.003	1	Control	LINC00839
0.000212906	0.0343575	0.102	0.093	1	Control	CUBN
0.000213306	0.0144613	0.014	0.011	1	Control	CES4A
0.000213332	0.0546493	0.206	0.2	1	Control	PFKL
0.000213914	0.0119581	0.007	0.005	1	Control	ENTPD2
0.000214302	0.0267671	0.049	0.043	1	Control	CDAN1
0.000215261	0.0428403	0.132	0.122	1	Control	BMT2
0.000215686	0.0435572	0.193	0.181	1	Control	NUDCD3
0.000216156	0.0069516	0.006	0.004	1	Control	SOX2
0.00021759	0.0529906	0.311	0.3	1	Control	AIG1
0.000217746	0.0560592	0.698	0.7	1	Control	TWIST1
0.000218127	0.00236643	0.001	0	1	Control	TNFRSF17
0.000219954	0.0326022	0.117	0.106	1	Control	HACE1
0.000220045	0.034645	0.137	0.127	1	Control	LPAR6
0.000220094	0.0289079	0.079	0.069	1	Control	PHRF1
0.000220293	0.0290822	0.108	0.099	1	Control	POLR3C
0.000220689	0.0258079	0.039	0.034	1	Control	SMYD5
0.000220787	0.0429495	0.238	0.226	1	Control	TNFRSF19
0.000224084	0.0131195	0.016	0.012	1	Control	LINC01359
0.000224185	0.0120064	0.015	0.011	1	Control	HIST2H2AB
0.000227398	0.0361317	0.121	0.112	1	Control	IVD
0.000228249	0.0185872	0.031	0.026	1	Control	ZNF563
0.000228515	0.0199708	0.036	0.03	1	Control	SPAG6
0.000228879	0.0272162	0.044	0.037	1	Control	PGF
0.00022891	0.0354663	0.159	0.147	1	Control	ASXL2
0.000230182	0.0143378	0.025	0.019	1	Control	ZBED8
0.000232612	0.0659177	0.5	0.497	1	Control	PET100
0.000234723	0.0408203	0.121	0.111	1	Control	FNBP1L
0.000235698	0.0613745	0.258	0.254	1	Control	IRF2BPL
0.000236122	0.0131517	0.017	0.013	1	Control	ZNF439
0.000238109	0.0398045	0.263	0.251	1	Control	CDC40
0.000238181	0.0259967	0.098	0.087	1	Control	POLG2
0.000238312	0.0443865	0.157	0.146	1	Control	CAPS2
0.000238776	0.0423041	0.195	0.185	1	Control	TRIM38
0.000239564	0.0101955	0.017	0.012	1	Control	AL353194.1
0.000239927	0.0461762	0.36	0.349	1	Control	LMBRD1
0.000240126	0.0330471	0.071	0.064	1	Control	GPR155
0.000240458	0.0416585	0.148	0.139	1	Control	EN1
0.000240717	0.00804478	0.006	0.004	1	Control	LINC02004
0.000240876	0.0286589	0.073	0.064	1	Control	TRIM7
0.000241757	0.0533573	0.405	0.396	1	Control	NCOR1
0.00024185	0.040864	0.09	0.083	1	Control	AKNAD1
0.000244082	0.0546408	0.318	0.311	1	Control	TNRC6C
0.000245279	0.058486	0.427	0.423	1	Control	CLTC
0.000246817	0.0156274	0.024	0.019	1	Control	ZNF551
0.000247388	0.0300462	0.075	0.067	1	Control	GRIPAP1
0.000248188	0.00351954	0.001	0	1	Control	AC064871.2
0.000248732	0.0582215	0.34	0.333	1	Control	STAT2
0.000249289	0.0267184	0.037	0.031	1	Control	C6
0.000250624	0.0387327	0.176	0.164	1	Control	WIPF2
0.000253781	0.0560892	0.273	0.263	1	Control	DENND1A
0.000256199	0.0342046	0.082	0.077	1	Control	A2ML1-AS1
0.000258323	0.0141656	0.033	0.026	1	Control	LINC00893
0.000259489	0.0251863	0.097	0.084	1	Control	TECPR2
0.000260057	0.0487626	0.183	0.173	1	Control	C2CD5
0.000260803	0.020403	0.054	0.046	1	Control	MYBBP1A
0.000261025	0.035155	0.17	0.157	1	Control	EIF2AK3
0.000261676	0.0101715	0.018	0.012	1	Control	CCL21
0.00026278	0.0267695	0.086	0.076	1	Control	NUP88
0.000262813	0.0161507	0.025	0.02	1	Control	EAF2
0.000263872	0.0219605	0.052	0.045	1	Control	JRKL
0.000265046	0.0227205	0.036	0.029	1	Control	SCN4B
0.000265685	0.0747442	0.306	0.306	1	Control	ESF1
0.000272057	0.0369383	0.133	0.124	1	Control	COG7
0.000272286	0.0295432	0.088	0.08	1	Control	NKIRAS1
0.000272302	0.0179907	0.008	0.005	1	Control	CCK
0.000272428	0.0348555	0.077	0.068	1	Control	HIST1H2AC
0.00027284	0.0250072	0.069	0.06	1	Control	CLCN4
0.000273641	0.0216839	0.054	0.045	1	Control	TUBD1
0.000279824	0.0430188	0.195	0.183	1	Control	NCOA6
0.00028054	0.0382843	0.17	0.16	1	Control	PPP1R21
0.000280843	0.00981158	0.002	0.001	1	Control	PIP
0.000284144	0.0680382	0.466	0.466	1	Control	TCEAL4
0.000284814	0.045619	0.507	0.493	1	Control	LEPR
0.000284883	0.0134995	0.029	0.023	1	Control	HIST4H4
0.000285281	0.00825909	0.01	0.007	1	Control	AC009974.2
0.000285945	0.0259673	0.067	0.06	1	Control	SMAD9
0.000287462	0.0495847	0.255	0.245	1	Control	LURAP1L
0.000289224	0.014164	0.021	0.015	1	Control	RADX
0.000289638	0.0222652	0.04	0.034	1	Control	AC009318.1
0.000290262	0.0251337	0.026	0.022	1	Control	CRB2
0.000290774	0.0456378	0.204	0.194	1	Control	ACADM
0.000291223	0.0234759	0.06	0.051	1	Control	TRIM52
0.000293543	0.00683257	0.01	0.006	1	Control	PLPPR5
0.000297456	0.028065	0.049	0.043	1	Control	GRIN3A
0.00029935	0.0206036	0.034	0.028	1	Control	AC006504.5
0.000301834	0.0385631	0.113	0.104	1	Control	PPM1L
0.00030199	0.0190527	0.027	0.022	1	Control	LRRC29
0.00030414	0.0364352	0.094	0.086	1	Control	PRPF40B
0.00030419	0.0156053	0.044	0.036	1	Control	ZNF564
0.000305062	0.0271618	0.081	0.072	1	Control	ZFYVE1
0.000305616	0.043446	0.164	0.153	1	Control	ZNF680
0.000305893	0.00883006	0.011	0.007	1	Control	APCDD1L-DT
0.000306232	0.0476337	0.251	0.24	1	Control	HDAC8
0.000307461	0.000855459	0	0	1	Control	SLC13A1
0.000307462	0.00126195	0	0	1	Control	IGLC3
0.000307476	0.00153244	0	0	1	Control	LINC01685
0.000307673	0.052344	0.046	0.042	1	Control	MKX
0.000309073	0.0605725	0.474	0.469	1	Control	SENP6
0.000311969	0.0541135	0.299	0.287	1	Control	SGMS1
0.000312247	0.0299201	0.034	0.028	1	Control	GUCY1A2
0.000312499	0.0546342	0.286	0.276	1	Control	SNHG14
0.000312644	0.0725354	0.756	0.766	1	Control	TNXB
0.000313492	0.042005	0.109	0.102	1	Control	TMEM150C
0.000315632	0.0386828	0.128	0.12	1	Control	PMS1
0.000316261	0.0799874	0.129	0.127	1	Control	ACTA2
0.000321272	0.00415515	0.007	0.003	1	Control	SERTM1
0.000325219	0.0287468	0.125	0.114	1	Control	SEC16A
0.000325267	0.0403683	0.153	0.142	1	Control	PCBP1-AS1
0.000329323	0.0198424	0.031	0.027	1	Control	CNNM4
0.000329623	0.00456009	0.002	0.001	1	Control	RIMS4
0.000331817	0.0580526	0.325	0.317	1	Control	DENND4C
0.000336124	0.0550457	0.375	0.367	1	Control	TNKS
0.000336403	0.0269708	0.026	0.023	1	Control	ZSWIM5
0.000337706	0.0226569	0.032	0.027	1	Control	PPP1R9A
0.000341229	0.0550691	0.339	0.333	1	Control	TENT2
0.000342004	0.0408994	0.219	0.208	1	Control	EZH1
0.000342157	0.0378033	0.203	0.192	1	Control	DHRSX
0.000342519	0.0253236	0.047	0.041	1	Control	WDR89
0.000343609	0.0152297	0.026	0.02	1	Control	C17orf97
0.000344339	0.051551	0.155	0.15	1	Control	DDB2
0.00034487	0.0474008	0.135	0.128	1	Control	CMYA5
0.00034557	0.0301551	0.078	0.07	1	Control	ZNF335
0.000345654	0.0328356	0.103	0.093	1	Control	AC008014.1
0.000347908	0.0299744	0.066	0.057	1	Control	RADIL
0.000348313	0.00577779	0.003	0.001	1	Control	HEMGN
0.000348706	0.0389229	0.155	0.145	1	Control	VPS39
0.000349362	0.0205834	0.048	0.04	1	Control	ARRDC4
0.000350666	0.0402119	0.089	0.083	1	Control	INPPL1
0.000351194	0.0299348	0.134	0.122	1	Control	TSC2
0.000351256	0.0266545	0.068	0.061	1	Control	MANSC1
0.000352694	0.0239643	0.035	0.031	1	Control	DENND6B
0.000352725	0.0376221	0.173	0.163	1	Control	TFCP2
0.000353276	0.0118533	0.015	0.01	1	Control	AC103858.3
0.000353526	0.0173141	0.032	0.026	1	Control	LINC00607
0.000355151	0.0624053	0.212	0.204	1	Control	FGFR2
0.00035584	0.023237	0.072	0.064	1	Control	TSEN2
0.000356508	0.0189481	0.033	0.028	1	Control	CCDC180
0.000356888	0.0180006	0.024	0.019	1	Control	PPP1R13L
0.000359317	0.0317098	0.076	0.069	1	Control	ERMARD
0.00035934	0.0533852	0.417	0.41	1	Control	XRN1
0.000360909	0.0747559	0.703	0.715	1	Control	SH3D19
0.000361161	0.0534351	0.758	0.763	1	Control	COL5A2
0.000362524	0.0198458	0.035	0.029	1	Control	FHAD1
0.00036627	0.0102714	0.019	0.014	1	Control	ZNF20
0.00036884	0.0472931	0.212	0.201	1	Control	PPP6R2
0.000370219	0.0451546	0.13	0.124	1	Control	ING5
0.000373461	0.0297349	0.068	0.061	1	Control	SETD1B
0.000374967	0.0145863	0.022	0.017	1	Control	AC080162.1
0.000375519	0.0416613	0.163	0.154	1	Control	GABBR1
0.000375926	0.00205451	0.001	0	1	Control	LINC01346
0.000377784	0.0307384	0.104	0.094	1	Control	ZC3H8
0.00038078	0.017488	0.024	0.019	1	Control	AC044893.1
0.000383784	0.0307265	0.073	0.066	1	Control	MAN2A2
0.000384684	0.0430389	0.167	0.158	1	Control	PPWD1
0.000385328	0.00553566	0.002	0.001	1	Control	HTR4
0.000387373	0.0110397	0.022	0.017	1	Control	AC099778.1
0.000388206	0.04603	0.134	0.127	1	Control	AC074032.1
0.000392235	0.0518664	0.225	0.218	1	Control	TERF1
0.000393332	0.0486302	0.189	0.18	1	Control	NR2C1
0.000393837	0.0404573	0.074	0.07	1	Control	MCM7
0.000395994	0.0241516	0.044	0.038	1	Control	SULT1A1
0.000398484	0.0506387	0.386	0.38	1	Control	SDF4
0.00039973	0.0449506	0.183	0.175	1	Control	CHST11
0.000400274	0.0312237	0.097	0.089	1	Control	JHY
0.00040313	0.0582543	0.213	0.21	1	Control	FLT3LG
0.000403763	0.026907	0.044	0.037	1	Control	CD200R1
0.000404135	0.0535708	0.236	0.227	1	Control	UBA1
0.000404456	0.0294493	0.05	0.044	1	Control	RBAK
0.000405223	0.0195468	0.034	0.028	1	Control	KIAA0040
0.000405943	0.0510051	0.23	0.223	1	Control	C6orf89
0.000406001	0.0373386	0.175	0.166	1	Control	PRRC2A
0.000406137	0.00882719	0.009	0.006	1	Control	NOXRED1
0.000406194	0.044298	0.152	0.144	1	Control	RALGDS
0.000407711	0.0715589	0.711	0.717	1	Control	N4BP2L2
0.000412439	0.0286765	0.087	0.078	1	Control	IKBKB
0.000415061	0.0386678	0.166	0.154	1	Control	ADCY2
0.000415318	0.0316551	0.069	0.062	1	Control	PIGM
0.000416907	0.0481043	0.313	0.302	1	Control	GCC2
0.000417045	0.0374372	0.289	0.278	1	Control	CERCAM
0.000418378	0.0325839	0.022	0.018	1	Control	AC097528.1
0.00041858	0.0212475	0.05	0.043	1	Control	MMP17
0.000419168	0.0164613	0.023	0.016	1	Control	HAPLN1
0.000420807	0.0256481	0.083	0.073	1	Control	PRRG3
0.000424652	0.0481593	0.111	0.105	1	Control	RIPOR3
0.00042587	0.0370855	0.113	0.105	1	Control	NUP85
0.000427434	0.0372042	0.126	0.117	1	Control	CHIC1
0.000429026	0.0165194	0.027	0.022	1	Control	C8orf31
0.000429096	0.0710336	0.603	0.607	1	Control	PTBP2
0.000430222	0.00743629	0.006	0.003	1	Control	GAD1
0.000434375	0.00122878	0	0	1	Control	TENT5D
0.000436393	0.0234757	0.055	0.048	1	Control	NAPB
0.000440641	0.0209615	0.055	0.047	1	Control	BCORL1
0.000441242	0.0271268	0.06	0.054	1	Control	ZNF345
0.000442494	0.0225349	0.04	0.035	1	Control	SEC24B-AS1
0.000442963	0.0381214	0.182	0.172	1	Control	ATP6V0A1
0.000444192	0.0610459	0.354	0.35	1	Control	TIAL1
0.000448941	0.0645878	0.396	0.394	1	Control	C1orf21
0.000449443	0.0185707	0.039	0.033	1	Control	MAP3K11
0.000451191	0.0384579	0.145	0.136	1	Control	ZNF423
0.000452296	0.0347485	0.09	0.083	1	Control	LONP1
0.000453188	0.0155881	0.028	0.022	1	Control	WDR31
0.000455339	0.00899702	0.01	0.006	1	Control	RASEF
0.000457118	0.0317455	0.201	0.188	1	Control	RNPC3
0.000458735	0.0254474	0.082	0.072	1	Control	LZTR1
0.000459721	0.0244403	0.049	0.041	1	Control	SARM1
0.000460075	0.0555293	0.332	0.323	1	Control	AP3B1
0.000462193	0.0412588	0.164	0.154	1	Control	ATP8B2
0.000463852	0.0308239	0.2	0.188	1	Control	UBXN7
0.0004652	0.00542823	0.004	0.002	1	Control	CEP295NL
0.000465943	0.0509704	0.118	0.112	1	Control	NR2F2-AS1
0.000466967	0.0172678	0.035	0.028	1	Control	E2F5
0.000467461	0.0518927	0.255	0.248	1	Control	EIF3B
0.000468364	0.0134222	0.031	0.024	1	Control	AC015878.1
0.000469125	0.00423358	0.003	0.001	1	Control	PCARE
0.000469343	0.0111528	0.016	0.012	1	Control	AC060234.3
0.000469553	0.0435456	0.265	0.254	1	Control	EP300
0.000469979	0.0223767	0.051	0.044	1	Control	SESN2
0.000471494	0.0397885	0.181	0.171	1	Control	HERPUD2
0.000472169	0.0535464	0.23	0.221	1	Control	ZNF516
0.000473305	0.00632025	0.006	0.004	1	Control	AC134772.1
0.000473308	0.0208318	0.035	0.03	1	Control	ZNF665
0.000473426	0.0318982	0.104	0.098	1	Control	NOC2L
0.000476713	0.0422651	0.146	0.139	1	Control	RTCA
0.000479651	0.010318	0.011	0.008	1	Control	SYCE2
0.000480532	0.02099	0.047	0.041	1	Control	CCDC125
0.000480736	0.0311008	0.089	0.081	1	Control	GBA
0.00049107	0.0270289	0.151	0.139	1	Control	UBN2
0.000492458	0.0183234	0.025	0.021	1	Control	AC004982.2
0.000493128	0.0136787	0.011	0.009	1	Control	CALML5
0.000499694	0.0253882	0.058	0.051	1	Control	CAD
0.00050075	0.0501752	0.31	0.301	1	Control	NSD1
0.000501334	0.0123161	0.012	0.009	1	Control	AC025043.1
0.000504187	0.0130316	0.018	0.014	1	Control	CDX1
0.000504904	0.0115132	0.008	0.006	1	Control	AC110285.2
0.000505253	0.0136645	0.013	0.011	1	Control	DDR1
0.000506187	0.0574822	0.072	0.068	1	Control	CASC15
0.000506771	0.0451523	0.168	0.158	1	Control	RPRD1A
0.000507124	0.0295053	0.039	0.035	1	Control	RAPGEF3
0.000509636	0.0148461	0.019	0.015	1	Control	AC078785.1
0.000513356	0.0201453	0.034	0.029	1	Control	LINC02664
0.00051456	0.0359425	0.111	0.104	1	Control	TRAFD1
0.00051464	0.0155956	0.037	0.03	1	Control	ACVR2B
0.000515147	0.0437142	0.257	0.249	1	Control	HSD17B12
0.000518298	0.0231013	0.038	0.033	1	Control	ZNF768
0.00051956	0.038423	0.127	0.121	1	Control	MAN2C1
0.000520252	0.0596004	0.673	0.681	1	Control	PIK3R1
0.000523142	0.0133915	0.025	0.019	1	Control	NUP210L
0.000524085	0.0130978	0.045	0.037	1	Control	ZNF662
0.000524133	0.00927772	0.013	0.009	1	Control	AL049780.2
0.000524562	0.0177538	0.042	0.034	1	Control	AC245452.1
0.000525861	0.0260257	0.057	0.051	1	Control	AC104389.5
0.000529224	0.0178253	0.011	0.008	1	Control	FXYD3
0.000531723	0.049232	0.26	0.25	1	Control	AHNAK2
0.000532902	0.0356325	0.157	0.147	1	Control	ZNF146
0.000534056	0.0290453	0.081	0.075	1	Control	SIX5
0.000535023	0.00460594	0.004	0.002	1	Control	AC005837.1
0.000545134	0.0341931	0.035	0.03	1	Control	2026-03-01
0.000545832	0.0304772	0.084	0.076	1	Control	SPACA6
0.000546039	0.0398387	0.183	0.172	1	Control	KLHL28
0.000550913	0.0288936	0.113	0.103	1	Control	INTS3
0.000554975	0.0369582	0.133	0.124	1	Control	FHOD3
0.000556801	0.011358	0.015	0.011	1	Control	AC025165.2
0.000559709	0.0314834	0.125	0.114	1	Control	KHDC4
0.000561263	0.048438	0.319	0.31	1	Control	LARGE1
0.000564454	0.0173422	0.029	0.024	1	Control	ZNF629
0.000565833	0.00605804	0.006	0.004	1	Control	CCDC84-DT
0.000565981	0.0137067	0.019	0.014	1	Control	STPG4
0.000566264	0.0337881	0.116	0.107	1	Control	EED
0.000568374	0.0177913	0.041	0.035	1	Control	RSPH3
0.000570713	0.00534611	0.003	0.001	1	Control	ZNF556
0.000571487	0.0603086	0.985	0.983	1	Control	DCN
0.000573068	0.0510428	0.242	0.234	1	Control	GPBP1L1
0.00057347	0.022226	0.055	0.048	1	Control	AC105446.1
0.000576577	0.0057681	0.012	0.007	1	Control	AL357992.1
0.000580235	0.0428769	0.188	0.178	1	Control	IRF2
0.00058343	0.0264685	0.048	0.042	1	Control	ACAD10
0.000586813	0.0484885	0.421	0.417	1	Control	PDGFRL
0.000589851	0.00797347	0.007	0.005	1	Control	C1QA
0.000590322	0.043252	0.123	0.115	1	Control	PDK3
0.000595805	0.0362198	0.113	0.106	1	Control	PDPR
0.000595957	0.0253879	0.05	0.045	1	Control	AC008105.3
0.000596944	0.0656754	0.177	0.168	1	Control	PHLPP1
0.00059818	0.0461584	0.268	0.257	1	Control	MAPK14
0.000598575	0.0255665	0.059	0.052	1	Control	ZNF605
0.000598975	0.0371263	0.138	0.13	1	Control	AKAP7
0.000599167	0.0505375	0.287	0.279	1	Control	STX7
0.00060884	0.05809	0.339	0.335	1	Control	SETD2
0.000609418	0.0558675	0.61	0.618	1	Control	ASPH
0.000612142	0.00205785	0.001	0	1	Control	AC104407.1
0.000612922	0.0458463	0.229	0.221	1	Control	HOXA10
0.000613765	0.032933	0.06	0.053	1	Control	AFAP1L1
0.000617412	0.045081	0.396	0.389	1	Control	AFF1
0.000617991	0.0298726	0.079	0.071	1	Control	TFB1M
0.00062118	0.0356711	0.064	0.058	1	Control	LINC01482
0.000621827	0.0560531	0.323	0.318	1	Control	TANC1
0.000623408	0.0443415	0.263	0.252	1	Control	XPO1
0.000623742	0.00554067	0.006	0.003	1	Control	OR7C1
0.000627622	0.0302837	0.143	0.132	1	Control	RAB30-DT
0.000629066	0.0146363	0.038	0.031	1	Control	CEP76
0.000631346	0.0459206	0.252	0.241	1	Control	BTBD7
0.000631512	0.024053	0.064	0.054	1	Control	RAD52
0.000632087	0.0244126	0.06	0.053	1	Control	ZNF253
0.000632755	0.0311874	0.049	0.043	1	Control	RNF180
0.00063296	0.0036014	0.003	0.001	1	Control	AC007216.1
0.00063542	0.0455655	0.359	0.351	1	Control	DCAF6
0.000636178	0.0276359	0.141	0.13	1	Control	WDR37
0.000636448	0.0261516	0.042	0.036	1	Control	CC2D2B
0.000638673	0.0273222	0.079	0.071	1	Control	SMG5
0.000639981	0.0204504	0.039	0.034	1	Control	ZNF727
0.000646817	0.0108253	0.005	0.003	1	Control	RERGL
0.000648264	0.0440665	0.147	0.14	1	Control	GDI1
0.000655062	0.0190374	0.033	0.027	1	Control	LINC00886
0.000665197	0.0633161	0.487	0.488	1	Control	TEAD1
0.000665433	0.01237	0.016	0.013	1	Control	AC092069.1
0.00067347	0.0068091	0.007	0.004	1	Control	FGD3
0.000675026	0.00607909	0.003	0.002	1	Control	TMEM130
0.000675642	0.00922727	0.007	0.005	1	Control	AC066613.1
0.000677479	0.0227049	0.045	0.04	1	Control	AC021752.1
0.000680424	0.00797476	0.795	0.82	1	Control	C12orf57
0.000681039	0.0431999	0.231	0.222	1	Control	CREBZF
0.000684775	0.0232366	0.035	0.03	1	Control	ADGRV1
0.000685854	0.0328152	0.074	0.067	1	Control	GUF1
0.000686203	0.0156551	0.022	0.018	1	Control	AC005037.1
0.000690092	0.00402978	0.003	0.001	1	Control	LINC00235
0.00069297	0.0464409	0.308	0.3	1	Control	NCK1
0.000695057	0.0138985	0.029	0.023	1	Control	LINC01611
0.000695113	0.0280818	0.068	0.062	1	Control	ANKS6
0.000697605	0.016652	0.03	0.024	1	Control	ZNF169
0.000700577	0.0632396	0.459	0.459	1	Control	RNF115
0.000710499	0.0296398	0.152	0.141	1	Control	GARS
0.000711953	0.0166444	0.022	0.017	1	Control	KCP
0.000712538	0.0219866	0.08	0.071	1	Control	TES
0.000714091	0.0259248	0.051	0.046	1	Control	AL096803.2
0.000714584	0.0359128	0.136	0.125	1	Control	TRIM4
0.000716465	0.0432158	0.205	0.194	1	Control	DPY19L4
0.000717143	0.0365093	0.221	0.21	1	Control	FAM160B1
0.000717792	0.0174478	0.029	0.023	1	Control	FAM156A
0.00072097	0.0569825	0.476	0.475	1	Control	NIPBL
0.000721083	0.0424892	0.203	0.188	1	Control	MMP16
0.000725222	0.0302129	0.173	0.161	1	Control	UPF3B
0.000725582	0.0385794	0.164	0.153	1	Control	ATL1
0.000729309	0.023017	0.044	0.039	1	Control	ZNF471
0.000730757	0.00529888	0.005	0.003	1	Control	AC096642.1
0.000736143	0.00328672	0.003	0.001	1	Control	GABRR1
0.000736229	0.0273971	0.064	0.059	1	Control	ARRDC2
0.000738646	0.0275841	0.078	0.07	1	Control	PLCG1
0.000739133	0.0131223	0.021	0.017	1	Control	TRIM6
0.000740987	0.0364543	0.132	0.123	1	Control	AC138150.1
0.000741345	0.035049	0.113	0.106	1	Control	KDM5C
0.000750321	0.0510517	0.295	0.29	1	Control	GOLGA2
0.000751382	0.0225425	0.024	0.02	1	Control	AL391807.1
0.000753669	0.0221714	0.039	0.034	1	Control	AC010997.3
0.000755707	0.028302	0.063	0.056	1	Control	GMNN
0.000757895	0.0157886	0.013	0.011	1	Control	LAT
0.000758077	0.0112312	0.012	0.009	1	Control	GFRA2
0.000758218	0.0283568	0.069	0.062	1	Control	MROH1
0.000761026	0.00564368	0.004	0.002	1	Control	LINC00957
0.000762252	0.0248331	0.079	0.071	1	Control	TRIT1
0.000762823	0.0113037	0.02	0.015	1	Control	KYAT1
0.000770112	0.0615513	0.121	0.116	1	Control	HES4
0.000777584	0.059153	0.585	0.589	1	Control	MT1E
0.00077807	0.0216813	0.053	0.044	1	Control	TCEAL2
0.000779532	0.0396327	0.08	0.076	1	Control	DOCK6
0.000780537	0.0424416	0.265	0.255	1	Control	APC
0.000782664	0.0330148	0.134	0.124	1	Control	TRANK1
0.00078346	0.0565119	0.395	0.39	1	Control	METTL7A
0.000790581	0.0567119	0.706	0.708	1	Control	ATP5ME
0.000790768	0.0288492	0.083	0.074	1	Control	CLDN12
0.000791004	0.0194218	0.038	0.032	1	Control	FAM198B-AS1
0.00079309	0.0164391	0.025	0.021	1	Control	LINC01695
0.000794081	0.013765	0.022	0.018	1	Control	HR
0.000794262	0.0331171	0.111	0.103	1	Control	ELMOD3
0.000795211	0.0225503	0.101	0.09	1	Control	INPP5B
0.00079763	0.0133904	0.02	0.016	1	Control	ZNF829
0.00079848	0.0259167	0.069	0.061	1	Control	ZNF700
0.000799376	0.00559235	0.002	0.001	1	Control	F2RL1
0.00080663	0.030091	0.114	0.106	1	Control	MAML1
0.000809084	0.0357585	0.118	0.109	1	Control	ZCCHC8
0.00081463	0.00867633	0.015	0.011	1	Control	KCTD21-AS1
0.000817366	0.035373	0.124	0.115	1	Control	ZNF273
0.000817481	0.0271313	0.126	0.117	1	Control	ZCCHC9
0.000818986	0.031309	0.079	0.074	1	Control	FBXO44
0.000819147	0.0510461	0.293	0.286	1	Control	SOS2
0.000820812	0.0222106	0.061	0.053	1	Control	ZNF354C
0.000822658	0.0340976	0.075	0.069	1	Control	PANTR1
0.000823026	0.0477337	0.302	0.294	1	Control	MTREX
0.000830654	0.00745765	0.007	0.005	1	Control	USP6
0.000831532	0.0242957	0.057	0.051	1	Control	ACTR3B
0.000831641	0.0388688	0.108	0.101	1	Control	PCSK7
0.000832165	0.047601	0.216	0.207	1	Control	FAM135A
0.000834741	0.0344115	0.156	0.148	1	Control	POLE3
0.00083519	0.0356731	0.153	0.144	1	Control	CCDC84
0.000839092	0.0523591	0.268	0.26	1	Control	RNF149
0.00083963	0.0404273	0.269	0.26	1	Control	ZNF652
0.000846857	0.0174363	0.016	0.013	1	Control	PPP4R4
0.000848415	0.00456427	0.003	0.002	1	Control	UBXN7-AS1
0.000852051	0.0147253	0.012	0.009	1	Control	HMGA1P4
0.000852425	0.0586147	0.34	0.337	1	Control	MIER1
0.000853051	0.0307069	0.083	0.076	1	Control	ZNF197
0.000857513	0.0525343	0.379	0.373	1	Control	ANKHD1
0.000861312	0.0316531	0.162	0.152	1	Control	N4BP1
0.000863297	0.0180452	0.032	0.027	1	Control	CFAP70
0.000867055	0.00909502	0.01	0.007	1	Control	LINC00106
0.000867248	0.0192836	0.035	0.03	1	Control	ATP13A2
0.000867411	0.0399936	0.116	0.11	1	Control	BBS2
0.000869176	0.0316975	0.064	0.06	1	Control	CPSF4
0.000871227	0.0850371	0.699	0.703	1	Control	ROBO2
0.000871429	0.0101123	0.008	0.006	1	Control	PGM5P3-AS1
0.000872636	0.0145196	0.018	0.015	1	Control	NPIPB11
0.000875966	0.0289844	0.074	0.065	1	Control	AC007038.1
0.00087735	0.0393265	0.158	0.15	1	Control	OFD1
0.000885032	0.053406	0.082	0.078	1	Control	NLGN4X
0.0008872	0.0178105	0.069	0.061	1	Control	POLE
0.000895398	0.0321804	0.081	0.073	1	Control	TXNDC16
0.000897559	0.011752	0.012	0.009	1	Control	Z84485.1
0.000897907	0.0144708	0.02	0.016	1	Control	ARHGEF5
0.000898503	0.00619911	0.005	0.003	1	Control	AC073934.1
0.000904094	0.0147745	0.018	0.015	1	Control	RPL34-AS1
0.000904251	0.003332	0.001	0	1	Control	AC078842.2
0.000904693	0.0395785	0.218	0.209	1	Control	EBLN3P
0.000909204	0.0264501	0.106	0.095	1	Control	DHX38
0.000916468	0.0336168	0.129	0.119	1	Control	ALDH1L2
0.00091701	0.0342585	0.148	0.138	1	Control	CEP57L1
0.000918321	0.00312163	0.001	0.001	1	Control	ART1
0.00093147	0.0214567	0.035	0.031	1	Control	ARID3A
0.000932653	0.0495782	0.129	0.126	1	Control	ASTN2
0.000935663	0.0216827	0.068	0.06	1	Control	ARHGEF18
0.000936516	0.0223957	0.054	0.048	1	Control	SHPK
0.000936898	0.0260234	0.084	0.076	1	Control	CCDC112
0.000947062	0.0535954	0.274	0.266	1	Control	RASA1
0.000949064	0.0356824	0.268	0.256	1	Control	LONP2
0.000950098	0.0324862	0.105	0.096	1	Control	TANGO6
0.000951047	0.0359004	0.173	0.163	1	Control	TCAF1
0.000951967	0.0382906	0.134	0.126	1	Control	LRIG2
0.00095308	0.00731048	0.008	0.005	1	Control	FOXP4-AS1
0.000959128	0.0150808	0.036	0.029	1	Control	PDZRN4
0.000975606	0.0125392	0.031	0.024	1	Control	TCF4-AS1
0.000980209	0.0282045	0.105	0.097	1	Control	LINC02580
0.000980357	0.0327084	0.131	0.122	1	Control	NOL8
0.000982369	0.0557713	0.373	0.368	1	Control	CHD6
0.000986129	0.000650013	0	0	1	Control	AL512631.2
0.000993376	0.0123211	0.03	0.024	1	Control	ZNF711
0.000996096	0.00665297	0.004	0.002	1	Control	LINC01309
0.000998087	0.0246059	0.047	0.042	1	Control	AC012358.3
0.00099816	0.0651216	0.592	0.598	1	Control	GLI3
0.00100199	0.0147285	0.015	0.01	1	Control	CCL14
0.00100278	0.00812541	0.009	0.006	1	Control	DUOXA1
0.00100635	0.0252856	0.076	0.069	1	Control	GPATCH11
0.00100993	0.0168	0.039	0.033	1	Control	ZNF500
0.00101317	0.0509618	0.349	0.343	1	Control	R3HDM2
0.00101515	0.0215163	0.066	0.059	1	Control	COX18
0.0010167	0.0344904	0.236	0.226	1	Control	DCAF8
0.00101752	0.00874367	0.012	0.009	1	Control	HYDIN
0.0010183	0.0391483	0.147	0.139	1	Control	ZNF141
0.0010187	0.0382501	0.15	0.142	1	Control	PTPN9
0.00102202	0.0218096	0.045	0.04	1	Control	HEMK1
0.00102216	0.0333307	0.114	0.105	1	Control	HSPA12A
0.00102256	0.0509556	0.353	0.346	1	Control	ITCH
0.00102467	0.00978437	0.008	0.004	1	Control	AQP5
0.00102754	0.0177805	0.029	0.024	1	Control	ABCA3
0.00103279	0.00611802	0.003	0.002	1	Control	AL138694.1
0.00103283	0.0323505	0.183	0.173	1	Control	ATP6V1D
0.00103384	0.00449425	0.004	0.002	1	Control	SEL1L2
0.00103537	0.0455994	0.867	0.868	1	Control	ADIRF
0.00103985	0.0108054	0.008	0.006	1	Control	LINC01322
0.00104091	0.0485562	0.174	0.168	1	Control	CEP162
0.0010444	0.0411755	0.292	0.284	1	Control	PGRMC2
0.00104661	0.0321286	0.142	0.132	1	Control	DSTYK
0.00105142	0.0235617	0.085	0.077	1	Control	MOGS
0.00105336	0.0616368	0.407	0.405	1	Control	PRKCE
0.00105358	0.0180846	0.038	0.033	1	Control	CSTF2
0.00106707	0.0384647	0.253	0.245	1	Control	TULP3
0.00107126	0.0379529	0.187	0.177	1	Control	RBM28
0.00107179	0.0353703	0.141	0.132	1	Control	TVP23C
0.00107491	0.0196281	0.033	0.029	1	Control	NEURL1
0.00107705	0.061913	0.204	0.199	1	Control	DOCK5
0.00108069	0.0219877	0.031	0.025	1	Control	AC246817.1
0.00108106	0.0221831	0.051	0.044	1	Control	CAPN3
0.00108337	0.0427348	0.323	0.312	1	Control	RBM26
0.00108352	0.0253177	0.068	0.061	1	Control	DHX16
0.00108426	0.0282903	0.079	0.072	1	Control	SH2B1
0.00108476	0.0298182	0.044	0.04	1	Control	ENPP3
0.001086	0.0172075	0.026	0.022	1	Control	AC024558.2
0.00108765	0.0344976	0.072	0.067	1	Control	AFMID
0.00108874	0.0392831	0.178	0.169	1	Control	ZNF37A
0.00109351	0.0148276	0.027	0.022	1	Control	CDK18
0.00110049	0.00653268	0.008	0.005	1	Control	AL022323.4
0.00110445	0.0145012	0.032	0.026	1	Control	HOXC-AS2
0.00110453	0.0381158	0.182	0.171	1	Control	DIP2B
0.00110747	0.0589073	0.399	0.396	1	Control	UGGT2
0.00111162	0.0317886	0.122	0.114	1	Control	FYCO1
0.00111319	0.0192674	0.011	0.008	1	Control	KRT17
0.00111343	0.00966683	0.019	0.014	1	Control	GBP5
0.00111443	0.0373434	0.103	0.096	1	Control	TRABD2B
0.00112157	0.00511208	0.003	0.002	1	Control	HLA-DMB
0.00112715	0.0243876	0.053	0.048	1	Control	ADAL
0.0011285	0.0380412	0.179	0.171	1	Control	CAMKK2
0.00112852	0.0727796	0.405	0.405	1	Control	CEP112
0.00113875	0.0413384	0.23	0.222	1	Control	LRRC58
0.00113964	0.037049	0.167	0.158	1	Control	ATP8B1
0.0011428	0.0341114	0.164	0.156	1	Control	GATD3B
0.00114594	0.0452653	0.221	0.212	1	Control	PPP4R2
0.0011463	0.00929453	0.012	0.009	1	Control	AL031846.2
0.00114721	0.0202448	0.027	0.023	1	Control	SEMA3G
0.00114909	0.00237278	0.002	0	1	Control	AC138028.1
0.00115006	0.0220445	0.074	0.066	1	Control	C2CD3
0.00115176	0.0574818	0.278	0.273	1	Control	CNTN3
0.00115407	0.0298279	0.103	0.095	1	Control	ZNF224
0.00115848	0.00970204	0.01	0.007	1	Control	AC009716.1
0.00116265	0.0283663	0.059	0.054	1	Control	TSNARE1
0.00116357	0.00266581	0.001	0.001	1	Control	GHET1
0.00116474	0.0321429	0.131	0.122	1	Control	EFS
0.0011732	0.00322254	0.002	0.001	1	Control	AL354984.1
0.00118266	0.0410188	0.173	0.165	1	Control	MSL1
0.00119033	0.00696788	0.003	0.002	1	Control	CLDN10
0.00119248	0.0126367	0.019	0.015	1	Control	ZNF304
0.00119357	0.0163752	0.02	0.017	1	Control	PCAT1
0.00119553	0.0460393	0.315	0.309	1	Control	NUMB
0.00119738	0.0369004	0.15	0.14	1	Control	PWWP2A
0.00120387	0.0213754	0.021	0.017	1	Control	CPNE5
0.00120416	0.0353919	0.195	0.185	1	Control	PPP2R5A
0.0012042	0.0446323	0.211	0.204	1	Control	ZNF302
0.00120926	0.0555738	0.254	0.248	1	Control	MAP2K5
0.00121866	0.0533484	0.44	0.438	1	Control	RBM25
0.00122318	0.00538673	0.004	0.003	1	Control	LINC01058
0.00122343	0.00133077	0.001	0	1	Control	AC122129.2
0.00122501	0.0144891	0.02	0.016	1	Control	FAM182B
0.00122791	0.0112952	0.01	0.007	1	Control	PCDH19
0.00122991	0.0279657	0.095	0.088	1	Control	GTF3C5
0.00123105	0.00750157	0.003	0.002	1	Control	AL157895.1
0.00123446	0.0042162	0.003	0.002	1	Control	CNDP1
0.00123466	0.0333729	0.259	0.245	1	Control	EPC2
0.00123484	0.0522254	0.331	0.325	1	Control	ATP9B
0.00123574	0.0390076	0.149	0.139	1	Control	USP40
0.00123658	0.0607325	0.435	0.431	1	Control	ZCCHC7
0.00124451	0.0273153	0.105	0.095	1	Control	NBPF9
0.00124639	0.0242409	0.078	0.071	1	Control	LRRCC1
0.00124677	0.016451	0.034	0.028	1	Control	PRIMA1
0.00125105	0.0186598	0.042	0.037	1	Control	NDST2
0.0012519	0.0259772	0.041	0.037	1	Control	MROH8
0.00125191	0.079352	0.654	0.666	1	Control	PPDPF
0.00125287	0.0157877	0.028	0.023	1	Control	ZNF525
0.00125297	0.00974579	0.006	0.004	1	Control	NEURL1B
0.00125619	0.0128054	0.013	0.01	1	Control	FOXD2
0.0012583	0.04168	0.17	0.162	1	Control	GTF3C1
0.00125882	0.00411869	0.002	0.001	1	Control	AC079226.2
0.00125972	0.0156708	0.026	0.023	1	Control	ZNF2
0.0012639	0.0193225	0.255	0.237	1	Control	AC007952.4
0.00126568	0.00468411	0.004	0.002	1	Control	AC022784.5
0.00126809	0.0267731	0.089	0.081	1	Control	PHF8
0.00126811	0.0441688	0.201	0.194	1	Control	FBXO42
0.00127184	0.0332857	0.097	0.089	1	Control	AL162253.2
0.00127227	0.0263953	0.056	0.048	1	Control	NKAIN2
0.00127291	0.0124013	0.022	0.017	1	Control	SPDYE1
0.00128396	0.539292	0.018	0.015	1	Control	HBA1
0.00128592	0.0350723	0.154	0.143	1	Control	RPTOR
0.0012869	0.0253246	0.109	0.099	1	Control	PLEKHM3
0.00128739	0.0153953	0.027	0.023	1	Control	ZNF778
0.00129306	0.0252255	0.055	0.049	1	Control	SPIN3
0.00129846	0.0213103	0.016	0.012	1	Control	FOXS1
0.00130119	0.0145478	0.035	0.03	1	Control	TMEM246
0.00130734	0.0325371	0.186	0.173	1	Control	MMP27
0.00130772	0.0263222	0.126	0.116	1	Control	SLC8B1
0.00130971	0.062017	0.461	0.459	1	Control	WWTR1
0.00131204	0.0643945	0.257	0.254	1	Control	GMDS-DT
0.00131464	0.0515008	0.39	0.386	1	Control	SRGAP1
0.00131571	0.00312861	0.003	0.001	1	Control	ELOVL7
0.00132089	0.0187012	0.034	0.029	1	Control	ZNF540
0.00132847	0.0553309	0.462	0.46	1	Control	COPA
0.00133109	0.0492305	0.454	0.449	1	Control	MBNL2
0.00133315	0.0265541	0.058	0.052	1	Control	TFRC
0.00133371	0.00833667	0.012	0.008	1	Control	ITGA6
0.00133858	0.00434901	0.003	0.001	1	Control	LYZ
0.00134958	0.0373781	0.122	0.117	1	Control	HELQ
0.00135262	0.0295869	0.06	0.054	1	Control	MEF2C-AS1
0.00135831	0.0121436	0.013	0.01	1	Control	HCLS1
0.00135881	0.0107767	0.006	0.005	1	Control	PPP1R1B
0.00136361	0.0359323	0.1	0.092	1	Control	TRMT13
0.0013742	0.0177495	0.032	0.027	1	Control	CATSPER2
0.00137654	0.0441188	0.218	0.209	1	Control	CADM3
0.00138068	0.0507978	0.41	0.406	1	Control	ABL1
0.00139419	0.00219976	0.001	0	1	Control	AC111152.2
0.00140463	0.0448743	0.25	0.244	1	Control	DHX29
0.00141971	0.00289527	0.001	0	1	Control	APOC2
0.00141988	0.0352178	0.122	0.115	1	Control	UNC45A
0.00141998	0.0182268	0.022	0.018	1	Control	AC015631.1
0.00142865	0.0517254	0.259	0.254	1	Control	SPG7
0.00142878	0.00764827	0.02	0.015	1	Control	FNDC5
0.00144405	0.00570653	0.007	0.005	1	Control	CACNA2D3-AS1
0.0014507	0.0107594	0.015	0.011	1	Control	ZSWIM3
0.00145396	0.0207484	0.062	0.056	1	Control	AP001011.1
0.00145807	0.049258	0.21	0.205	1	Control	PRH1
0.00145961	0.0210543	0.05	0.044	1	Control	TUT1
0.00145975	0.0463552	0.194	0.187	1	Control	HEATR5B
0.00146025	0.0267869	0.036	0.031	1	Control	FSIP2-AS1
0.00146198	0.0176956	0.052	0.046	1	Control	CASP10
0.00147665	0.00169564	0.001	0	1	Control	SIRPG
0.00148221	0.0126589	0.037	0.03	1	Control	ESYT3
0.00148236	0.0500845	0.332	0.326	1	Control	THADA
0.00148805	0.0243284	0.107	0.097	1	Control	GPX7
0.00149186	0.0473137	0.396	0.393	1	Control	USP15
0.00149724	0.0362015	0.159	0.151	1	Control	NEDD4
0.00150029	0.0193271	0.06	0.051	1	Control	ATP8A1
0.00150683	0.013445	0.02	0.015	1	Control	MYO5B
0.00151088	0.0204615	0.039	0.034	1	Control	ZNF587
0.00151736	0.0352753	0.203	0.193	1	Control	NMT1
0.00152297	0.0103301	0.018	0.013	1	Control	AC006064.2
0.00152575	0.00145743	0.001	0	1	Control	AL121820.1
0.00152579	0.0524576	0.372	0.369	1	Control	SLC25A36
0.00152624	0.0786833	0.501	0.506	1	Control	COL15A1
0.0015268	0.0251813	0.105	0.095	1	Control	ZNF862
0.00153161	0.00683272	0.005	0.003	1	Control	AC011503.1
0.00153632	0.0163865	0.026	0.022	1	Control	AL110114.1
0.00153649	0.0371363	0.195	0.187	1	Control	ZNF667-AS1
0.0015406	0.0369805	0.184	0.176	1	Control	SLC25A27
0.00154282	0.041386	0.29	0.282	1	Control	ATF7
0.00154371	0.0502945	0.197	0.193	1	Control	ILF3-DT
0.00154611	0.0509889	0.606	0.608	1	Control	ANTXR1
0.0015468	0.0397732	0.224	0.215	1	Control	CDC16
0.00155286	0.0294131	0.064	0.059	1	Control	ZNF26
0.00155542	0.0412664	0.142	0.136	1	Control	TPK1
0.00155917	0.00043326	0.775	0.795	1	Control	COX7C
0.00156152	0.0458059	0.226	0.219	1	Control	ENOSF1
0.0015634	0.0692734	0.668	0.676	1	Control	DPYD
0.00156727	0.0155181	0.037	0.032	1	Control	POLA2
0.00157542	0.0231157	0.078	0.069	1	Control	NUDT14
0.00157686	0.00771018	0.008	0.006	1	Control	AC244153.1
0.00157749	0.0264244	0.107	0.099	1	Control	GGT7
0.00158354	0.0294539	0.086	0.079	1	Control	AC004889.1
0.001584	0.0436083	0.182	0.175	1	Control	WDR43
0.00158428	0.0159804	0.036	0.031	1	Control	ZNF529-AS1
0.00158491	0.0357345	0.178	0.169	1	Control	COPG1
0.00158654	0.00557156	0.002	0.001	1	Control	AC007877.1
0.00158775	0.0250933	0.063	0.057	1	Control	MDFI
0.00159366	0.0237085	0.042	0.036	1	Control	AC007563.2
0.00159745	0.021652	0.034	0.029	1	Control	CATSPERB
0.00160268	0.00749913	0.007	0.005	1	Control	LINC00681
0.00160513	0.0449815	0.295	0.288	1	Control	BRD4
0.0016143	0.0185433	0.057	0.05	1	Control	CCDC159
0.0016175	0.0126452	0.023	0.018	1	Control	LRRC18
0.00161862	0.0411	0.143	0.137	1	Control	QARS
0.00161875	0.0575629	0.378	0.375	1	Control	BOC
0.0016254	0.0105427	0.016	0.012	1	Control	AC005726.1
0.00162879	0.0227976	0.047	0.041	1	Control	APBB3
0.00162979	0.0329135	0.117	0.111	1	Control	NBPF11
0.00163087	0.0287893	0.075	0.069	1	Control	SLC9A1
0.0016381	0.0258097	0.063	0.058	1	Control	ZNF286A
0.00163862	0.0202167	0.036	0.031	1	Control	ZNF596
0.00164305	0.0429304	0.239	0.232	1	Control	IREB2
0.0016629	0.0044836	0.007	0.004	1	Control	AC010096.1
0.00167163	0.023684	0.063	0.056	1	Control	ZNF117
0.00167197	0.019272	0.031	0.026	1	Control	NDUFA6-DT
0.00167429	0.0137847	0.04	0.035	1	Control	ZNF433
0.00168174	0.0400141	0.195	0.186	1	Control	ALMS1
0.00169218	0.0294512	0.09	0.083	1	Control	ATG4C
0.00169617	0.0410846	0.136	0.131	1	Control	SNRNP35
0.00169619	0.025037	0.065	0.059	1	Control	CC2D1A
0.00169709	0.0196137	0.057	0.05	1	Control	WDR78
0.00170351	0.00963124	0.014	0.011	1	Control	AL596218.1
0.00170396	0.0283359	0.062	0.056	1	Control	LMOD1
0.00171269	0.0411792	0.287	0.278	1	Control	ATG7
0.00171593	0.00124466	0.001	0	1	Control	PSG7
0.00172283	0.0203767	0.036	0.032	1	Control	FITM2
0.00172504	0.0270935	0.077	0.07	1	Control	TYW5
0.00172603	0.0323524	0.101	0.093	1	Control	TRIM24
0.00172815	0.0325622	0.099	0.094	1	Control	ANKRA2
0.00173264	0.00993804	0.011	0.008	1	Control	AC139019.1
0.00173436	0.0246166	0.057	0.053	1	Control	LCAT
0.00173728	0.0287702	0.077	0.072	1	Control	SEMA4C
0.00174669	0.0251882	0.115	0.104	1	Control	ARHGAP23
0.00174762	0.0288122	0.156	0.145	1	Control	LYSMD3
0.0017609	0.00428062	0.003	0.002	1	Control	AC091885.2
0.00176123	0.0349607	0.221	0.209	1	Control	AAK1
0.00176132	0.0387328	0.283	0.273	1	Control	USP48
0.00176154	0.0385601	0.298	0.289	1	Control	CBX5
0.0017699	0.043838	0.169	0.161	1	Control	G2E3
0.00177124	0.017357	0.044	0.038	1	Control	C21orf62-AS1
0.00177183	0.0116746	0.02	0.015	1	Control	AL590999.1
0.00177778	0.0275856	0.081	0.073	1	Control	STRADB
0.00177929	0.0509952	0.4	0.397	1	Control	ADD1
0.00178623	0.0553194	0.377	0.372	1	Control	SMCHD1
0.0017893	0.0574083	0.389	0.386	1	Control	TERF2IP
0.00179689	0.037697	0.112	0.104	1	Control	CEP120
0.00180181	0.00679208	0.006	0.004	1	Control	SEMA4G
0.00180778	0.0177604	0.035	0.03	1	Control	SNHG22
0.00181058	0.0354683	0.106	0.1	1	Control	YARS
0.00181075	0.0325513	0.101	0.095	1	Control	MTG2
0.00181335	0.0196141	0.032	0.028	1	Control	KIAA1755
0.00182403	0.00359518	0.002	0.001	1	Control	NPFFR1
0.00182653	0.0133686	0.029	0.024	1	Control	NEB
0.00183249	0.0315289	0.111	0.106	1	Control	MBD1
0.00183714	0.0131599	0.028	0.023	1	Control	SP2-AS1
0.00185368	0.00707779	0.006	0.004	1	Control	NRARP
0.00186162	0.0335546	0.152	0.146	1	Control	PRKCI
0.00186566	0.00423025	0.003	0.001	1	Control	CASS4
0.00187272	0.0169548	0.037	0.031	1	Control	A1BG-AS1
0.001884	0.00685175	0.894	0.91	1	Control	RPS29
0.00188672	0.00641979	0.007	0.004	1	Control	KIF26B-AS1
0.00189142	0.0651715	0.38	0.374	1	Control	SDK1
0.00190106	0.0224976	0.057	0.05	1	Control	MTF1
0.00191183	0.125237	0.679	0.679	1	Control	IGFBP5
0.00191201	0.0253712	0.058	0.053	1	Control	FMNL3
0.00191297	0.04089	0.201	0.193	1	Control	GAPVD1
0.00191341	0.0218849	0.077	0.068	1	Control	CRAMP1
0.00192718	0.0135524	0.007	0.005	1	Control	AC023282.1
0.00192866	0.0146518	0.031	0.027	1	Control	ZNF574
0.00193827	0.0404254	0.162	0.154	1	Control	NCAM2
0.00194123	0.0306169	0.081	0.075	1	Control	TUB
0.00194273	0.00834278	0.016	0.012	1	Control	AL021707.1
0.00194738	0.0254343	0.063	0.057	1	Control	SLC43A1
0.00195501	0.00808512	0.012	0.008	1	Control	TTC25
0.0019609	0.0150738	0.014	0.012	1	Control	NPFF
0.0019665	0.0299502	0.103	0.096	1	Control	ZNF333
0.00197004	0.0272703	0.086	0.08	1	Control	ACBD5
0.00197307	0.0229432	0.044	0.039	1	Control	HBZ
0.00197388	0.00918025	0.015	0.012	1	Control	HOGA1
0.00197681	0.00704186	0.008	0.005	1	Control	AC009118.3
0.00197991	0.00146833	0.001	0	1	Control	LINC02177
0.00198345	0.0134387	0.031	0.026	1	Control	FAM3B
0.00199698	0.0322948	0.162	0.153	1	Control	TNIP1
0.00200234	0.0223091	0.048	0.043	1	Control	ATP6V1E2
0.00200514	0.00889028	0.014	0.011	1	Control	ZNF284
0.00201408	0.043301	0.475	0.47	1	Control	ARHGAP12
0.00201911	0.0160792	0.032	0.028	1	Control	RAB11FIP1
0.00201923	0.0482451	0.252	0.246	1	Control	AC118549.1
0.00201955	0.0381736	0.128	0.121	1	Control	MIR497HG
0.00201976	0.00519879	0.003	0.002	1	Control	CST2
0.00202872	0.0284714	0.116	0.107	1	Control	PPP1R13B
0.00203186	0.0368297	0.154	0.147	1	Control	KAT2B
0.00203251	0.0220009	0.045	0.039	1	Control	AC009690.2
0.0020333	0.0329198	0.173	0.165	1	Control	VPS45
0.00203388	0.0272613	0.114	0.105	1	Control	CNOT10
0.00203818	0.0086235	0.008	0.006	1	Control	ZNF610
0.00203983	0.0271544	0.13	0.119	1	Control	SPTY2D1
0.00205146	0.0145475	0.025	0.02	1	Control	NFAM1
0.00205324	0.0407436	0.132	0.127	1	Control	ATG4B
0.00205721	0.0552267	0.358	0.353	1	Control	ENPP2
0.00205744	0.00376102	0.001	0	1	Control	MIR200CHG
0.00205751	0.00788631	0.007	0.005	1	Control	AL035670.1
0.00206151	0.0325653	0.114	0.108	1	Control	LPXN
0.00206222	0.0280602	0.183	0.174	1	Control	VKORC1L1
0.00207237	0.0294468	0.11	0.103	1	Control	ZNF621
0.0020782	0.0415528	0.143	0.138	1	Control	XXYLT1
0.00208499	0.0350321	0.141	0.134	1	Control	XPNPEP3
0.00208603	0.0130133	0.018	0.013	1	Control	CDH10
0.00208861	0.0268771	0.088	0.081	1	Control	RFFL
0.00209083	0.0110366	0.026	0.021	1	Control	AARS2
0.00209095	0.0335757	0.09	0.086	1	Control	SH3BP2
0.00209138	0.0112616	0.009	0.007	1	Control	MAMDC4
0.00209156	0.0121173	0.03	0.024	1	Control	IGSF9B
0.00209187	0.0214005	0.069	0.062	1	Control	LINS1
0.00209385	0.0353249	0.181	0.174	1	Control	RILPL2
0.00209893	0.013613	0.023	0.018	1	Control	AL683813.1
0.00210829	0.0436069	0.219	0.211	1	Control	NDUFS1
0.00211082	0.0347303	0.182	0.174	1	Control	PREPL
0.00211285	0.0460161	0.268	0.26	1	Control	SH3PXD2A
0.00211346	0.0135267	0.017	0.014	1	Control	GATM
0.00212977	0.0244406	0.08	0.073	1	Control	KIAA0753
0.00213514	0.0472314	0.316	0.308	1	Control	ABI2
0.00213521	0.00540338	0.008	0.006	1	Control	AC024075.1
0.00213751	0.0362024	0.154	0.145	1	Control	WDR35
0.00213868	0.0127113	0.009	0.007	1	Control	AC021723.2
0.00213879	0.00882753	0.016	0.011	1	Control	ZC2HC1C
0.0021388	0.0125421	0.023	0.019	1	Control	BEAN1
0.00214109	0.0104421	0.01	0.008	1	Control	AC123595.1
0.00214339	0.0434139	0.221	0.212	1	Control	ATRN
0.00214959	0.045498	0.338	0.331	1	Control	UVRAG
0.00215126	0.0362514	0.241	0.233	1	Control	CCDC186
0.00215373	0.0347625	0.145	0.137	1	Control	RHBDD1
0.00215767	0.0482132	0.209	0.204	1	Control	STAT5B
0.00216484	0.0329332	0.121	0.113	1	Control	NMT2
0.0021792	0.0397223	0.2	0.194	1	Control	CHST12
0.00218514	0.00119714	0.001	0	1	Control	AC004080.17
0.00218811	0.0166164	0.035	0.03	1	Control	ZNF90
0.00218941	0.0410207	0.242	0.234	1	Control	LINC02381
0.00219068	0.0456633	0.219	0.213	1	Control	SLC30A9
0.00219679	0.0487545	0.54	0.543	1	Control	IQGAP1
0.00220532	0.0329202	0.127	0.12	1	Control	STRADA
0.00221432	0.0122665	0.024	0.02	1	Control	AC093690.1
0.00221493	0.041428	0.179	0.174	1	Control	PLXNB2
0.0022288	0.00539688	0.006	0.004	1	Control	AC093801.1
0.00223212	0.0261332	0.076	0.071	1	Control	ZNF7
0.00224039	0.0183816	0.026	0.023	1	Control	ZNF135
0.00224158	0.0087842	0.007	0.005	1	Control	AC022034.3
0.00224974	0.0652211	0.481	0.482	1	Control	KMT2C
0.00225483	0.00889393	0.015	0.011	1	Control	NPIPB3
0.00227687	0.0155768	0.032	0.027	1	Control	ZNF142
0.00228473	0.0394046	0.161	0.153	1	Control	THUMPD2
0.00228613	0.0259792	0.12	0.11	1	Control	UQCC1
0.00228677	0.0823705	0.492	0.497	1	Control	PALLD
0.00229448	0.038055	0.166	0.16	1	Control	AKAP8L
0.00229483	0.0117768	0.007	0.006	1	Control	AL353138.1
0.00230472	0.0170652	0.069	0.06	1	Control	AP002495.1
0.00230488	0.0103163	0.008	0.006	1	Control	TINAGL1
0.00231102	0.0380842	0.25	0.242	1	Control	EPRS
0.00231441	0.0125694	0.015	0.012	1	Control	GCNA
0.00232041	0.0212211	0.026	0.022	1	Control	EYA4
0.00233064	0.043803	0.334	0.325	1	Control	DHX36
0.00234127	0.0479053	0.403	0.399	1	Control	USP47
0.00235085	0.0404856	0.209	0.202	1	Control	TMEM47
0.00235099	0.00847376	0.008	0.006	1	Control	CDC20B
0.00235897	0.0459302	0.179	0.173	1	Control	CASC3
0.00236067	0.00861465	0.008	0.005	1	Control	BRSK1
0.00236176	0.0355924	0.157	0.15	1	Control	RNF169
0.00236265	0.0794234	0.871	0.88	1	Control	LAMA2
0.0023659	0.0201181	0.053	0.048	1	Control	RASSF4
0.00236739	0.0320623	0.176	0.167	1	Control	FPGT
0.00236896	0.0336933	0.233	0.222	1	Control	ZNF532
0.0023697	0.0163662	0.048	0.041	1	Control	SLC25A42
0.00237103	0.0106539	0.035	0.029	1	Control	ZNF606
0.00237132	0.0180412	0.033	0.029	1	Control	FDXR
0.00238505	0.0292675	0.182	0.172	1	Control	TTC7A
0.00238561	0.0187818	0.042	0.037	1	Control	RTEL1
0.0023865	0.0190719	0.064	0.057	1	Control	ZFP30
0.00238688	0.0122651	0.015	0.013	1	Control	AC055854.1
0.00239187	0.0188227	0.039	0.033	1	Control	MBLAC2
0.00239302	0.00275755	0	0	1	Control	CBLN1
0.00240001	0.0194364	0.035	0.032	1	Control	MIGA2
0.00240096	0.0508579	0.189	0.18	1	Control	SLC2A13
0.00240557	0.0373021	0.25	0.239	1	Control	LRP6
0.00241951	0.0187181	0.019	0.016	1	Control	PDE9A
0.00242949	0.0475021	0.211	0.209	1	Control	LASP1
0.00243136	0.0201039	0.05	0.045	1	Control	KIAA1614
0.00244263	0.0354365	0.171	0.16	1	Control	TGS1
0.00244796	0.0154495	0.055	0.047	1	Control	ZNF276
0.00245102	0.0313728	0.094	0.087	1	Control	SCAMP3
0.00245714	0.0453948	0.164	0.159	1	Control	BRWD3
0.00245946	0.0185383	0.053	0.046	1	Control	AC019205.1
0.00248526	0.0191411	0.052	0.045	1	Control	GTF2IRD1
0.00248729	0.0535535	0.446	0.443	1	Control	NFAT5
0.00249286	0.0132384	0.019	0.015	1	Control	AC040168.1
0.00250307	0.011995	0.015	0.012	1	Control	AC100793.3
0.00250583	0.0224156	0.096	0.087	1	Control	DBT
0.00250844	0.0282904	0.097	0.091	1	Control	FAM102A
0.00251167	0.0264839	0.093	0.086	1	Control	FAM227B
0.00251253	0.0129679	0.031	0.027	1	Control	EIF3C
0.00252171	0.0138519	0.06	0.051	1	Control	AC007566.1
0.00252527	0.00795426	0.011	0.008	1	Control	PTCSC2
0.00254125	0.00714749	0.008	0.005	1	Control	ABCG5
0.0025431	0.0216563	0.043	0.038	1	Control	LINC02018
0.00254619	0.0222607	0.074	0.067	1	Control	ACSS1
0.00255064	0.0071579	0.01	0.007	1	Control	AC011477.9
0.00255515	0.0313326	0.097	0.09	1	Control	ERCC3
0.00256459	0.0215438	0.058	0.052	1	Control	USP20
0.00256494	0.0278048	0.094	0.086	1	Control	TMEM184C
0.00257099	0.0193265	0.035	0.03	1	Control	LEKR1
0.00257671	0.0337303	0.204	0.196	1	Control	KCTD20
0.0025784	0.0431638	0.098	0.093	1	Control	ARHGAP15
0.0025787	0.00657872	0.016	0.012	1	Control	HOPX
0.00259156	0.048316	0.285	0.279	1	Control	EIF5B
0.0025917	0.000823251	0.001	0	1	Control	AC004816.1
0.00259311	0.0209631	0.058	0.053	1	Control	NPRL2
0.00260137	0.0120044	0.035	0.029	1	Control	NKRF
0.00260335	0.00272251	0.001	0.001	1	Control	AC107464.3
0.00260869	0.0162291	0.009	0.007	1	Control	LINC02607
0.00261706	0.0111344	0.026	0.022	1	Control	AC055733.2
0.00262041	0.0205921	0.076	0.067	1	Control	HDAC6
0.00266394	0.0249158	0.073	0.067	1	Control	AC025171.1
0.00266431	0.0459881	0.205	0.198	1	Control	DENND2A
0.00267435	0.0140153	0.024	0.02	1	Control	CCDC142
0.00267999	0.00685171	0.007	0.005	1	Control	ITGB7
0.00268566	0.00577433	0.006	0.004	1	Control	DDTL
0.00268618	0.0282912	0.169	0.159	1	Control	PMM2
0.00269266	0.00287494	0.001	0.001	1	Control	AC121757.1
0.00269454	0.0389158	0.282	0.276	1	Control	USP3
0.00269652	0.0409897	0.163	0.155	1	Control	TTLL5
0.00270026	0.0290248	0.08	0.075	1	Control	POMT1
0.00270164	0.0203591	0.072	0.064	1	Control	TADA2A
0.00270308	0.0405644	0.201	0.195	1	Control	CDR2
0.00271157	0.00504168	0.009	0.006	1	Control	MAP1LC3C
0.00271674	0.00545732	0.004	0.002	1	Control	AL583852.1
0.00271863	0.00618642	0.007	0.005	1	Control	CHN2
0.00271906	0.0237451	0.079	0.073	1	Control	LINC01550
0.00272497	0.00821331	0.005	0.004	1	Control	C1orf115
0.00272837	0.0322144	0.086	0.078	1	Control	CHN1
0.00275094	0.00908595	0.014	0.011	1	Control	AC092338.2
0.00275635	0.0375946	0.107	0.102	1	Control	LRRC75A
0.00275743	0.0179494	0.056	0.048	1	Control	SLC1A4
0.0027649	0.0365429	0.123	0.121	1	Control	MICA
0.00276779	0.0344168	0.145	0.138	1	Control	C2orf49
0.00277499	0.0150207	0.027	0.023	1	Control	CAPN6
0.00277647	0.0447355	0.163	0.158	1	Control	PTAR1
0.00278859	0.0379857	0.242	0.233	1	Control	IARS2
0.00279054	0.0355447	0.171	0.163	1	Control	MAST2
0.00279397	0.0241505	0.104	0.093	1	Control	IL17RD
0.0028152	0.039467	0.173	0.166	1	Control	ANP32E
0.0028194	0.00503092	0.003	0.001	1	Control	S100P
0.00283059	0.00600642	0.004	0.002	1	Control	AC095057.3
0.00283635	0.0433365	0.309	0.302	1	Control	CLINT1
0.00283808	0.0361801	0.147	0.139	1	Control	HLCS
0.00283831	0.0273169	0.095	0.088	1	Control	ADAT2
0.00285544	0.0175135	0.058	0.051	1	Control	SPATA18
0.00286922	0.0240432	0.096	0.087	1	Control	ABCB10
0.00287188	0.0129208	0.025	0.022	1	Control	FAM189B
0.00288604	0.032037	0.163	0.154	1	Control	ATP11A
0.00289198	0.00533016	0.004	0.002	1	Control	MEX3A
0.00289672	0.0146446	0.026	0.021	1	Control	CBFA2T3
0.00289966	0.00160748	0.001	0	1	Control	AC004691.1
0.00290447	0.0259813	0.1	0.093	1	Control	IKZF5
0.00290461	0.012636	0.019	0.016	1	Control	TMEM200C
0.0029302	0.0106718	0.024	0.019	1	Control	AL445928.2
0.00294218	0.0369648	0.229	0.221	1	Control	APPBP2
0.00294495	0.0166242	0.029	0.025	1	Control	STK11IP
0.00294513	0.0232127	0.07	0.064	1	Control	TRIM65
0.00294714	0.0124324	0.022	0.018	1	Control	RAB26
0.00295565	0.017028	0.042	0.037	1	Control	SKP2
0.00296543	0.00453926	0.003	0.002	1	Control	LRRC56
0.00297093	0.0135645	0.013	0.011	1	Control	SLC5A4
0.00297626	0.0111827	0.021	0.016	1	Control	TBC1D2
0.00297979	0.0107235	0.006	0.004	1	Control	CLDN5
0.00298919	0.00876204	0.009	0.007	1	Control	PTPN7
0.00299395	0.0246461	0.047	0.042	1	Control	WDR90
0.00300052	0.0206692	0.064	0.057	1	Control	MADD
0.00302397	0.0257418	0.087	0.081	1	Control	TMEM67
0.00302905	0.0145525	0.024	0.021	1	Control	GJC2
0.00303163	0.0201217	0.055	0.049	1	Control	POLB
0.00303389	0.0256385	0.066	0.06	1	Control	TMED8
0.00303817	0.00423386	0.002	0.001	1	Control	AC008982.2
0.00303837	0.0335569	0.128	0.121	1	Control	DHX8
0.00303955	0.0479222	0.126	0.123	1	Control	FAM193B
0.00304963	0.00396515	0.002	0.001	1	Control	AL009177.1
0.00305057	0.0376955	0.15	0.142	1	Control	FAM111A
0.00305958	0.0318954	0.125	0.117	1	Control	MLXIP
0.00306765	0.0155517	0.024	0.02	1	Control	AGRN
0.00307395	0.00586833	0.006	0.004	1	Control	AL360181.1
0.00308156	0.00573333	0.007	0.005	1	Control	AC103691.1
0.00308647	0.0328804	0.105	0.099	1	Control	ZFPM2-AS1
0.00308839	0.0227684	0.075	0.067	1	Control	USP3-AS1
0.00309468	0.0621856	0.383	0.383	1	Control	ACVR2A
0.00309749	0.00174203	0.001	0	1	Control	C20orf85
0.00310128	0.0401618	0.248	0.24	1	Control	TTC14
0.0031085	0.0101168	0.013	0.01	1	Control	ABCG2
0.00311074	0.0312559	0.191	0.179	1	Control	KDM4B
0.00311156	0.0135359	0.04	0.032	1	Control	CRMP1
0.00311325	0.00473627	0.005	0.003	1	Control	HEXD-IT1
0.00311805	0.0140715	0.032	0.026	1	Control	LINC02245
0.00312565	0.0155506	0.056	0.049	1	Control	CEP97
0.0031261	0.0340924	0.136	0.13	1	Control	HDAC5
0.00313103	0.0335288	0.181	0.173	1	Control	PLD1
0.00313325	0.0341741	0.153	0.146	1	Control	HEXD
0.003135	0.011191	0.014	0.011	1	Control	CASC1
0.00314112	0.0549429	0.242	0.241	1	Control	LINC01278
0.00314118	0.0342033	0.13	0.122	1	Control	KIAA1841
0.00314448	0.00157699	0	0	1	Control	KLK6
0.00315419	0.0343573	0.131	0.124	1	Control	FBXO33
0.00316557	0.0208535	0.043	0.039	1	Control	AC099791.2
0.00316683	0.00592012	0.009	0.006	1	Control	ABCC6
0.00317043	0.0398625	0.236	0.228	1	Control	TTC21B
0.00317677	0.0150276	0.051	0.044	1	Control	MEX3B
0.00318258	0.018773	0.042	0.038	1	Control	AL603839.3
0.00320014	0.0453209	0.432	0.429	1	Control	PRKDC
0.00320785	0.043653	0.225	0.217	1	Control	HDAC7
0.00321261	0.000399968	0	0	1	Control	AC133485.3
0.00321261	0.000837333	0	0	1	Control	AC022486.1
0.00321262	0.000751872	0	0	1	Control	LINC00362
0.00321265	0.00090147	0	0	1	Control	CASR
0.00321267	0.000530729	0	0	1	Control	AC012513.1
0.00321271	0.000628439	0	0	1	Control	LIMS3
0.00321277	0.00154289	0	0	1	Control	AC016769.6
0.00321281	0.000464061	0	0	1	Control	AC027343.2
0.0032129	0.000460639	0	0	1	Control	LINC01947
0.00321293	0.000397703	0	0	1	Control	TRAV8-2
0.00322103	0.0121901	0.027	0.023	1	Control	AL121821.2
0.00322163	0.0329632	0.128	0.119	1	Control	YEATS2
0.00322862	0.0365903	0.15	0.144	1	Control	CSNK1D
0.00323475	0.0189824	0.05	0.044	1	Control	MAK
0.00326092	0.0343315	0.124	0.117	1	Control	ZNF236
0.00326384	0.00617686	0.007	0.005	1	Control	AC073878.1
0.00328731	0.0297342	0.109	0.101	1	Control	FOXD1
0.00328747	0.0251674	0.054	0.049	1	Control	CSPG4
0.0033116	0.05966	0.293	0.292	1	Control	KANK2
0.00331263	0.0110754	0.02	0.017	1	Control	AC134312.1
0.00331475	0.0066586	0.012	0.008	1	Control	ZSCAN23
0.00333004	0.0279327	0.102	0.096	1	Control	KNOP1
0.00333716	0.0457597	0.214	0.207	1	Control	MINDY3
0.0033535	0.00669509	0.006	0.004	1	Control	AC005476.2
0.00336808	0.0279221	0.099	0.092	1	Control	TYW1B
0.00337665	0.0551909	0.364	0.36	1	Control	GPHN
0.00338626	0.0308408	0.16	0.151	1	Control	HOXC8
0.00338701	0.0170863	0.03	0.026	1	Control	AC026471.4
0.00338739	0.00826488	0.014	0.01	1	Control	AL049569.1
0.0033922	0.0581947	0.29	0.289	1	Control	LYPLAL1
0.00339477	0.031159	0.17	0.158	1	Control	CNKSR2
0.00340522	0.0560317	0.129	0.121	1	Control	IL1RAPL1
0.00340904	0.042734	0.573	0.568	1	Control	ABCA6
0.00341228	0.0200728	0.046	0.039	1	Control	Z97200.1
0.00341258	0.0257739	0.074	0.069	1	Control	PELP1
0.00342383	0.017772	0.043	0.038	1	Control	EBF4
0.00342447	0.00874491	0.007	0.005	1	Control	AC006040.1
0.00342737	0.0358591	0.117	0.112	1	Control	GLMN
0.0034319	0.0290185	0.15	0.141	1	Control	EPG5
0.00343779	0.0193621	0.053	0.047	1	Control	DNAJC27-AS1
0.0034382	0.023379	0.07	0.065	1	Control	CNOT3
0.00343987	0.043771	0.201	0.197	1	Control	KLHDC3
0.00344415	0.0170634	0.042	0.037	1	Control	GIN1
0.00344881	0.0133058	0.024	0.02	1	Control	KMT5C
0.00346008	0.00445698	0.003	0.002	1	Control	HS3ST1
0.00346521	0.0202561	0.056	0.049	1	Control	KBTBD7
0.00346651	0.00558698	0.005	0.003	1	Control	BX322234.2
0.00346705	0.0545453	0.51	0.509	1	Control	FBXL7
0.00347941	0.0103608	0.014	0.012	1	Control	ABCG1
0.00348498	0.0427002	0.281	0.275	1	Control	RBM5
0.00348568	0.0105452	0.011	0.008	1	Control	TUBA8
0.00352016	0.0472165	0.295	0.29	1	Control	ATXN2
0.00352241	0.0329414	0.134	0.128	1	Control	ZNF512
0.00352986	0.0098301	0.019	0.015	1	Control	GSDMB
0.00353616	0.0220326	0.062	0.056	1	Control	AK9
0.00354274	0.0233553	0.072	0.065	1	Control	ZNF566
0.00354537	0.0250414	0.071	0.066	1	Control	KMT2D
0.00354567	0.0242863	0.089	0.081	1	Control	SMARCAL1
0.00354622	0.0338968	0.171	0.163	1	Control	DCP2
0.00354693	0.0473343	0.503	0.503	1	Control	PTK2
0.00356052	0.0434519	0.05	0.046	1	Control	AC079760.1
0.00357094	0.0323425	0.087	0.083	1	Control	TYK2
0.00357163	0.0261844	0.069	0.063	1	Control	DMGDH
0.00358806	0.0271384	0.099	0.093	1	Control	MMP19
0.00359814	0.00673184	0.005	0.004	1	Control	MAP1LC3B2
0.00360398	0.0383784	0.276	0.266	1	Control	VPS36
0.00361113	0.00415334	0.004	0.002	1	Control	UCP3
0.00362973	0.0151516	0.011	0.01	1	Control	LINC00649
0.00363585	0.00620841	0.009	0.006	1	Control	TMEM244
0.00363714	0.0301814	0.206	0.195	1	Control	ARHGAP18
0.00365016	0.0130661	0.015	0.012	1	Control	CACNA2D2
0.00365056	0.0415573	0.173	0.166	1	Control	PPP2R2D
0.00366218	0.0543138	0.317	0.311	1	Control	DNM3OS
0.00366614	0.00880509	0.006	0.004	1	Control	LINC02207
0.0036702	0.0180298	0.048	0.042	1	Control	ZNF469
0.00367116	0.00352201	0.002	0.001	1	Control	LINC02027
0.00368006	0.0265875	0.124	0.116	1	Control	HSPB7
0.00368315	0.03035	0.111	0.102	1	Control	SLC25A48
0.00368485	0.0344988	0.177	0.17	1	Control	SLU7
0.00369081	0.0291694	0.122	0.114	1	Control	MCM3AP
0.00369684	0.0297135	0.128	0.119	1	Control	KSR1
0.00369955	0.00276253	0.001	0	1	Control	NTS
0.00369961	0.0951323	0.802	0.821	1	Control	MT-ATP8
0.00371622	0.0141633	0.036	0.031	1	Control	PPP1R3E
0.00371736	0.0201644	0.088	0.081	1	Control	DSN1
0.00371805	0.00609461	0.01	0.007	1	Control	AC025171.4
0.00372583	0.0390305	0.405	0.4	1	Control	HOOK3
0.00372952	0.00381468	0.002	0.001	1	Control	AC015727.1
0.00375119	0.050278	0.271	0.266	1	Control	FOXJ3
0.00376531	0.0141612	0.022	0.018	1	Control	ALS2CL
0.00377208	0.00528987	0.004	0.003	1	Control	AC005618.4
0.00377566	0.0154277	0.048	0.042	1	Control	PPAT
0.00379234	0.0302541	0.135	0.127	1	Control	ST3GAL1
0.0037933	0.0234749	0.011	0.009	1	Control	ERC2
0.00379345	0.0237785	0.044	0.039	1	Control	DLGAP1
0.00379444	0.0048671	0.003	0.002	1	Control	TTLL9
0.00381544	0.0166539	0.033	0.029	1	Control	PTP4A3
0.00382319	0.0268862	0.122	0.113	1	Control	DAB2IP
0.00382631	0.00337506	0.004	0.002	1	Control	CCDC140
0.00385375	0.0168036	0.015	0.011	1	Control	PRKCB
0.00386114	0.0169567	0.033	0.029	1	Control	THAP2
0.00386585	0.0282124	0.094	0.088	1	Control	PRKAB2
0.0038687	0.0317655	0.151	0.144	1	Control	SP110
0.00387158	0.0478634	0.093	0.089	1	Control	MAP2
0.00388171	0.00845802	0.016	0.012	1	Control	HCG25
0.00389211	0.011232	0.014	0.011	1	Control	AC073389.2
0.00389413	0.0325894	0.119	0.114	1	Control	RGS12
0.00389558	0.00856406	0.012	0.009	1	Control	PRPH2
0.00391261	0.0530763	0.384	0.383	1	Control	CCNH
0.00391858	0.03893	0.322	0.314	1	Control	WDR70
0.00392072	0.00188732	0.001	0	1	Control	CKM
0.00392136	0.00514469	0.005	0.003	1	Control	AL359962.3
0.0039302	0.0351139	0.225	0.216	1	Control	AP2A2
0.00397087	0.0226228	0.069	0.064	1	Control	POLM
0.00399289	0.0217981	0.066	0.06	1	Control	ZNF737
0.00400234	0.0258619	0.08	0.072	1	Control	AC008771.1
0.0040046	0.00526372	0.007	0.004	1	Control	AC092718.1
0.00401431	0.00301337	0.002	0.001	1	Control	INSYN1-AS1
0.0040146	0.00812594	0.002	0.004	1	Control	CXCL9
0.00402068	0.0171524	0.052	0.047	1	Control	AP000873.2
0.00402296	0.0366748	0.116	0.11	1	Control	ZNF483
0.00403206	0.0520741	0.424	0.423	1	Control	PAN3
0.00406014	0.0345346	0.14	0.134	1	Control	PHF2
0.00406063	0.0105372	0.015	0.012	1	Control	ZNF74
0.0040622	0.0346494	0.13	0.124	1	Control	HMGXB3
0.00406819	0.0500574	0.171	0.168	1	Control	TNFSF13B
0.00407	0.0086675	0.008	0.007	1	Control	SPC24
0.00407118	0.047105	0.331	0.325	1	Control	MSRB3
0.00408181	0.0205089	0.072	0.065	1	Control	DNAJC5
0.00408361	0.0416317	0.207	0.202	1	Control	PCF11
0.00409211	0.0209181	0.081	0.072	1	Control	CCDC152
0.00411113	0.0244062	0.068	0.062	1	Control	RHOBTB2
0.00411375	0.0273943	0.102	0.096	1	Control	HCG18
0.00412005	0.0213062	0.08	0.073	1	Control	PRKD2
0.00412399	0.0240557	0.111	0.102	1	Control	JMY
0.00412425	0.0326365	0.162	0.152	1	Control	P3H3
0.00413402	0.0315446	0.121	0.114	1	Control	TSC1
0.00413407	0.00164964	0.001	0	1	Control	LRIT3
0.00413448	0.0233087	0.099	0.09	1	Control	PDPK1
0.0041479	0.00524465	0.004	0.002	1	Control	SLC24A2
0.00415138	0.00315961	0.001	0	1	Control	AC012078.2
0.0041546	0.0266371	0.12	0.111	1	Control	ZRANB3
0.0041571	0.00744332	0.005	0.003	1	Control	MAB21L2
0.00416097	0.0144958	0.03	0.024	1	Control	AC093334.1
0.00416471	0.0253811	0.065	0.06	1	Control	SLF1
0.00416719	0.029333	0.077	0.072	1	Control	ZBTB25
0.00417088	0.00229849	0	0	1	Control	GJD4
0.00417957	0.0332959	0.165	0.158	1	Control	BSDC1
0.00418955	0.0302454	0.097	0.093	1	Control	CDK16
0.00421099	0.00683911	0.006	0.004	1	Control	AC244213.1
0.00423717	0.0271051	0.167	0.157	1	Control	ZNF33A
0.00423923	0.0230773	0.052	0.047	1	Control	CIAO3
0.00424994	0.034608	0.139	0.132	1	Control	SAFB2
0.00425359	0.0360356	0.212	0.205	1	Control	ZCCHC14
0.00426805	0.0521758	0.654	0.658	1	Control	NDUFA1
0.00427099	0.0284663	0.103	0.097	1	Control	PIGG
0.00427733	0.0174177	0.048	0.042	1	Control	ZNF569
0.00427822	0.0224988	0.048	0.044	1	Control	DONSON
0.00429304	0.0106884	0.023	0.018	1	Control	AC103702.1
0.00429448	0.0264418	0.114	0.105	1	Control	CDK11B
0.0043065	0.0213064	0.1	0.091	1	Control	LANCL2
0.0043076	0.0256808	0.092	0.086	1	Control	AL450998.2
0.00433095	0.0254147	0.08	0.073	1	Control	SHQ1
0.00433159	0.0152022	0.028	0.025	1	Control	AC083862.3
0.00433799	0.0174242	0.04	0.035	1	Control	AL117190.2
0.00434551	0.0203313	0.074	0.069	1	Control	EMC9
0.00435732	0.0341892	0.097	0.092	1	Control	AC087854.1
0.00435945	0.0314389	0.167	0.155	1	Control	Z93241.1
0.00437295	0.00376646	0.004	0.003	1	Control	LINC01585
0.00438021	0.0205935	0.119	0.11	1	Control	CLEC16A
0.00438606	0.0384892	0.307	0.3	1	Control	DDX1
0.00438689	0.0410176	0.239	0.234	1	Control	C11orf49
0.0043879	0.0107187	0.017	0.014	1	Control	SKIDA1
0.0044101	0.00244346	0.309	0.337	1	Control	SPSB3
0.00441233	0.017403	0.054	0.048	1	Control	NAP1L3
0.00442931	0.035839	0.207	0.2	1	Control	CWC22
0.00444271	0.00112351	0.001	0	1	Control	BCAR4
0.00445585	0.0371535	0.186	0.178	1	Control	HNRNPUL2
0.00446191	0.00613203	0.013	0.009	1	Control	ALK
0.00446237	0.0648992	0.294	0.29	1	Control	FST
0.00447295	0.00703194	0.009	0.006	1	Control	MEG9
0.00450043	0.030676	0.126	0.119	1	Control	ELP3
0.00450255	0.0116886	0.019	0.016	1	Control	KCNE3
0.00450556	0.00499141	0.004	0.003	1	Control	LINC01132
0.00450776	0.0239213	0.056	0.051	1	Control	AL365214.2
0.00451332	0.0395918	0.225	0.219	1	Control	PRKCSH
0.00451363	0.00865489	0.007	0.005	1	Control	CDCA7
0.00452672	0.00342449	0.002	0.001	1	Control	JPH2
0.00454102	0.00371303	0.002	0.001	1	Control	AC002094.4
0.00456283	0.0122307	0.019	0.015	1	Control	AC092910.3
0.00456368	0.040294	0.134	0.129	1	Control	LINC02202
0.00457136	0.00157114	0.001	0	1	Control	AC016292.1
0.0045856	0.0157108	0.037	0.031	1	Control	ZNF785
0.00460189	0.0915975	0.511	0.519	1	Control	AOPEP
0.00460528	0.0106031	0.024	0.019	1	Control	C2orf92
0.00461278	0.00599657	0.006	0.004	1	Control	NXNL2
0.00462315	0.052167	0.539	0.541	1	Control	SRRM1
0.0046329	0.0439945	0.581	0.579	1	Control	GLUL
0.00463866	0.0164205	0.031	0.027	1	Control	FZD10
0.00463995	0.016314	0.02	0.017	1	Control	AC091078.1
0.00464563	0.00660071	0.008	0.006	1	Control	AC110285.5
0.00464727	0.00731886	0.006	0.004	1	Control	DAPK1-IT1
0.0046504	0.014302	0.02	0.016	1	Control	CFAP221
0.00465246	0.0147	0.026	0.022	1	Control	HOMER2
0.00465743	0.0573662	0.262	0.261	1	Control	ADAM10
0.00466	0.0492593	0.257	0.255	1	Control	TCEAL3
0.00466884	0.0206633	0.068	0.063	1	Control	KLHL12
0.00467858	0.012532	0.029	0.024	1	Control	CCNT2-AS1
0.00468267	0.021967	0.051	0.046	1	Control	QTRT2
0.00468869	0.0100374	0.009	0.007	1	Control	AC116345.1
0.00471091	0.0120736	0.014	0.012	1	Control	RNASE1
0.00472392	0.00888126	0.008	0.006	1	Control	GACAT2
0.0047372	0.0244629	0.114	0.107	1	Control	SC5D
0.00474242	0.0267451	0.189	0.179	1	Control	P3H1
0.00475188	0.0200606	0.057	0.052	1	Control	WDR81
0.00475286	0.0185214	0.036	0.032	1	Control	RGP1
0.00475941	0.0347555	0.156	0.149	1	Control	TTBK2
0.00479321	0.0292405	0.119	0.112	1	Control	NVL
0.0047978	0.017031	0.046	0.041	1	Control	C17orf80
0.00480533	0.0245856	0.11	0.102	1	Control	MAVS
0.00482857	0.0165374	0.042	0.037	1	Control	ZDHHC18
0.00482939	0.0388047	0.163	0.157	1	Control	TC2N
0.00484671	0.0282423	0.116	0.108	1	Control	GOLGA1
0.0048474	0.00189525	0.001	0	1	Control	AC068491.2
0.00487091	0.0180443	0.06	0.053	1	Control	RETSAT
0.00487189	0.0447232	0.28	0.274	1	Control	AASS
0.00488042	0.00132423	0.001	0	1	Control	AL499602.1
0.00488796	0.0299897	0.112	0.105	1	Control	ZNF507
0.0049027	0.0281901	0.103	0.098	1	Control	ZNF394
0.00490514	0.00165809	0.001	0	1	Control	ACTA2-AS1
0.00491447	0.0524867	0.421	0.42	1	Control	RABGAP1L
0.00491675	0.0319755	0.086	0.081	1	Control	DCP1B
0.00492096	0.00860184	0.021	0.017	1	Control	ZNF454
0.00492109	0.0404578	0.265	0.257	1	Control	ZMIZ1
0.00493153	0.00764761	0.004	0.003	1	Control	SLIT1
0.00500316	0.00124174	0	0	1	Control	AP003973.3
0.00500519	0.0320152	0.141	0.134	1	Control	RABL6
0.00501213	0.000899517	0	0	1	Control	NTN3
0.00501219	0.0130372	0.036	0.031	1	Control	REEP4
0.00503958	0.0188509	0.042	0.037	1	Control	ITPRIP
0.00504213	0.00325939	0.003	0.001	1	Control	MAL
0.00504689	0.0110872	0.017	0.014	1	Control	PRXL2B
0.00504852	0.0354405	0.347	0.342	1	Control	ROR1
0.00507911	0.036377	0.25	0.242	1	Control	DDX42
0.00508499	0.00952581	0.032	0.026	1	Control	PVR
0.00508568	0.00902309	0.008	0.006	1	Control	GSG1L
0.00509374	0.0261221	0.119	0.112	1	Control	KIAA0355
0.00509606	0.0369504	0.267	0.26	1	Control	DNAJC10
0.00511694	0.0203707	0.076	0.069	1	Control	ST3GAL2
0.00512731	0.00266948	0.86	0.877	1	Control	ATP5F1E
0.00514486	0.0121223	0.029	0.025	1	Control	FOXN3-AS1
0.00515868	0.00400601	0.004	0.003	1	Control	AC092117.1
0.00516775	0.034232	0.155	0.149	1	Control	FGD5
0.00517516	0.00216389	0.002	0.001	1	Control	ISL1
0.00518373	0.01406	0.037	0.032	1	Control	AL359644.1
0.00521214	0.0247913	0.131	0.124	1	Control	RNF170
0.00521274	0.00632791	0.008	0.006	1	Control	AL590006.1
0.0052235	0.0121123	0.023	0.018	1	Control	MSH5
0.00526291	0.0169506	0.045	0.04	1	Control	CCDC113
0.00526771	0.0419001	0.151	0.146	1	Control	ELP4
0.00527779	0.0168766	0.045	0.04	1	Control	ALAD
0.00528392	0.0068365	0.01	0.007	1	Control	TWNK
0.00529581	0.00319339	0.002	0.001	1	Control	AL034348.1
0.00529823	0.0231189	0.088	0.081	1	Control	NPHP1
0.00530429	0.0299496	0.194	0.185	1	Control	IFT88
0.00530456	0.0208072	0.116	0.109	1	Control	THEM4
0.00531599	0.015198	0.057	0.05	1	Control	ZNF790
0.0053444	0.0253838	0.064	0.059	1	Control	TELO2
0.00534978	0.0376205	0.19	0.183	1	Control	ZBTB4
0.00536255	0.00313466	0.002	0.001	1	Control	ANKRD30B
0.00537865	0.0244057	0.115	0.108	1	Control	CLCC1
0.00538	0.0226104	0.059	0.053	1	Control	PGM2L1
0.00538782	0.0418508	0.334	0.328	1	Control	EVI5
0.00538993	0.0331084	0.109	0.106	1	Control	BCKDHA
0.00539914	0.0254462	0.068	0.062	1	Control	TMEM63B
0.0054053	0.0466131	0.378	0.377	1	Control	BMPR2
0.00541365	0.0113806	0.02	0.017	1	Control	ZNF763
0.00541769	0.0206483	0.07	0.063	1	Control	SUPT7L
0.005419	0.019619	0.075	0.067	1	Control	APOL4
0.0054523	0.0238484	0.058	0.054	1	Control	SHISAL1
0.0054612	0.0261255	0.04	0.037	1	Control	KIF26A
0.00546174	0.00632255	0.009	0.006	1	Control	PRKCG
0.00546202	0.00371051	0.002	0.001	1	Control	AC026341.2
0.00547359	0.00718918	0.005	0.003	1	Control	PTPRB
0.00547503	0.0034657	0.004	0.002	1	Control	ADD2
0.00548321	0.00446733	0.017	0.012	1	Control	PRR5L
0.00549591	0.00853603	0.008	0.006	1	Control	AC005740.3
0.00550262	0.0236711	0.091	0.083	1	Control	SIPA1L3
0.00550455	0.00773201	0.007	0.006	1	Control	LNCOC1
0.00552868	0.0165402	0.037	0.033	1	Control	ABCC10
0.00553345	0.00435971	0.002	0.001	1	Control	AC025569.1
0.00555785	0.0309037	0.184	0.176	1	Control	REST
0.00557305	0.0156862	0.031	0.026	1	Control	C4orf47
0.00557693	0.0211645	0.095	0.087	1	Control	GNE
0.00561278	0.0417481	0.222	0.215	1	Control	DNAJC21
0.00561792	0.00137214	0.001	0	1	Control	OR51M1
0.00563505	0.0314975	0.185	0.179	1	Control	NHLRC3
0.00563879	0.017464	0.106	0.096	1	Control	MICAL3
0.00567641	0.00831056	0.016	0.013	1	Control	ZFP3
0.00567903	0.0285255	0.152	0.143	1	Control	ABCA9-AS1
0.00568296	0.0163064	0.031	0.028	1	Control	PGBD1
0.00568479	0.0203628	0.068	0.062	1	Control	ZNF585B
0.00568842	0.0134002	0.018	0.016	1	Control	CCDC9B
0.00570036	0.0251128	0.146	0.136	1	Control	TRAPPC11
0.005719	0.0300373	0.128	0.121	1	Control	TOPORS
0.00572376	0.0483699	0.374	0.372	1	Control	WASHC4
0.00573949	0.0497511	0.395	0.395	1	Control	MAP4K5
0.00574614	0.0170453	0.048	0.043	1	Control	HOXB6
0.00575899	0.00864898	0.013	0.01	1	Control	RAB36
0.00576752	0.00695614	0.008	0.006	1	Control	SLC16A11
0.00576877	0.00716964	0.022	0.017	1	Control	AADACL2
0.0057723	0.0345414	0.133	0.13	1	Control	RAD1
0.00580486	0.0360608	0.166	0.16	1	Control	AGO4
0.00581026	0.00648776	0.007	0.005	1	Control	SEMA6A-AS2
0.00581854	0.00782673	0.018	0.014	1	Control	NPIPB2
0.00583412	0.0296847	0.104	0.098	1	Control	ATPAF1
0.0058362	0.0189364	0.073	0.065	1	Control	CEP104
0.00584414	0.0325467	0.194	0.185	1	Control	SAFB
0.00584806	0.00743709	0.005	0.004	1	Control	MAPK15
0.00586307	0.0067094	0.007	0.005	1	Control	SPI1
0.00586806	0.0318096	0.08	0.077	1	Control	APOL2
0.0058762	0.00105316	0	0	1	Control	AL158195.1
0.00587624	0.00865856	0.01	0.008	1	Control	LINC00173
0.00588131	0.0381696	0.126	0.12	1	Control	NFXL1
0.00588902	0.0147892	0.031	0.026	1	Control	DUOX1
0.00589212	0.022942	0.104	0.097	1	Control	SOCS6
0.00589638	0.0305374	0.171	0.164	1	Control	TRMT10C
0.0059176	0.0150882	0.039	0.034	1	Control	AC092164.1
0.00594073	0.0285258	0.185	0.178	1	Control	PTGFRN
0.00594511	0.00362866	0.003	0.002	1	Control	AC064801.1
0.00595622	0.0127045	0.019	0.016	1	Control	LINC00663
0.00596986	0.0482808	0.156	0.154	1	Control	RFX3-AS1
0.00597866	0.0168246	0.057	0.051	1	Control	POMT2
0.00600009	0.0343028	0.207	0.199	1	Control	SLC20A2
0.00600577	0.0134762	0.033	0.028	1	Control	LINC00685
0.00600986	0.022961	0.11	0.101	1	Control	ANKRD13A
0.00603939	0.022344	0.071	0.065	1	Control	POC5
0.00605338	0.0242295	0.095	0.088	1	Control	TCP11L1
0.00605543	0.0371109	0.201	0.194	1	Control	IRX2
0.00606183	0.0293364	0.107	0.102	1	Control	TUBE1
0.00609887	0.00116432	0	0	1	Control	AC005082.2
0.00610626	0.0118446	0.029	0.025	1	Control	ZNF630
0.00610691	0.0124919	0.046	0.04	1	Control	TARS2
0.0061203	0.0255186	0.208	0.197	1	Control	MCEE
0.00612333	0.0261351	0.202	0.193	1	Control	MORC4
0.00612885	0.00959488	0.03	0.025	1	Control	BTBD19
0.00614091	0.00180473	0.001	0	1	Control	AC068987.3
0.00615929	0.0143363	0.033	0.029	1	Control	ANGEL1
0.00618298	0.0130067	0.029	0.026	1	Control	SH3BP5L
0.00618554	0.0307426	0.16	0.152	1	Control	IFT81
0.00618972	0.0270337	0.147	0.139	1	Control	GPALPP1
0.00620484	0.0198996	0.061	0.056	1	Control	TBP
0.00620728	0.0202205	0.075	0.069	1	Control	TRMT1L
0.00621104	0.0257118	0.059	0.055	1	Control	DNAJC18
0.00625252	0.00752452	0.01	0.008	1	Control	AL590560.3
0.00625675	0.0103905	0.027	0.023	1	Control	ZNF461
0.0062582	0.0203554	0.057	0.052	1	Control	ARHGAP44
0.00626127	0.0432928	0.84	0.846	1	Control	CTSK
0.00630369	0.0391345	0.087	0.084	1	Control	PDZD2
0.00630548	0.0368973	0.15	0.144	1	Control	SUGP2
0.00631433	0.0260503	0.113	0.106	1	Control	DROSHA
0.00632268	0.014395	0.04	0.035	1	Control	LENG8-AS1
0.00635991	0.00519581	0.004	0.003	1	Control	AC135782.1
0.00636115	0.0212113	0.076	0.069	1	Control	ITPKB
0.00638004	0.0201605	0.087	0.081	1	Control	AC048341.1
0.00638195	0.0597136	0.694	0.703	1	Control	WSB1
0.00638762	0.032365	0.184	0.177	1	Control	MFSD14C
0.00640618	0.00477096	0.006	0.004	1	Control	AC127526.1
0.00641878	0.0429813	0.137	0.136	1	Control	SPATA20
0.00642302	0.0217705	0.041	0.037	1	Control	TBX19
0.0064317	0.0417519	0.229	0.224	1	Control	GANAB
0.00643177	0.0235678	0.097	0.09	1	Control	FMN1
0.00647227	0.0133729	0.035	0.03	1	Control	TEPSIN
0.00647848	0.0374673	0.143	0.137	1	Control	PRPF39
0.00648994	0.0126637	0.027	0.023	1	Control	LYSMD1
0.00649514	0.0465364	0.302	0.297	1	Control	VPS13D
0.00650874	0.00891934	0.012	0.009	1	Control	FP565260.1
0.00651786	0.0478678	0.329	0.326	1	Control	TOP2B
0.00652429	0.0327419	0.039	0.037	1	Control	SUSD2
0.00654682	0.0370151	0.326	0.319	1	Control	BBS9
0.00655637	0.0167225	0.035	0.031	1	Control	TTC21A
0.00657131	0.00718411	0.012	0.009	1	Control	CEACAM19
0.00658422	0.00754451	0.005	0.003	1	Control	MAFA
0.0065993	0.00631116	0.013	0.01	1	Control	AC023389.1
0.00661055	0.00970906	0.025	0.02	1	Control	AC068733.3
0.00661074	0.0125352	0.031	0.027	1	Control	AL138787.2
0.00661293	0.0230212	0.063	0.058	1	Control	ZC4H2
0.00662213	0.0427249	0.289	0.284	1	Control	ARHGAP5
0.00662417	0.0018805	0.001	0	1	Control	LRRTM1
0.00663995	0.0418481	0.337	0.332	1	Control	GTDC1
0.00664036	0.0223768	0.102	0.095	1	Control	KIF1BP
0.00665015	0.00891728	0.012	0.008	1	Control	AP001924.1
0.00666605	0.0088771	0.027	0.022	1	Control	ZNF70
0.00666632	0.0131099	0.023	0.02	1	Control	UBAC2-AS1
0.00667513	0.00694221	0.005	0.004	1	Control	COL22A1
0.00667526	0.0142217	0.028	0.026	1	Control	NATD1
0.00668089	0.00909002	0.015	0.011	1	Control	SFXN2
0.00669267	0.032611	0.092	0.087	1	Control	LMBR1L
0.00669633	0.00836939	0.018	0.014	1	Control	AL135978.2
0.00669909	0.0258818	0.139	0.131	1	Control	MEF2D
0.0067034	0.0469097	0.094	0.09	1	Control	LTBP2
0.00670883	0.0275639	0.154	0.146	1	Control	AC005670.3
0.00672508	0.100398	0.683	0.695	1	Control	HTRA1
0.00674227	0.0351415	0.349	0.342	1	Control	PRRC2B
0.0067423	0.016102	0.036	0.032	1	Control	SPART-AS1
0.00674776	0.00916558	0.008	0.006	1	Control	AC090945.1
0.00676239	0.0126267	0.007	0.005	1	Control	ZMAT4
0.00676608	0.0401803	0.286	0.28	1	Control	AKAP12
0.00677344	0.0109788	0.028	0.022	1	Control	AC009061.2
0.00680077	0.0402518	0.01	0.009	1	Control	XACT
0.00680392	0.0229904	0.063	0.057	1	Control	AL512662.2
0.00680616	0.00267349	0.002	0.001	1	Control	AC064874.1
0.00681123	0.019281	0.104	0.097	1	Control	ZRSR2
0.00682535	0.0465909	0.255	0.25	1	Control	TRMT11
0.00683653	0.0428323	0.268	0.263	1	Control	RBM17
0.00684376	0.0343117	0.138	0.133	1	Control	GIT2
0.0068726	0.0192869	0.065	0.06	1	Control	HAUS3
0.00687352	0.0277851	0.082	0.078	1	Control	AGAP3
0.00687553	0.0456166	0.241	0.235	1	Control	FAP
0.00688507	0.0203378	0.05	0.046	1	Control	ZMYM3
0.00689037	0.0564022	0.411	0.414	1	Control	RNMT
0.00689417	0.0474991	0.347	0.342	1	Control	OGT
0.00690163	0.00207442	0.001	0	1	Control	HGD
0.00692265	0.00672531	0.004	0.002	1	Control	AL031430.1
0.00697584	0.0325384	0.137	0.131	1	Control	ZADH2
0.00697775	0.0397997	0.234	0.227	1	Control	CSNK2A1
0.00699588	0.00714513	0.011	0.008	1	Control	ZNF324B
0.00701474	0.0527584	0.189	0.184	1	Control	LRP1B
0.00704117	0.00956423	0.014	0.011	1	Control	PGM5P4-AS1
0.00705637	0.0355098	0.124	0.118	1	Control	SIN3B
0.00709711	0.0313675	0.143	0.135	1	Control	CCDC7
0.00710241	0.025648	0.105	0.098	1	Control	TLE2
0.00710672	0.000679476	0	0	1	Control	RSF1-IT1
0.00712516	0.0190133	0.029	0.026	1	Control	LINC02544
0.00715264	0.0291366	0.09	0.087	1	Control	CEBPA
0.00716048	0.00259721	0.001	0.001	1	Control	MYCL
0.00716862	0.00908741	0.01	0.008	1	Control	AC008250.1
0.00720454	0.00319066	0.004	0.002	1	Control	AKT3-IT1
0.00721523	0.0472943	0.347	0.343	1	Control	NEK7
0.00722487	0.0509139	0.486	0.488	1	Control	RNF19A
0.00723626	0.0328931	0.232	0.224	1	Control	MAP3K4
0.00724247	0.0250147	0.127	0.12	1	Control	SLC35D1
0.00724551	0.00991881	0.012	0.01	1	Control	AL356419.1
0.0072494	0.0062183	0.006	0.004	1	Control	AF130359.1
0.00726657	0.015469	0.041	0.036	1	Control	NLRX1
0.00726974	0.0342369	0.203	0.196	1	Control	UBAP1
0.00728624	0.00286614	0.002	0.001	1	Control	AL031710.2
0.00729716	0.0140134	0.034	0.029	1	Control	ZNF814
0.0073206	0.00325008	0.003	0.002	1	Control	AL356966.1
0.00733881	0.0121336	0.019	0.016	1	Control	GUCA1B
0.00735513	0.0330118	0.134	0.128	1	Control	EYA3
0.00735629	0.0257109	0.113	0.106	1	Control	ZNF12
0.007368	0.0314607	0.172	0.165	1	Control	MTF2
0.00737183	0.0419597	0.379	0.376	1	Control	TM9SF2
0.0073918	0.0236159	0.08	0.075	1	Control	LIFR-AS1
0.00740294	0.00980252	0.013	0.01	1	Control	GAS6-AS1
0.00741367	0.0378329	0.167	0.161	1	Control	KPNA6
0.00741464	0.0201285	0.044	0.039	1	Control	KAT14
0.00742245	0.0318716	0.151	0.143	1	Control	PRPF3
0.00742467	0.0246797	0.105	0.1	1	Control	SNX8
0.00743206	0.0178351	0.055	0.05	1	Control	ZCWPW1
0.0074349	0.0234142	0.049	0.044	1	Control	PGR-AS1
0.00745016	0.0275093	0.09	0.086	1	Control	GTF3C2
0.00745563	0.0458675	0.463	0.461	1	Control	MITF
0.0074586	0.00667025	0.01	0.008	1	Control	AL132800.1
0.00746751	0.0108378	0.016	0.013	1	Control	MORF4L2-AS1
0.00747083	0.0240718	0.092	0.086	1	Control	MRS2
0.00749922	0.0227739	0.093	0.085	1	Control	ARHGEF9
0.00750194	0.030786	0.081	0.077	1	Control	MBD6
0.00750245	0.0148427	0.026	0.023	1	Control	MYOSLID
0.00751914	0.00376532	0.004	0.003	1	Control	TSSK6
0.00753078	0.00426616	0.003	0.002	1	Control	TTYH1
0.00753296	0.0457015	0.614	0.618	1	Control	LIMA1
0.00753928	0.0311024	0.162	0.156	1	Control	IQSEC1
0.00753958	0.0209528	0.072	0.065	1	Control	CES2
0.00754121	0.00497472	0.003	0.002	1	Control	ZNF157
0.00756426	0.00786317	0.01	0.008	1	Control	ZNF497
0.00758191	0.0234568	0.068	0.065	1	Control	GM2A
0.00759237	0.00484011	0.002	0.001	1	Control	CDH19
0.00760174	0.00376641	0.003	0.002	1	Control	SFTPD-AS1
0.00760497	0.0355643	0.193	0.187	1	Control	HECTD2
0.00761317	0.0217089	0.087	0.081	1	Control	NMNAT3
0.00762155	0.00702944	0.008	0.006	1	Control	AC006213.3
0.00763319	0.0352692	0.168	0.165	1	Control	STMN3
0.00763488	0.00946925	0.012	0.01	1	Control	AC234582.1
0.00767123	0.00376058	0.002	0.001	1	Control	MYCN
0.00769929	0.0121762	0.02	0.018	1	Control	AC138512.1
0.00770856	0.0263468	0.071	0.067	1	Control	AC053527.2
0.00771776	0.00877292	0.017	0.013	1	Control	FLVCR1-DT
0.00774063	0.0211448	0.044	0.041	1	Control	PNPLA6
0.00774783	0.0274023	0.122	0.116	1	Control	INTS8
0.00778341	0.0408563	0.413	0.408	1	Control	TCF7L1
0.00779879	0.00109715	0	0	1	Control	AC117377.1
0.00780698	0.0198607	0.059	0.054	1	Control	DNAL1
0.00781549	0.0368271	0.19	0.184	1	Control	FCHSD2
0.00782648	0.0450498	0.369	0.363	1	Control	USP33
0.00783021	0.0177178	0.042	0.038	1	Control	SLC16A8
0.00783495	0.00292807	0.001	0	1	Control	RGPD6
0.00784679	0.0235926	0.062	0.058	1	Control	ZW10
0.00788291	0.00248551	0.001	0	1	Control	PLEK2
0.0078838	0.00865643	0.008	0.006	1	Control	AC092171.3
0.007886	0.0062874	0.011	0.008	1	Control	SIRT4
0.00790605	0.0233291	0.083	0.076	1	Control	FAM117A
0.00791014	0.0246985	0.171	0.164	1	Control	AKT2
0.00793542	0.0091655	0.027	0.022	1	Control	PCDHGB7
0.00794389	0.0365607	0.169	0.161	1	Control	TBC1D32
0.00800016	0.00481609	0.003	0.002	1	Control	AC034111.1
0.00802267	0.0179971	0.049	0.043	1	Control	LAMTOR5-AS1
0.00803566	0.019964	0.147	0.137	1	Control	UXS1
0.00803581	0.0335749	0.11	0.106	1	Control	PLEKHH3
0.00804689	0.00207276	0.001	0.001	1	Control	AC024382.1
0.00804839	0.0164855	0.035	0.032	1	Control	AKAP1
0.00807273	0.00147925	0.001	0	1	Control	NPY2R
0.0080798	0.0286831	0.142	0.133	1	Control	SUDS3
0.00808701	0.0253703	0.088	0.081	1	Control	FAM149B1
0.00809392	0.04163	0.384	0.38	1	Control	RALGAPA1
0.00810965	0.00231619	0.001	0	1	Control	LINC01620
0.008117	0.055842	0.358	0.359	1	Control	RYK
0.00811863	0.0476386	0.311	0.308	1	Control	ADNP
0.00812851	0.00513507	0.005	0.003	1	Control	STAC2
0.00816303	0.00177363	0.002	0.001	1	Control	AC068756.1
0.00819041	0.0484981	0.625	0.631	1	Control	LAMC1
0.00820487	0.0240524	0.089	0.083	1	Control	ACAD9
0.00820773	0.0285263	0.043	0.039	1	Control	THSD7A
0.00821954	0.0123162	0.025	0.021	1	Control	SAXO2
0.00824206	0.0191003	0.06	0.055	1	Control	TAB1
0.00831399	0.00601023	0.006	0.004	1	Control	MYH15
0.008329	0.0258245	0.076	0.07	1	Control	SCD5
0.0083398	0.00142071	0.001	0	1	Control	AC140912.1
0.00836313	0.0579329	0.486	0.488	1	Control	DYNC1H1
0.00837095	0.00274083	0.002	0.001	1	Control	AC008915.1
0.00840637	0.0150882	0.02	0.018	1	Control	RPS6KA6
0.00840923	0.0362832	0.18	0.177	1	Control	SEC22A
0.00841196	0.00546101	0.002	0.002	1	Control	POU5F1
0.00843354	0.0026597	0.001	0	1	Control	LINC02725
0.00844856	0.00308756	0.002	0.001	1	Control	ARHGEF15
0.00845083	0.00676378	0.005	0.003	1	Control	TENM3-AS1
0.00846038	0.00593734	0.009	0.006	1	Control	AC008691.1
0.00848001	0.00494926	0.005	0.003	1	Control	AC145212.1
0.00849958	0.00408724	0.003	0.002	1	Control	AC009318.2
0.00850434	0.0089237	0.018	0.014	1	Control	PCDHB5
0.00851	0.00727926	0.01	0.008	1	Control	SPAG5-AS1
0.00851189	0.0247605	0.126	0.118	1	Control	ZC3H12C
0.00851828	0.0413879	0.205	0.201	1	Control	DCAF10
0.00853595	0.0161902	0.072	0.066	1	Control	PAXIP1-AS2
0.00854806	0.0263583	0.105	0.099	1	Control	NOL9
0.00855059	0.0503845	0.306	0.304	1	Control	LAMB1
0.00856918	0.0115661	0.011	0.009	1	Control	AL591368.1
0.00859395	0.00387477	0.007	0.004	1	Control	AC133550.3
0.00860121	0.00320376	0.002	0.001	1	Control	AL022328.2
0.00861188	0.0361713	0.172	0.166	1	Control	PRPF38B
0.00863332	0.0130575	0.062	0.055	1	Control	KCNMB1
0.00864027	0.0403056	0.308	0.305	1	Control	MESD
0.008646	0.00487461	0.007	0.005	1	Control	GPRIN3
0.00864953	0.0201605	0.049	0.044	1	Control	ZNF740
0.008683	0.0139281	0.06	0.053	1	Control	MINDY1
0.0086883	0.0347391	0.172	0.168	1	Control	SPATS2
0.00870455	0.0395533	0.237	0.231	1	Control	CDYL
0.00870569	0.0219224	0.036	0.032	1	Control	CLMN
0.00871091	0.0118631	0.025	0.022	1	Control	CLBA1
0.00871186	0.0029234	0.003	0.002	1	Control	AP002490.1
0.00871722	0.0401387	0.184	0.18	1	Control	SMARCC2
0.00871916	0.0432819	0.351	0.348	1	Control	RIF1
0.00873756	0.0324912	0.2	0.192	1	Control	GPSM2
0.00876557	0.00537432	0.004	0.002	1	Control	AC007422.1
0.00877134	0.0246633	0.065	0.061	1	Control	KIF20B
0.00877275	0.00524191	0.005	0.004	1	Control	AC011625.1
0.00880486	0.0214021	0.018	0.016	1	Control	RHPN1
0.00880509	0.0139218	0.036	0.031	1	Control	AC090114.2
0.00880579	0.0332542	0.236	0.228	1	Control	ILF3
0.00880702	0.0153767	0.041	0.036	1	Control	C15orf39
0.00883128	0.000670195	0	0	1	Control	MTRNR2L6
0.00883156	0.00496376	0.002	0.001	1	Control	TOX3
0.00883871	0.00670864	0.011	0.008	1	Control	ZNF619
0.00883966	0.0126714	0.029	0.025	1	Control	AL139021.1
0.00887757	0.0417344	0.186	0.18	1	Control	FAM20A
0.00889131	0.00188484	0.001	0	1	Control	AC016526.1
0.00890364	0.0234612	0.104	0.097	1	Control	IL17RA
0.00891488	0.000648715	0	0	1	Control	AC245008.1
0.00892118	0.0189521	0.061	0.056	1	Control	UBE2O
0.00892847	0.0191257	0.112	0.104	1	Control	LINC00174
0.00892851	0.0165394	0.019	0.017	1	Control	LAMA5
0.00894203	0.0123404	0.026	0.022	1	Control	NECTIN3-AS1
0.00895793	0.00224364	0.001	0	1	Control	AC090587.2
0.00895912	0.0323803	0.14	0.134	1	Control	KIAA0586
0.00899892	0.0447626	0.217	0.215	1	Control	MAP3K13
0.00902175	0.0291672	0.226	0.22	1	Control	THBS3
0.00903589	0.034038	0.162	0.157	1	Control	OSBPL5
0.00904759	0.00800741	0.005	0.004	1	Control	MKX-AS1
0.00911069	0.00165936	0.001	0	1	Control	AC034245.1
0.00911266	0.0418285	0.238	0.234	1	Control	TMBIM1
0.00914184	0.0279685	0.067	0.064	1	Control	GPSM1
0.00916341	0.00473781	0.004	0.002	1	Control	AC015909.2
0.00917948	0.00621114	0.014	0.01	1	Control	ASMTL-AS1
0.00918055	0.0154734	0.042	0.038	1	Control	AGAP4
0.00921227	0.00240056	0.002	0.001	1	Control	AF212831.1
0.00923731	0.00733463	0.015	0.012	1	Control	LINC01229
0.00932073	0.0145994	0.065	0.058	1	Control	ZNF75A
0.00932213	0.0514924	0.063	0.061	1	Control	PTPRT
0.00933974	0.00543072	0.005	0.004	1	Control	ZNF418
0.00935343	0.0152915	0.039	0.034	1	Control	AC025171.2
0.00935355	0.0136608	0.033	0.029	1	Control	ZNF232
0.00936475	0.0430014	0.124	0.122	1	Control	ACAP3
0.00936808	0.0129257	0.042	0.036	1	Control	SHOC1
0.00937032	0.00150026	0.001	0	1	Control	AL355432.1
0.00937964	0.0479127	0.229	0.228	1	Control	AC124852.1
0.00937974	0.00424063	0.006	0.004	1	Control	AC092155.1
0.00938175	0.00297743	0.002	0.001	1	Control	RIBC2
0.0094012	0.0120606	0.023	0.02	1	Control	RNF208
0.0094035	0.00186942	0	0	1	Control	AC113404.1
0.0094133	0.0222103	0.124	0.115	1	Control	AP3D1
0.0094141	0.025907	0.206	0.195	1	Control	CBX1
0.00942588	0.0260627	0.165	0.156	1	Control	AKAP10
0.00944908	0.0977585	0.207	0.209	1	Control	COL24A1
0.00945146	0.00274276	0.001	0	1	Control	AL354872.2
0.00946418	0.00777986	0.012	0.01	1	Control	AC027117.1
0.00947335	0.00296664	0.002	0.001	1	Control	AC068858.1
0.00947675	0.0210209	0.067	0.061	1	Control	CDRT4
0.00948452	0.0082861	0.013	0.01	1	Control	AC092120.3
0.00948635	0.0042897	0.005	0.003	1	Control	AC016735.1
0.00949567	0.0284714	0.074	0.07	1	Control	APBB1
0.00950456	0.0246743	0.06	0.056	1	Control	AC087477.2
0.00950769	0.0149537	0.045	0.039	1	Control	GDPD5
0.00952699	0.00424358	0.002	0.001	1	Control	AC232271.1
0.00954372	0.016759	0.037	0.032	1	Control	L3MBTL1
0.00955156	0.0349734	0.207	0.202	1	Control	DDHD2
0.00955445	0.0349861	0.181	0.174	1	Control	SUPT20H
0.00957346	0.00382368	0.004	0.002	1	Control	AC005306.1
0.00958929	0.0480735	0.351	0.349	1	Control	HGSNAT
0.00959066	0.0290676	0.259	0.253	1	Control	LARP1
0.0095968	0.0486676	0.256	0.251	1	Control	COL21A1
0.00960211	0.0109868	0.024	0.02	1	Control	AC025809.1
0.00960828	0.00320823	0.002	0.001	1	Control	MYO1G
0.00962049	0.0225307	0.119	0.113	1	Control	MED16
0.00963154	0.0522763	0.221	0.218	1	Control	ITGA11
0.00963894	0.0568291	0.441	0.444	1	Control	SCFD1
0.00964058	0.00943556	0.011	0.008	1	Control	SLC25A25-AS1
0.0096471	0.00662801	0.01	0.007	1	Control	AC079848.2
0.00967404	0.00547467	0.008	0.006	1	Control	ZNF835
0.00967817	0.0231142	0.098	0.094	1	Control	C19orf48
0.00972455	0.0193782	0.094	0.086	1	Control	LMTK2
0.00973008	0.00295377	0.002	0.001	1	Control	AC032011.1
0.00973396	0.0270286	0.142	0.134	1	Control	TRIM56
0.00977927	0.00891213	0.02	0.016	1	Control	ZFP2
0.00982311	0.0310665	0.178	0.172	1	Control	GPR107
0.0098722	0.0225939	0.094	0.088	1	Control	SMARCA4
0.00987683	0.00159457	0.002	0.001	1	Control	BLNK
0.00988285	0.0192232	0.072	0.065	1	Control	KIAA0556
0.00988593	0.00904531	0.016	0.013	1	Control	ZNF101
0.00989137	0.00319704	0.002	0.001	1	Control	TUBB8
0.00992143	0.00103244	0	0	1	Control	AL356309.2
0.0099391	0.00929478	0.025	0.021	1	Control	AP002381.2
0.00996888	0.00299716	0.437	0.463	1	Control	PARVA
0.00997958	0.01805	0.084	0.077	1	Control	RAI1
0.00999007	0.00801841	0.012	0.009	1	Control	BAIAP2L2
0.0099966	0.0212208	0.035	0.033	1	Control	FAM229A
0.0100323	0.0329586	0.24	0.232	1	Control	RFX7
0.0100366	0.0441443	0.466	0.464	1	Control	SRSF10
0.0100464	0.0352791	0.153	0.148	1	Control	RHOT1
0.0100571	0.0123929	0.039	0.034	1	Control	PICK1
0.0100636	0.0224052	0.023	0.019	1	Control	BTBD11
0.0100765	0.00240201	0.001	0	1	Control	AC131391.1
0.0100849	0.0126499	0.031	0.028	1	Control	ZNF544
0.0100943	0.00203732	0.001	0	1	Control	AC007494.2
0.0101099	0.00679796	0.008	0.006	1	Control	AC002429.2
0.0101115	0.00712663	0.014	0.011	1	Control	AP000662.1
0.0101124	0.0201952	0.069	0.063	1	Control	CSKMT
0.0101154	0.00106736	0	0	1	Control	AC010536.1
0.0101308	0.00978071	0.01	0.008	1	Control	TDRD6
0.010133	0.00759439	0.011	0.008	1	Control	AL445253.1
0.0101716	0.0197384	0.035	0.033	1	Control	KNTC1
0.0101766	0.0164039	0.074	0.067	1	Control	ZNF782
0.0101833	0.0359473	0.34	0.335	1	Control	EWSR1
0.010185	0.0490386	0.494	0.498	1	Control	BIRC6
0.0101868	0.0421625	0.318	0.314	1	Control	ZMYM4
0.0102045	0.00088688	0	0	1	Control	SI
0.0102086	0.00157732	0.001	0	1	Control	AC104982.2
0.0102129	0.0379097	0.252	0.247	1	Control	ACSS3
0.0102149	0.00236081	0.002	0.001	1	Control	AL596325.2
0.0102223	0.0353031	0.102	0.098	1	Control	UBE3B
0.0102333	0.00508345	0.003	0.002	1	Control	ZNF728
0.0102452	0.0411011	0.282	0.279	1	Control	GLT8D2
0.0102554	0.0183494	0.039	0.035	1	Control	LIMK2
0.0102555	0.013594	0.032	0.028	1	Control	CERS3-AS1
0.0102644	0.0204128	0.041	0.038	1	Control	AL359546.1
0.0102646	0.00333161	0.002	0.001	1	Control	AL355388.2
0.0102667	0.00621827	0.014	0.011	1	Control	CILP2
0.0102842	0.00475199	0.006	0.004	1	Control	AC011773.4
0.0103077	0.0282707	0.144	0.138	1	Control	CSPP1
0.0103113	0.00560971	0.961	0.965	1	Control	RPL35A
0.010315	0.0582835	0.58	0.589	1	Control	DIAPH2
0.0103241	0.0124729	0.01	0.009	1	Control	AC063944.1
0.0103355	0.0174732	0.038	0.034	1	Control	RNF25
0.0103404	0.0185046	0.083	0.076	1	Control	AC027097.2
0.0103446	0.373736	0.017	0.013	1	Control	HBB
0.0103559	0.052227	0.44	0.442	1	Control	NUCB1
0.0103595	0.0301762	0.106	0.102	1	Control	RMND1
0.0103683	0.00309306	0.002	0.001	1	Control	AP000688.2
0.0103706	0.0207872	0.081	0.075	1	Control	RBBP5
0.010371	0.0429316	0.142	0.14	1	Control	ZNF703
0.0103748	0.0235496	0.115	0.109	1	Control	POLDIP3
0.0104074	0.0267478	0.112	0.106	1	Control	ZC3H7B
0.0104145	0.00585067	0.009	0.007	1	Control	AC060809.1
0.0104411	0.00781431	0.006	0.005	1	Control	CT70
0.0104641	0.0300289	0.127	0.123	1	Control	PDK2
0.0104675	0.0157826	0.07	0.063	1	Control	LINC00909
0.0104748	0.00422979	0.007	0.004	1	Control	AL049646.1
0.0104974	0.0034662	0.003	0.002	1	Control	AL355490.2
0.010503	0.0103912	0.013	0.01	1	Control	LINC02652
0.0105317	0.00680795	0.012	0.009	1	Control	AC103810.2
0.0105523	0.0734333	0.214	0.212	1	Control	MDK
0.0105616	0.013552	0.017	0.015	1	Control	POMC
0.0105917	0.0274996	0.089	0.083	1	Control	IGDCC4
0.0106022	0.0018461	0.001	0.001	1	Control	AC106038.1
0.0106151	0.0166512	0.047	0.042	1	Control	ATAD5
0.0106177	0.0135174	0.022	0.019	1	Control	AL354809.1
0.010625	0.00534259	0.002	0.001	1	Control	MYBPHL
0.01064	0.0173569	0.056	0.05	1	Control	PAN2
0.0106405	0.0216002	0.06	0.056	1	Control	MEAK7
0.0106414	0.00317772	0.004	0.003	1	Control	DTL
0.0106581	0.00126896	0	0	1	Control	AP000221.1
0.0106757	0.00939682	0.016	0.013	1	Control	AP001442.1
0.0106809	0.0362574	0.307	0.301	1	Control	KLC1
0.0107161	0.000289395	0	0	1	Control	LINC01903
0.0107162	0.000374062	0	0	1	Control	OR4E2
0.0107162	0.000382137	0	0	1	Control	AC138647.1
0.0107163	0.000641471	0	0	1	Control	IGHG2
0.0107163	0.00223652	0	0	1	Control	SLC17A1
0.0107165	0.000763205	0	0	1	Control	LY6H
0.0107165	0.000594994	0	0	1	Control	AP000808.1
0.0107165	0.000361158	0	0	1	Control	TBC1D3
0.0107166	0.000222213	0	0	1	Control	AC129510.2
0.0107166	0.000663235	0	0	1	Control	GPR179
0.0107166	0.00058591	0	0	1	Control	LINC00392
0.0107166	0.00107424	0	0	1	Control	AC027627.1
0.0107166	0.000307622	0	0	1	Control	SMIM40
0.0107166	0.000383433	0	0	1	Control	AC007834.1
0.0107166	0.000326953	0	0	1	Control	AC103853.1
0.0107167	0.000602956	0	0	1	Control	ERVE-1
0.0107168	0.000743707	0	0	1	Control	AC009065.1
0.0107169	0.000531093	0	0	1	Control	AL133268.3
0.0107171	0.000425032	0	0	1	Control	AC137590.1
0.0107173	0.000385031	0	0	1	Control	LINC01219
0.0107243	0.0121427	0.098	0.09	1	Control	ZNF331
0.0107261	0.0288037	0.214	0.205	1	Control	CDK12
0.0107364	0.0136335	0.015	0.013	1	Control	KIAA1211
0.010769	0.00273441	0.001	0.001	1	Control	MYBPC1
0.0107824	0.014268	0.049	0.044	1	Control	VANGL2
0.0107994	0.000744705	0	0	1	Control	AC007950.1
0.0108113	0.0277279	0.127	0.12	1	Control	UBAP2
0.0108427	0.0362885	0.212	0.205	1	Control	GSE1
0.0108994	0.00885273	0.02	0.017	1	Control	AL117335.1
0.0109026	0.00637506	0.615	0.636	1	Control	RBIS
0.0109047	0.0346744	0.134	0.129	1	Control	DDX10
0.0109472	0.0202616	0.089	0.084	1	Control	EIF2B4
0.0109492	0.0387984	0.241	0.237	1	Control	PIK3CA
0.010956	0.0277246	0.159	0.152	1	Control	KIAA1143
0.0109637	0.0183414	0.05	0.047	1	Control	PGPEP1
0.0109828	0.00428598	0.003	0.002	1	Control	LINC00865
0.0109842	0.0307218	0.153	0.146	1	Control	RESF1
0.0110007	0.0491571	0.337	0.334	1	Control	ADGRL2
0.0110078	0.0290157	0.054	0.052	1	Control	LINC01006
0.0110212	0.0186001	0.088	0.083	1	Control	VPS11
0.0110238	0.0129916	0.018	0.017	1	Control	AL121929.3
0.0110284	0.033965	0.28	0.275	1	Control	ATP2C1
0.011058	0.00178563	0.001	0	1	Control	PROM1
0.0110629	0.033	0.271	0.262	1	Control	CEP170
0.0110769	0.000750227	0	0	1	Control	NOX1
0.0110874	0.00667235	0.006	0.004	1	Control	SOX11
0.0110877	0.0388918	0.182	0.177	1	Control	TRAPPC12
0.011089	0.00606539	0.005	0.004	1	Control	FBXO39
0.0110892	0.0237225	0.135	0.129	1	Control	SFXN1
0.0111407	0.00186693	0.002	0.001	1	Control	L3MBTL4-AS1
0.0111536	0.0289605	0.124	0.116	1	Control	MEGF9
0.0111769	0.0186335	0.053	0.05	1	Control	ZNF282
0.0112302	0.0160047	0.025	0.023	1	Control	ZNF845
0.0112786	0.00424302	0.003	0.002	1	Control	AC016597.1
0.0112985	0.00440033	0.004	0.002	1	Control	CACNA1B
0.0113109	0.00995419	0.012	0.01	1	Control	AC239868.1
0.0113154	0.0208968	0.072	0.066	1	Control	FAM106A
0.0113154	0.0153446	0.047	0.042	1	Control	AP4B1
0.0113292	0.0196706	0.059	0.055	1	Control	HDHD3
0.0113315	0.0367162	0.362	0.361	1	Control	RAPH1
0.0113337	0.0016983	0.001	0	1	Control	C5orf46
0.0113519	0.0198885	0.049	0.045	1	Control	DYRK1B
0.011393	0.0237991	0.107	0.101	1	Control	SYMPK
0.0114088	0.0115805	0.03	0.025	1	Control	AC053513.1
0.0114117	0.00313011	0.002	0.001	1	Control	AC127526.5
0.0114191	0.00193605	0.001	0.001	1	Control	AL162274.1
0.0114279	0.0177322	0.043	0.04	1	Control	MOCS1
0.0114479	0.0142837	0.028	0.025	1	Control	AC005332.3
0.0114664	0.0497357	0.359	0.357	1	Control	NCOA2
0.0114773	0.0284308	0.202	0.192	1	Control	STIM1
0.011482	0.0249023	0.117	0.112	1	Control	ZNF430
0.0114821	0.00481156	0.005	0.004	1	Control	RGPD1
0.0115092	0.000672734	0	0	1	Control	PCDHA11
0.0115163	0.0247808	0.165	0.155	1	Control	SRBD1
0.0115502	0.0248329	0.054	0.051	1	Control	AC127502.2
0.0115669	0.00500858	0.006	0.004	1	Control	AL359878.1
0.0115745	0.00945075	0.014	0.011	1	Control	LIPI
0.0115959	0.00440173	0.003	0.002	1	Control	AC254633.1
0.0116135	0.0312395	0.152	0.146	1	Control	UHRF2
0.0116178	0.00432811	0.004	0.002	1	Control	AC023494.1
0.0116327	0.0104514	0.02	0.018	1	Control	ZNF513
0.0116489	0.0417867	0.455	0.453	1	Control	TCEA1
0.0116621	0.0529039	0.964	0.966	1	Control	RPL36
0.0116899	0.003401	0.002	0.001	1	Control	AC025031.4
0.0116903	0.0340549	0.076	0.075	1	Control	LINC01089
0.0116928	0.00986136	0.012	0.01	1	Control	AL138733.1
0.0117068	0.0386857	0.235	0.229	1	Control	DCAF5
0.0117091	0.0497994	0.349	0.35	1	Control	SF3B2
0.0117129	0.0152795	0.072	0.065	1	Control	MSANTD4
0.0117233	0.0156591	0.039	0.035	1	Control	FAM216A
0.0117515	0.0314981	0.382	0.376	1	Control	CAMSAP2
0.0117723	0.0236632	0.079	0.075	1	Control	COASY
0.0117746	0.00868486	0.012	0.009	1	Control	ZFHX2-AS1
0.0117962	0.0049565	0.004	0.003	1	Control	NRN1L
0.0117963	0.0257844	0.178	0.17	1	Control	WDR7
0.011806	0.0359593	0.125	0.123	1	Control	MIR4458HG
0.0118099	0.00644415	0.006	0.004	1	Control	KRT16
0.0118127	0.0166919	0.049	0.045	1	Control	DENND6A-AS1
0.011821	0.0164303	0.023	0.019	1	Control	ADRA1A
0.0118222	0.032158	0.112	0.109	1	Control	HPS3
0.0118403	0.0328024	0.212	0.208	1	Control	CEBPZ
0.0118786	0.0113935	0.045	0.039	1	Control	AC007405.1
0.0118841	0.0182367	0.046	0.042	1	Control	SKIV2L
0.0119173	0.0154324	0.026	0.022	1	Control	NEXMIF
0.011947	0.00939914	0.014	0.011	1	Control	SLC22A16
0.0119652	0.00371799	0.002	0.001	1	Control	CALML6
0.0119774	0.0005763	0	0	1	Control	LINC01312
0.0119941	0.0310248	0.165	0.157	1	Control	SHTN1
0.0120435	0.027633	0.1	0.094	1	Control	AC007364.1
0.0120493	0.00050761	0	0	1	Control	LINC00518
0.0120623	0.0250062	0.077	0.072	1	Control	PEX11B
0.0121078	0.0279495	0.08	0.075	1	Control	FXYD6
0.0121186	0.0296098	0.107	0.102	1	Control	EHBP1L1
0.012126	0.022015	0.184	0.173	1	Control	ANKRD36B
0.0121496	0.00808777	0.642	0.665	1	Control	UQCR11
0.0121746	0.0198129	0.122	0.113	1	Control	GASK1B
0.012213	0.0122367	0.037	0.033	1	Control	TEKT3
0.0122377	0.0261729	0.082	0.077	1	Control	ABCC5
0.01225	0.0217344	0.103	0.095	1	Control	CTPS2
0.0122575	0.0195441	0.051	0.047	1	Control	GPN2
0.0123204	0.0352804	0.194	0.189	1	Control	TBC1D9B
0.0123439	0.00245663	0.001	0.001	1	Control	AC073578.2
0.012364	0.00355095	0.003	0.002	1	Control	AL512427.2
0.0123753	0.0616613	0.323	0.326	1	Control	PTGIS
0.0124093	0.0539705	0.795	0.808	1	Control	BICC1
0.0124177	0.00756471	0.011	0.009	1	Control	HIST1H3A
0.01242	0.0281255	0.171	0.163	1	Control	MINDY2
0.0124263	0.006507	0.004	0.003	1	Control	AL353784.1
0.0124552	0.0221575	0.061	0.056	1	Control	MAP3K1
0.0124597	0.0405532	0.237	0.233	1	Control	LARP4B
0.0124885	0.00516487	0.003	0.002	1	Control	AC093298.2
0.0124895	0.00605969	0.004	0.003	1	Control	LINC00028
0.012537	0.0138103	0.034	0.031	1	Control	IGHMBP2
0.0125636	0.0098112	0.011	0.008	1	Control	LINC02388
0.0125688	0.00331617	0.003	0.002	1	Control	DMTN
0.0125784	0.023045	0.065	0.062	1	Control	EGFL8
0.0125953	0.019782	0.076	0.07	1	Control	ODF2
0.0126239	0.00834367	0.012	0.01	1	Control	TMEM221
0.0126543	0.057907	0.529	0.536	1	Control	ATXN1
0.0126622	0.00215131	0.001	0	1	Control	AL365205.4
0.0126661	0.00757771	0.013	0.01	1	Control	AC016405.3
0.0126699	0.0221703	0.096	0.09	1	Control	SLC4A1AP
0.0126892	0.0213218	0.069	0.061	1	Control	EPHA3
0.0127007	0.00386297	0.004	0.002	1	Control	SPINK8
0.012709	0.00904025	0.019	0.016	1	Control	BX255925.3
0.0127494	0.0140195	0.021	0.019	1	Control	SEMA3F
0.0127557	0.00518955	0.007	0.005	1	Control	AC021351.1
0.0127645	0.0195977	0.039	0.036	1	Control	GPR135
0.012784	0.028596	0.124	0.118	1	Control	PAMR1
0.012798	0.0450821	0.11	0.107	1	Control	SGIP1
0.0128501	0.0141125	0.023	0.02	1	Control	AC130324.2
0.0128786	0.0449093	0.34	0.339	1	Control	CDC42EP5
0.0128885	0.0232241	0.07	0.065	1	Control	DENND11
0.0129147	0.00438724	0.005	0.003	1	Control	U91328.2
0.012952	0.00440525	0.003	0.002	1	Control	AC079949.2
0.0129883	0.0485379	0.438	0.443	1	Control	OS9
0.0130195	0.0107533	0.017	0.014	1	Control	ARHGEF37
0.0130555	0.00950501	0.035	0.031	1	Control	DUS2
0.0130585	0.0134222	0.019	0.016	1	Control	AL359921.1
0.0130866	0.0171394	0.049	0.044	1	Control	SFXN5
0.0131231	0.0300916	0.165	0.157	1	Control	R3HDM1
0.0131268	0.000753932	0.612	0.636	1	Control	TSPAN4
0.0131386	0.0228039	0.096	0.091	1	Control	COG4
0.0131524	0.0111815	0.028	0.024	1	Control	ZNF546
0.0131597	0.00263443	0	0	1	Control	CCDC179
0.0131655	0.0236812	0.08	0.075	1	Control	ZNF346
0.0131944	0.00576678	0.007	0.005	1	Control	AC005786.3
0.0132161	0.0285415	0.183	0.175	1	Control	EML1
0.0132227	0.0293674	0.136	0.131	1	Control	PEX1
0.0132254	0.038269	0.174	0.17	1	Control	DCAF7
0.013251	0.00608393	0.005	0.004	1	Control	AC005291.2
0.0132846	0.0179122	0.06	0.055	1	Control	AL591895.1
0.0132876	0.00356144	0.002	0.001	1	Control	AC121338.1
0.0132923	0.00253385	0.002	0.001	1	Control	CCDC183-AS1
0.0132938	0.0193453	0.074	0.069	1	Control	CCDC137
0.013318	0.021642	0.076	0.071	1	Control	FMO4
0.0133313	0.0287141	0.163	0.158	1	Control	FBXO3
0.0133372	0.0204841	0.118	0.112	1	Control	C5orf51
0.013342	0.0100706	0.02	0.017	1	Control	PHEX
0.0133527	0.0373262	0.224	0.218	1	Control	LRCH1
0.0133593	0.00627049	0.007	0.005	1	Control	AP002852.1
0.0133811	0.0175605	0.065	0.06	1	Control	ATP1A1-AS1
0.0133957	0.00303619	0.002	0.001	1	Control	AP001059.3
0.0134089	0.0110244	0.021	0.019	1	Control	HIST1H2BC
0.0134099	0.0342743	0.182	0.176	1	Control	ARID1A
0.0134232	0.00204506	0.001	0.001	1	Control	BX323043.1
0.0134289	0.0217166	0.1	0.094	1	Control	COIL
0.0134333	0.00402091	0.004	0.003	1	Control	AC008937.1
0.0134429	0.0436614	0.4	0.4	1	Control	ZNF148
0.0134497	0.00547067	0.006	0.004	1	Control	LINC02795
0.0134597	0.0151142	0.059	0.053	1	Control	ANKRD52
0.0134938	0.030027	0.112	0.107	1	Control	NFATC2IP
0.0135138	0.0463857	0.344	0.344	1	Control	EBPL
0.0135169	0.019937	0.082	0.075	1	Control	TRIM5
0.0135199	0.00486217	0.013	0.01	1	Control	SLC2A12
0.013549	0.0200214	0.062	0.059	1	Control	DNAJC27
0.0135843	0.0122796	0.033	0.028	1	Control	AP001021.3
0.013595	0.0145982	0.037	0.033	1	Control	AL109811.2
0.0136104	0.0149055	0.036	0.032	1	Control	FBXL18
0.0136216	0.00949122	0.01	0.008	1	Control	AC068774.1
0.0136254	0.0427204	0.223	0.22	1	Control	PUM3
0.01366	0.00864339	0.022	0.018	1	Control	AC004253.1
0.0136768	0.0346464	0.282	0.274	1	Control	TMEM131
0.0137583	0.00208444	0.002	0.001	1	Control	SLC5A1
0.0137638	0.0157148	0.058	0.053	1	Control	EFHD1
0.0137796	0.0417645	0.216	0.214	1	Control	COL8A2
0.0138106	0.00233562	0.001	0	1	Control	HEPN1
0.0138624	0.00318195	0.005	0.003	1	Control	LINC01107
0.0138894	0.00596976	0.001	0.001	1	Control	TGM2
0.0138962	0.00900094	0.008	0.006	1	Control	WNT10A
0.0139081	0.0247625	0.126	0.119	1	Control	DMXL2
0.0139125	0.0085917	0.039	0.033	1	Control	AC092683.1
0.0139593	0.0213103	0.165	0.156	1	Control	RETREG3
0.0139749	0.00395366	0.002	0.001	1	Control	LINC00470
0.0139782	0.00849256	0.019	0.015	1	Control	MZF1-AS1
0.0139929	0.0326379	0.126	0.122	1	Control	ARMC1
0.0139961	0.00130942	0.001	0	1	Control	LINC02451
0.0140098	0.038843	0.095	0.091	1	Control	GPM6B
0.0140231	0.0159067	0.034	0.031	1	Control	SEC31B
0.0140322	0.00145249	0.001	0	1	Control	NLGN4Y-AS1
0.0140422	0.0385524	0.179	0.174	1	Control	MRE11
0.014044	0.0253359	0.188	0.178	1	Control	YPEL2
0.0140892	0.0247763	0.095	0.09	1	Control	EFCAB7
0.0141194	0.00297411	0.002	0.001	1	Control	LINC02063
0.0141239	0.0372205	0.265	0.259	1	Control	THUMPD1
0.0141464	0.00260061	0.002	0.001	1	Control	AL121655.1
0.0141711	0.137416	0.843	0.855	1	Control	IGFBP7
0.0141976	0.0338402	0.163	0.157	1	Control	SHOX2
0.014212	0.0148503	0.1	0.092	1	Control	TBC1D8B
0.0142658	0.00779716	0.008	0.007	1	Control	PODXL
0.0142696	0.0130944	0.03	0.027	1	Control	LINC01422
0.0142894	0.0424995	0.352	0.348	1	Control	TTC37
0.0143009	0.00846555	0.016	0.012	1	Control	TFAP2A
0.0143025	0.00119444	0.001	0	1	Control	AC108174.1
0.0143077	0.0334086	0.203	0.198	1	Control	ARHGEF3
0.0143102	0.0282133	0.117	0.112	1	Control	SLC22A17
0.0143404	0.0335604	0.158	0.154	1	Control	RING1
0.0143666	0.0194639	0.051	0.046	1	Control	USP49
0.0143687	0.020176	0.04	0.037	1	Control	AL022068.1
0.0144013	0.0284614	0.298	0.293	1	Control	RAD23B
0.0144058	0.0130086	0.018	0.016	1	Control	AC004241.1
0.0144197	0.0224506	0.081	0.075	1	Control	AL162231.2
0.0144246	0.000758174	0	0	1	Control	CSRP3
0.014474	0.0128622	0.044	0.039	1	Control	SPHK2
0.0144921	0.00342872	0.003	0.002	1	Control	AL592431.1
0.0145168	0.0043431	0.006	0.004	1	Control	AC104564.3
0.0145507	0.0282389	0.126	0.122	1	Control	CDK8
0.0145544	0.0351405	0.184	0.18	1	Control	ATR
0.0145884	0.00128039	0.001	0	1	Control	AC092546.1
0.0145998	0.001769	0	0	1	Control	AC105271.1
0.0146079	0.00496483	0.003	0.002	1	Control	MASP2
0.0147162	0.0308938	0.158	0.154	1	Control	CACNB4
0.014759	0.00652775	0.014	0.011	1	Control	AC006141.1
0.0147627	0.00327085	0.003	0.002	1	Control	HEY1
0.0147838	0.0264486	0.083	0.079	1	Control	PDCD1LG2
0.01485	0.0136789	0.034	0.03	1	Control	CTH
0.0148815	0.00579652	0.008	0.006	1	Control	LINC01416
0.0149103	0.0265139	0.197	0.189	1	Control	UBAP2L
0.0149443	0.00121192	0	0	1	Control	P2RX2
0.0149509	0.00718587	0.003	0.002	1	Control	RASGRF1
0.0149756	0.048488	0.353	0.351	1	Control	HERC4
0.0149792	0.026616	0.079	0.075	1	Control	CRTC1
0.0149857	0.00201827	0.001	0	1	Control	AP001059.2
0.0150217	0.0025185	0.002	0.001	1	Control	AL356379.2
0.0150277	0.037872	0.299	0.297	1	Control	SIL1
0.015039	0.0117729	0.036	0.031	1	Control	ZNF839
0.0150455	0.003036	0.008	0.006	1	Control	AC091564.5
0.0150987	0.00573749	0.005	0.003	1	Control	AC004034.1
0.0151045	0.00211945	0.564	0.587	1	Control	SELENOF
0.0151389	0.0322577	0.151	0.146	1	Control	ABCB4
0.0151439	0.00232057	0.001	0	1	Control	ELF5
0.0151474	0.0375901	0.519	0.519	1	Control	TNRC6A
0.0151608	0.00311387	0.455	0.48	1	Control	SRSF2
0.015169	0.000962082	0	0	1	Control	AC090371.2
0.0151792	0.0311104	0.193	0.187	1	Control	SLC25A46
0.0151902	0.0144767	0.064	0.059	1	Control	GORASP1
0.0152106	0.00843266	0.027	0.022	1	Control	TMEM71
0.0152145	0.0206744	0.082	0.075	1	Control	DCLRE1C
0.0152441	0.0407918	0.225	0.22	1	Control	TRIM33
0.0152488	0.017478	0.069	0.063	1	Control	NFRKB
0.0152728	0.0045159	0.003	0.002	1	Control	KCNIP2-AS1
0.0152776	0.00884293	0.01	0.008	1	Control	B4GALNT3
0.0152983	0.0300692	0.196	0.188	1	Control	PAXBP1
0.0153106	0.033024	0.096	0.095	1	Control	MIB2
0.0153256	0.00162288	0.424	0.448	1	Control	SH3GLB1
0.0153279	0.0217063	0.046	0.043	1	Control	AL157392.3
0.0153398	0.00196741	0.002	0.001	1	Control	ART3
0.0153424	0.00528207	0.007	0.005	1	Control	PCDHGA8
0.0153555	0.00552074	0.006	0.004	1	Control	SLC5A9
0.015365	0.00324148	0.003	0.002	1	Control	ARMC12
0.0153658	0.00242461	0.001	0.001	1	Control	FSCN2
0.0153886	0.011272	0.049	0.044	1	Control	ZNF14
0.0153888	0.0248663	0.085	0.081	1	Control	MDC1
0.0154395	0.0177459	0.087	0.08	1	Control	VARS
0.01548	0.0243687	0.129	0.123	1	Control	SPPL2B
0.0154914	0.015754	0.092	0.086	1	Control	ZNF766
0.0154955	0.0178114	0.048	0.045	1	Control	CDIP1
0.0155035	0.0140947	0.083	0.075	1	Control	SMAD6
0.0155123	0.011506	0.038	0.033	1	Control	BBS10
0.0155163	0.0263321	0.115	0.111	1	Control	RAP2C
0.0155325	0.0127042	0.028	0.024	1	Control	AC015813.1
0.0155361	0.0185183	0.021	0.019	1	Control	CHTF18
0.0155423	0.0067056	0.005	0.004	1	Control	CUZD1
0.0155669	0.0271159	0.158	0.153	1	Control	ICE2
0.0155714	0.0440222	0.212	0.208	1	Control	ARHGAP42
0.0155975	0.0211253	0.054	0.05	1	Control	AFG1L
0.0155997	0.00922318	0.012	0.01	1	Control	AC026254.2
0.0156285	0.00379587	0.005	0.003	1	Control	OPCML
0.0156345	0.0275	0.163	0.158	1	Control	LSS
0.0156454	0.0116793	0.012	0.01	1	Control	SYT17
0.0156808	0.00831001	0.009	0.007	1	Control	STAU2-AS1
0.0157097	0.00379037	0.004	0.002	1	Control	TFAP2A-AS2
0.0157155	0.0373757	0.234	0.23	1	Control	WDR26
0.0157202	0.0369421	0.171	0.167	1	Control	APTX
0.0158018	0.0315639	0.192	0.186	1	Control	ADCY3
0.0158251	0.0171824	0.055	0.05	1	Control	RBL1
0.0158349	0.0197902	0.073	0.067	1	Control	NUP43
0.0158736	0.0284685	0.108	0.104	1	Control	RAB11FIP3
0.0158976	0.00592542	0.008	0.006	1	Control	RELT
0.0159492	0.00326182	0.003	0.002	1	Control	ZNF365
0.0160008	0.00238698	0.001	0	1	Control	AL136018.1
0.016058	0.000751804	0	0	1	Control	TRAV38-2DV8
0.0160623	0.0334982	0.25	0.247	1	Control	ALDH9A1
0.0160656	0.0171993	0.056	0.052	1	Control	NIPSNAP1
0.0161079	0.00538697	0.015	0.011	1	Control	RBMS3-AS1
0.0161245	0.0150846	0.051	0.046	1	Control	TMEM234
0.0161337	0.00696683	0.011	0.009	1	Control	AL031595.3
0.0161604	0.00667781	0.001	0.001	1	Control	CCL4L2
0.0161672	0.0326192	0.182	0.176	1	Control	NUP58
0.0161876	0.00148514	0.001	0	1	Control	AC124066.1
0.0161962	0.0102455	0.017	0.015	1	Control	AC023509.3
0.016202	0.0020663	0.002	0.001	1	Control	AC009432.2
0.0162074	0.0290233	0.106	0.102	1	Control	AC006059.1
0.0162145	0.0104667	0.008	0.006	1	Control	LINC01285
0.0162693	0.00641425	0.011	0.009	1	Control	PTPN6
0.0162783	0.0213887	0.086	0.08	1	Control	NIPBL-DT
0.0163267	0.00142222	0.001	0	1	Control	AC055874.1
0.0163494	0.0345513	0.184	0.179	1	Control	ORC3
0.0163667	0.0342761	0.254	0.25	1	Control	CYP27A1
0.0163736	0.0315411	0.146	0.141	1	Control	PACS2
0.0164125	0.0419287	0.289	0.285	1	Control	VPS54
0.0164258	0.0187278	0.08	0.074	1	Control	LDAH
0.0164332	0.0352507	0.189	0.185	1	Control	VPS35L
0.0164364	0.0284625	0.137	0.134	1	Control	BHMT2
0.0164493	0.0143877	0.045	0.041	1	Control	IQCN
0.0164737	0.00669823	0.013	0.01	1	Control	USHBP1
0.0164763	0.0675425	0.137	0.137	1	Control	EDNRA
0.0165044	0.0331059	0.269	0.262	1	Control	MLLT3
0.0165202	0.00350928	0.002	0.001	1	Control	C8G
0.0165212	0.0226928	0.054	0.051	1	Control	ATG2A
0.0165326	0.00117153	0	0	1	Control	AC096734.2
0.0165336	0.0233383	0.119	0.111	1	Control	MMS19
0.0165445	0.00424939	0.004	0.003	1	Control	AC135457.1
0.0165704	0.0376035	0.388	0.386	1	Control	TPR
0.0165786	0.00295821	0.003	0.002	1	Control	AC008537.4
0.0165787	0.0321354	0.148	0.146	1	Control	BCL2L13
0.0165898	0.0320979	0.145	0.142	1	Control	SMIM8
0.0166155	0.035989	0.379	0.375	1	Control	CCPG1
0.0166457	0.00146627	0	0	1	Control	AC018926.1
0.0166491	0.0344468	0.145	0.138	1	Control	DCLK2
0.0166513	0.0288282	0.156	0.151	1	Control	NFATC3
0.0166668	0.0222091	0.096	0.09	1	Control	TMEM63A
0.0166745	0.0346473	0.237	0.232	1	Control	RABEP1
0.0166772	0.0223059	0.083	0.078	1	Control	DDX55
0.0166946	0.0166992	0.037	0.033	1	Control	SPATA1
0.0167777	0.0258957	0.27	0.262	1	Control	CAPN7
0.0168403	0.00434044	0.005	0.003	1	Control	AC125494.1
0.0168579	0.0245003	0.153	0.146	1	Control	TBC1D12
0.0168979	0.0181345	0.067	0.064	1	Control	H2AFX
0.0169069	0.00681031	0.02	0.016	1	Control	AC010735.2
0.0169266	0.0163101	0.071	0.064	1	Control	PDCD11
0.0169512	0.00514662	0.682	0.703	1	Control	HNRNPA1
0.0169589	0.00403588	0.005	0.004	1	Control	AC108463.3
0.0169621	0.0185511	0.063	0.058	1	Control	PXMP4
0.016985	0.0507416	0.284	0.284	1	Control	TAPBP
0.017007	0.0198865	0.092	0.085	1	Control	AL356124.1
0.0170075	0.032441	0.116	0.113	1	Control	TEX10
0.0170122	0.00145812	0.001	0	1	Control	KCNE1B
0.0170317	0.00324565	0.004	0.002	1	Control	CLDN20
0.0170339	0.00197427	0.002	0.001	1	Control	LINC02037
0.0170354	0.00173891	0.001	0	1	Control	AC022306.3
0.017133	0.0371926	0.132	0.133	1	Control	ANKRD49
0.0171526	0.00905154	0.013	0.011	1	Control	LINC01389
0.0172034	0.00368549	0.002	0.002	1	Control	SLC29A2
0.017205	0.023118	0.112	0.105	1	Control	OXNAD1
0.017212	0.00387749	0.004	0.002	1	Control	AC092645.2
0.0172186	0.0402335	0.336	0.329	1	Control	CEP350
0.0172491	0.0107084	0.028	0.025	1	Control	HOXA10-AS
0.0172565	0.0239755	0.104	0.099	1	Control	ACSS2
0.0172702	0.0180092	0.077	0.072	1	Control	LINC02614
0.0173689	0.00449856	0.006	0.004	1	Control	STAB1
0.0174	0.0215853	0.094	0.087	1	Control	AL645568.1
0.0174289	0.0521335	0.27	0.27	1	Control	SECISBP2
0.0174926	0.0215789	0.118	0.112	1	Control	CRNKL1
0.0175016	0.0191444	0.099	0.092	1	Control	BRAP
0.0175025	0.028657	0.149	0.145	1	Control	QRICH1
0.0175253	0.00097327	0	0	1	Control	AC106820.2
0.0175353	0.00245892	0.001	0	1	Control	AC008667.2
0.0175374	0.0395441	0.263	0.261	1	Control	RBBP4
0.017555	0.0262694	0.232	0.224	1	Control	PIK3C3
0.0175615	0.0149094	0.036	0.033	1	Control	ZMYM4-AS1
0.0176042	0.0374004	0.319	0.313	1	Control	BRWD1
0.0176331	0.0274251	0.154	0.147	1	Control	R3HCC1L
0.0176488	0.0445679	0.28	0.271	1	Control	EMID1
0.0176765	0.00620484	0.011	0.008	1	Control	KY
0.0176783	0.0014649	0.001	0	1	Control	AC036108.2
0.0176858	0.042552	0.296	0.293	1	Control	TBRG1
0.0177016	0.00704264	0.012	0.009	1	Control	FAM227A
0.017722	0.00195469	0.001	0	1	Control	PCAT7
0.017739	0.0198157	0.08	0.075	1	Control	ZNF398
0.0177836	0.00811134	0.015	0.012	1	Control	ZNF888
0.0177875	0.0036684	0.002	0.001	1	Control	SLC6A12
0.0178098	0.00661256	0.009	0.007	1	Control	AC080188.1
0.0178259	0.00257212	0.002	0.001	1	Control	MRTFA-AS1
0.0178488	0.00188307	0.001	0	1	Control	CARMIL2
0.0178632	0.0339038	0.14	0.136	1	Control	ANAPC1
0.0178639	0.0111769	0.034	0.03	1	Control	ZNF41
0.0178679	0.000823033	0.001	0	1	Control	AL034427.1
0.0178895	0.0199256	0.122	0.116	1	Control	THAP5
0.0179089	0.00593534	0.008	0.006	1	Control	FALEC
0.0179259	0.00192426	0.002	0.001	1	Control	SH2D2A
0.0179854	0.00703071	0.018	0.015	1	Control	AC006115.2
0.0179914	0.0185748	0.057	0.052	1	Control	ALKBH8
0.0180056	0.0298149	0.125	0.122	1	Control	ALDH6A1
0.0180154	0.0340346	0.179	0.175	1	Control	THOC1
0.018037	0.00248461	0.002	0.001	1	Control	AC022809.1
0.0180387	0.0351605	0.197	0.192	1	Control	ATG2B
0.0180575	0.00212957	0.002	0.001	1	Control	AC132219.1
0.0180817	0.00966844	0.009	0.008	1	Control	HS3ST5
0.0180875	0.0273494	0.078	0.075	1	Control	PSTPIP2
0.0181382	0.0162476	0.013	0.011	1	Control	DGKB
0.0181422	0.00149065	0.002	0.001	1	Control	AC044839.3
0.0181538	0.0262969	0.096	0.092	1	Control	RFC3
0.0181823	0.0204992	0.066	0.062	1	Control	TEX9
0.0181969	0.0389796	0.302	0.298	1	Control	FAM120A
0.0182019	0.0249052	0.127	0.122	1	Control	SLC30A6
0.0182114	0.00137306	0.001	0	1	Control	AL021918.4
0.0182161	0.00404995	0.005	0.003	1	Control	AL157886.1
0.0182175	0.0163346	0.035	0.031	1	Control	FAAH
0.0182263	0.0244288	0.104	0.1	1	Control	GTF3C3
0.0182286	0.000676515	0	0	1	Control	AC104078.2
0.0182327	0.0411029	0.265	0.262	1	Control	SDHA
0.0182752	0.00985403	0.024	0.021	1	Control	PLPP7
0.0183141	0.00698334	0.016	0.013	1	Control	FLRT3
0.018315	0.0193461	0.077	0.072	1	Control	GGA3
0.018329	0.0321456	0.138	0.13	1	Control	RGS6
0.0183574	0.00295507	0.002	0.001	1	Control	SLC8A3
0.0183795	0.0221236	0.093	0.088	1	Control	SERPINB9
0.0183909	0.0187453	0.067	0.063	1	Control	FMNL1
0.018392	0.00535423	0.006	0.004	1	Control	ELF3
0.0183947	0.017541	0.054	0.049	1	Control	BDNF-AS
0.0183952	0.0424534	0.292	0.291	1	Control	KDM6A
0.0184049	0.0133715	0.019	0.017	1	Control	ERVMER34-1
0.0184463	0.00137433	0.001	0	1	Control	AC018450.1
0.0184598	0.0176065	0.04	0.036	1	Control	AGAP9
0.0184703	0.0202331	0.104	0.098	1	Control	EXOG
0.0184812	0.0398909	0.221	0.216	1	Control	NPAS3
0.018513	0.0311114	0.188	0.182	1	Control	CCDC93
0.0185146	0.00275165	0.003	0.002	1	Control	AC012363.2
0.0185824	0.0274453	0.079	0.075	1	Control	MTO1
0.0185986	0.0154847	0.036	0.032	1	Control	AC018730.1
0.0186256	0.014066	0.034	0.03	1	Control	AC009113.1
0.018629	0.00133562	0.001	0	1	Control	AC010478.1
0.0186576	0.00890321	0.009	0.007	1	Control	HS3ST4
0.0186855	0.0256493	0.157	0.149	1	Control	TBCD
0.0186856	0.00446446	0.002	0.002	1	Control	EPHA5-AS1
0.0187857	0.0268496	0.085	0.082	1	Control	BCL2L1
0.0188029	0.0408044	0.263	0.26	1	Control	UBE3C
0.0188345	0.00204838	0.002	0.001	1	Control	SPATA32
0.0189187	0.00273859	0.003	0.002	1	Control	AL121989.1
0.0189516	0.00157223	0.001	0	1	Control	AC010907.1
0.018981	0.0238971	0.139	0.133	1	Control	DDI2
0.0189944	0.00554697	0.007	0.005	1	Control	AC091887.1
0.0189978	0.00609005	0.005	0.003	1	Control	SYT7
0.0189981	0.0282917	0.186	0.181	1	Control	MAN1B1
0.0190428	0.00788941	0.021	0.018	1	Control	ZNF77
0.0190535	0.000986674	0.001	0	1	Control	AGR2
0.0190694	0.0154989	0.036	0.032	1	Control	C4orf36
0.019114	0.0029186	0.001	0.001	1	Control	DPF1
0.0191287	0.00938536	0.028	0.023	1	Control	CLMAT3
0.0191486	0.0114962	0.026	0.023	1	Control	AL118558.3
0.0192153	0.00988275	0.02	0.016	1	Control	SPTBN4
0.0192197	0.000728803	0.001	0	1	Control	IGHGP
0.0192288	0.0414779	0.286	0.283	1	Control	EPN2
0.0192442	0.0154408	0.052	0.046	1	Control	ZNF354B
0.0192643	0.013439	0.02	0.017	1	Control	RMDN2-AS1
0.0192644	0.0176683	0.077	0.07	1	Control	DCUN1D2
0.0192799	0.0136736	0.048	0.044	1	Control	AC087500.1
0.0192935	0.00467373	0.003	0.002	1	Control	LINC01509
0.0193428	0.0062452	0.008	0.006	1	Control	AL136295.2
0.0193708	0.0302222	0.109	0.106	1	Control	SYDE1
0.0193787	0.00873739	0.02	0.017	1	Control	LRTM1
0.0194019	0.0109568	0.034	0.03	1	Control	MREG
0.0194021	0.0132804	0.037	0.034	1	Control	DHX58
0.0194035	0.0284295	0.091	0.087	1	Control	KHNYN
0.0194183	0.00241011	0.002	0.001	1	Control	LINC00637
0.0194449	0.0200454	0.082	0.077	1	Control	COG1
0.0194542	0.0107603	0.015	0.013	1	Control	UPP2
0.0194747	0.0252509	0.097	0.092	1	Control	PRKAR2B
0.0195025	0.00258128	0.001	0.001	1	Control	HGFAC
0.0195477	0.0207958	0.046	0.043	1	Control	DGKE
0.019549	0.0213452	0.099	0.094	1	Control	RPP38
0.0195581	0.00270428	0.001	0.001	1	Control	AC140118.2
0.0195584	0.00389292	0.007	0.005	1	Control	MYRFL
0.0195771	0.00132663	0.001	0	1	Control	SYT10
0.0195981	0.0390823	0.151	0.146	1	Control	GK5
0.0196318	0.0187947	0.057	0.054	1	Control	TBCCD1
0.0196376	0.00404965	0.005	0.004	1	Control	USP27X-AS1
0.0196536	0.00189018	0.002	0.001	1	Control	LINC01348
0.0196712	0.00612578	0.007	0.006	1	Control	Z84468.2
0.0196857	0.0287815	0.12	0.115	1	Control	RGMA
0.0197474	0.0271702	0.192	0.187	1	Control	DIXDC1
0.0197551	0.0145319	0.032	0.028	1	Control	SNCA
0.0197871	0.00490226	0.003	0.002	1	Control	AC126118.1
0.0198413	0.0133829	0.054	0.049	1	Control	ZBTB48
0.0198579	0.00683938	0.008	0.006	1	Control	PNMA8A
0.0198864	0.0334312	0.116	0.113	1	Control	ZNF718
0.0199108	0.00283926	0.002	0.001	1	Control	AC026725.1
0.0199713	0.00152675	0.001	0	1	Control	FOXE3
0.0199919	0.0371911	0.28	0.278	1	Control	NUFIP2
0.0200151	0.018343	0.047	0.044	1	Control	CLIC3
0.0200341	0.00763103	0.006	0.004	1	Control	MCAM
0.0200442	0.0156545	0.035	0.032	1	Control	ATAD3B
0.0200663	0.0189399	0.044	0.041	1	Control	PBX4
0.0200739	0.0475933	0.377	0.377	1	Control	MAP4K4
0.0201007	0.02419	0.141	0.134	1	Control	DIP2A
0.0201056	0.0486989	0.315	0.314	1	Control	LDLRAD4
0.0201229	0.0144836	0.041	0.037	1	Control	ZNF771
0.0201382	0.00478674	0.003	0.002	1	Control	KRT6A
0.0201543	0.0262389	0.118	0.112	1	Control	WDR73
0.0201555	0.0225583	0.098	0.092	1	Control	TTC9C
0.0201868	0.0189997	0.091	0.084	1	Control	COG2
0.0202191	0.0208115	0.122	0.116	1	Control	WASHC2C
0.0202439	0.037587	0.203	0.198	1	Control	ZC3H7A
0.0202589	0.00662751	0.016	0.013	1	Control	ZBTB3
0.0202926	0.0175786	0.068	0.064	1	Control	ENDOD1
0.0203259	0.0100096	0.023	0.02	1	Control	TTYH2
0.0203413	0.0112775	0.028	0.024	1	Control	DZANK1
0.0203451	0.00448047	0.004	0.003	1	Control	AC084024.4
0.0203502	0.00102169	0.001	0	1	Control	AC140847.2
0.0203732	0.0231287	0.084	0.079	1	Control	PIAS3
0.0203735	0.0172469	0.071	0.065	1	Control	ZSCAN26
0.0204218	0.0148622	0.035	0.031	1	Control	DHX37
0.0204424	0.0205897	0.049	0.045	1	Control	CYYR1
0.0204791	0.0229379	0.104	0.096	1	Control	STIM2
0.0205113	0.0143993	0.082	0.075	1	Control	AC018362.1
0.0205119	0.0286895	0.154	0.15	1	Control	AP3S2
0.0205173	0.0271248	0.155	0.15	1	Control	USP1
0.0205742	0.00267972	0.001	0.001	1	Control	MAFA-AS1
0.0206023	0.00527044	0.004	0.003	1	Control	AL096677.1
0.0206298	0.0250007	0.151	0.146	1	Control	LMF1
0.0206414	0.0184297	0.095	0.09	1	Control	GIHCG
0.0206756	0.00657198	0.059	0.052	1	Control	NBPF10
0.0207068	0.0282817	0.131	0.125	1	Control	NPAT
0.0207356	0.0272104	0.071	0.068	1	Control	ZNF266
0.0207552	0.00303085	0.002	0.001	1	Control	GALNT6
0.0207812	0.0429644	0.372	0.371	1	Control	MAP3K20
0.0208202	0.015662	0.047	0.043	1	Control	CPT2
0.0208416	0.0359943	0.28	0.273	1	Control	SMARCA5
0.0208509	0.00087676	0	0	1	Control	RPS6KA2-IT1
0.0209005	0.0072034	0.011	0.009	1	Control	AC139768.1
0.0209427	0.00253688	0.002	0.001	1	Control	AC104809.1
0.0209661	0.0126759	0.068	0.062	1	Control	ZNF514
0.0210163	0.0152019	0.024	0.022	1	Control	PABPC1L
0.0210342	0.0692929	0.435	0.444	1	Control	CTNNB1
0.0210762	0.0039363	0.004	0.003	1	Control	PALM3
0.0211024	0.0169444	0.06	0.055	1	Control	ATG16L2
0.0211137	0.0420439	0.371	0.37	1	Control	METTL26
0.021122	0.0026364	0.003	0.002	1	Control	HPDL
0.0211554	0.021735	0.085	0.079	1	Control	POC1B
0.0212497	0.0568551	0.39	0.395	1	Control	ARHGAP29
0.0212929	0.0167241	0.062	0.056	1	Control	COQ7
0.0213302	0.0186565	0.031	0.029	1	Control	SLC9A3-AS1
0.0213381	0.0208678	0.08	0.075	1	Control	CMTR1
0.0213454	0.00676515	0.011	0.009	1	Control	ZNF485
0.021353	0.040822	0.28	0.278	1	Control	CCDC14
0.0213703	0.0257365	0.115	0.108	1	Control	TMEM241
0.0213794	0.00408255	0.002	0.001	1	Control	AC005772.2
0.0213923	0.0352603	0.255	0.253	1	Control	GPS2
0.0214075	0.0161085	0.032	0.03	1	Control	BHLHE22
0.0214236	0.0419639	0.453	0.452	1	Control	EXOC6B
0.0214773	0.00329466	0.003	0.002	1	Control	DRD4
0.021536	0.00731029	0.012	0.01	1	Control	TMEM273
0.0215364	0.0456844	0.291	0.288	1	Control	ETNK1
0.0215657	0.00060578	0	0	1	Control	CALCR
0.0215803	0.00483855	0.008	0.007	1	Control	PCF11-AS1
0.0215887	0.00505461	0.004	0.003	1	Control	LINC01019
0.0216179	0.00275046	0.001	0.001	1	Control	AC041005.1
0.0216672	0.00600609	0.008	0.007	1	Control	AC092803.4
0.0216726	0.0134127	0.046	0.041	1	Control	SLC46A3
0.0216747	0.0119672	0.023	0.02	1	Control	KCNC4
0.0216783	0.0127038	0.032	0.029	1	Control	ZBTB7B
0.0216916	0.0386238	0.362	0.36	1	Control	PHF14
0.021711	0.00208021	0.001	0.001	1	Control	AC245100.1
0.0217126	0.0113582	0.017	0.015	1	Control	SERPINF2
0.0217222	0.0304404	0.22	0.215	1	Control	CDC42BPB
0.0217746	0.00188367	0.332	0.352	1	Control	FAAP20
0.0219039	0.004388	0.003	0.002	1	Control	AC108058.1
0.0219049	0.00254956	0.001	0.001	1	Control	AC126175.2
0.0219211	0.00414376	0.006	0.005	1	Control	AC011472.2
0.0219235	0.0334787	0.259	0.256	1	Control	MTAP
0.0219287	0.028449	0.178	0.172	1	Control	FOXK1
0.0219477	0.0033005	0.004	0.002	1	Control	AC021092.1
0.0219885	0.0104269	0.067	0.06	1	Control	BTBD8
0.0220176	0.0270327	0.079	0.076	1	Control	ARAF
0.0220283	0.0080796	0.013	0.01	1	Control	ZNF607
0.0220704	0.0022361	0.003	0.002	1	Control	CWH43
0.0221075	0.0152362	0.052	0.049	1	Control	LIPE-AS1
0.0221224	0.0133608	0.042	0.039	1	Control	VPS33B
0.0222661	0.00337419	0.234	0.253	1	Control	PTH1R
0.0223131	0.022147	0.117	0.112	1	Control	MSL2
0.0223254	0.00192373	0.002	0.001	1	Control	CCDC83
0.0223444	0.0115661	0.032	0.028	1	Control	CFLAR-AS1
0.0223614	0.0320835	0.134	0.13	1	Control	SREBF2
0.0223669	0.0133988	0.033	0.029	1	Control	GPRASP2
0.0224712	0.0222082	0.101	0.096	1	Control	RMDN2
0.0224731	0.00671229	0.008	0.007	1	Control	REEP6
0.0225292	0.00363582	0.003	0.002	1	Control	AL445438.1
0.0225388	0.00629911	0.018	0.015	1	Control	ZKSCAN3
0.0225811	0.0368411	0.157	0.155	1	Control	CRADD
0.0226119	0.00327863	0.002	0.001	1	Control	AL138963.4
0.0226202	0.00630599	0.007	0.006	1	Control	CCNA2
0.0226207	0.0330108	0.121	0.118	1	Control	VWA5A
0.0226495	0.00308061	0.003	0.002	1	Control	C1orf185
0.0226531	0.0122688	0.034	0.03	1	Control	MYPOP
0.0227442	0.0333848	0.224	0.219	1	Control	IARS
0.0227903	0.0161435	0.046	0.042	1	Control	C2CD6
0.0228056	0.0148633	0.083	0.078	1	Control	CDK5RAP1
0.0228364	0.0174666	0.085	0.08	1	Control	EPS8L2
0.0228837	0.00208425	0.001	0	1	Control	AC025263.1
0.0228966	0.00253798	0.401	0.422	1	Control	NDUFV1
0.0229024	0.0228456	0.061	0.057	1	Control	BCAR3
0.0229219	0.0253866	0.072	0.068	1	Control	PRKAA2
0.0229829	0.0257761	0.15	0.145	1	Control	AC005562.1
0.0230627	0.0114455	0.046	0.043	1	Control	ZNF490
0.0230677	0.012682	0.039	0.035	1	Control	AC015849.3
0.0230738	0.00945596	0.02	0.017	1	Control	AK8
0.0230841	0.0258761	0.271	0.261	1	Control	PCDH18
0.023087	0.00188887	0.001	0	1	Control	LINC01859
0.0231177	0.00960206	0.021	0.019	1	Control	ZNF773
0.0231194	0.00062996	0	0	1	Control	AC105393.2
0.023147	0.0285074	0.178	0.173	1	Control	GTF2IRD2B
0.0231478	0.0323074	0.183	0.179	1	Control	RETREG1
0.0231633	0.0144138	0.02	0.018	1	Control	C3orf70
0.0231763	0.0121876	0.019	0.016	1	Control	GPLD1
0.0231777	0.00333427	0.699	0.716	1	Control	ATP5MD
0.0232151	0.00396648	0.003	0.002	1	Control	BTBD18
0.0232383	0.0257641	0.136	0.132	1	Control	BBS4
0.0232445	0.0280089	0.15	0.145	1	Control	CTIF
0.0232541	0.00389889	0.003	0.002	1	Control	C8orf89
0.0232684	0.0146485	0.063	0.058	1	Control	PBX2
0.0232725	0.00589286	0.008	0.006	1	Control	AL160153.1
0.0233319	0.0375024	0.359	0.358	1	Control	SNX2
0.0233413	0.00309743	0.578	0.601	1	Control	SNRPD2
0.0233584	0.0210002	0.061	0.058	1	Control	AF165147.1
0.0234165	0.00776119	0.012	0.01	1	Control	BX284668.6
0.0234219	0.00386368	0.003	0.002	1	Control	LINC00581
0.0234288	0.00223079	0.001	0.001	1	Control	AL109741.1
0.0234852	0.00789561	0.029	0.025	1	Control	FOXRED2
0.0234881	0.0314482	0.286	0.28	1	Control	METAP2
0.0234975	0.0083233	0.019	0.015	1	Control	NDOR1
0.0235061	0.00758728	0.021	0.018	1	Control	AP001605.1
0.0235179	0.0139907	0.059	0.053	1	Control	TTC26
0.0235208	0.000493654	0	0	1	Control	AC078925.1
0.0235596	0.00862416	0.02	0.016	1	Control	SLITRK6
0.0235694	0.038589	0.131	0.128	1	Control	GPS1
0.0236611	0.033756	0.216	0.211	1	Control	MTA3
0.0236862	0.0052087	0.004	0.003	1	Control	AL445423.1
0.0236892	0.00616641	0.01	0.008	1	Control	AL590428.1
0.0236917	0.0221423	0.063	0.06	1	Control	NIFK-AS1
0.0237375	0.00427423	0.215	0.235	1	Control	SPG21
0.0238052	0.028207	0.242	0.237	1	Control	WASF3
0.0238406	0.0269869	0.175	0.167	1	Control	SMC1A
0.0238509	0.00786324	0.009	0.008	1	Control	RSKR
0.0238573	0.0251552	0.074	0.071	1	Control	SLC12A6
0.0238733	0.00506702	0.006	0.005	1	Control	AF274853.1
0.0239636	0.0195485	0.118	0.112	1	Control	LPIN1
0.024006	0.0103196	0.011	0.009	1	Control	GNB3
0.0240434	0.00354701	0.003	0.002	1	Control	LINC00488
0.0240495	0.0240924	0.121	0.116	1	Control	SELENOO
0.024066	0.0306733	0.215	0.211	1	Control	FAM228B
0.0240897	0.031695	0.449	0.451	1	Control	RCN1
0.0240995	0.00246368	0.001	0	1	Control	ROPN1
0.0241009	0.0221267	0.097	0.093	1	Control	GALT
0.0241387	0.0058532	0.009	0.008	1	Control	ZBED6
0.0241635	0.0102136	0.01	0.009	1	Control	AC016773.1
0.0242309	0.0147199	0.083	0.077	1	Control	GTF3C4
0.0242379	0.0165311	0.023	0.022	1	Control	TIGD1
0.0242683	0.0330988	0.164	0.16	1	Control	TAF3
0.024341	0.0257228	0.115	0.109	1	Control	ARHGEF6
0.0243415	0.0062976	0.005	0.003	1	Control	SLITRK3
0.0243595	0.0143035	0.043	0.039	1	Control	AC005480.1
0.024394	0.00094223	0.001	0	1	Control	AC006238.1
0.0244617	0.0378175	0.235	0.231	1	Control	RAPGEF6
0.0244801	0.0029403	0.006	0.004	1	Control	SCIMP
0.0244976	0.005067	0.006	0.005	1	Control	AC036108.1
0.0245186	0.0444034	0.416	0.416	1	Control	OSBPL1A
0.0245679	0.0379742	0.204	0.201	1	Control	FBXW4
0.0245951	0.00567839	0.015	0.012	1	Control	HIST1H2BN
0.02468	0.00241147	0.002	0.001	1	Control	AL358334.1
0.0246806	0.00136325	0	0	1	Control	DPYD-AS2
0.0246888	0.055208	0.511	0.516	1	Control	FRMD6
0.0246894	0.00549603	0.007	0.005	1	Control	LINC02106
0.0247062	0.000541004	0	0	1	Control	AC004832.6
0.0247297	0.0328229	0.266	0.261	1	Control	MICU1
0.0247742	0.00646424	0.026	0.021	1	Control	AC007130.1
0.0248752	0.0153198	0.041	0.038	1	Control	GEMIN4
0.0248836	0.0198954	0.025	0.024	1	Control	PRTG
0.0248908	0.0131645	0.039	0.035	1	Control	ZNF69
0.0249015	0.0624947	0.436	0.444	1	Control	EFNA5
0.0249228	0.00283399	0.001	0	1	Control	AC099517.1
0.024954	0.017146	0.054	0.052	1	Control	SYNPO
0.024978	0.00461065	0.004	0.003	1	Control	AC010776.3
0.0250364	0.00559755	0.006	0.005	1	Control	AP001042.1
0.025107	0.0141215	0.048	0.043	1	Control	ZNF823
0.0251171	0.00433609	0.005	0.004	1	Control	AC010632.1
0.0251209	0.0294444	0.103	0.101	1	Control	ZNF880
0.0251303	0.0279617	0.153	0.146	1	Control	CD99L2
0.0251453	0.00340541	0.002	0.001	1	Control	AC003666.1
0.0251491	0.0212448	0.053	0.051	1	Control	ZNF316
0.0251518	0.00600315	0.005	0.004	1	Control	AC007220.1
0.0251538	0.00408639	0.005	0.004	1	Control	AC022211.2
0.0251566	0.0300691	0.197	0.192	1	Control	AQR
0.025169	0.0123636	0.023	0.02	1	Control	ZFP41
0.0252148	0.00739609	0.021	0.018	1	Control	MICALL1
0.0252187	0.00189649	0.001	0	1	Control	AP006261.1
0.0252206	0.00140493	0	0	1	Control	ZDHHC22
0.0252311	0.0151171	0.067	0.061	1	Control	AL357507.1
0.025256	0.00200049	0.001	0	1	Control	AC092384.2
0.0253007	0.00815336	0.017	0.014	1	Control	TRIM29
0.0253226	0.0117985	0.013	0.01	1	Control	MT1G
0.025334	0.0166429	0.045	0.041	1	Control	NOL6
0.0253404	0.0365126	0.245	0.241	1	Control	CNOT1
0.0254731	0.0186005	0.065	0.062	1	Control	VAV2
0.0255422	0.0172694	0.09	0.084	1	Control	PNKP
0.0255645	0.0030714	0.001	0.001	1	Control	LINC00469
0.0255801	0.0146395	0.032	0.03	1	Control	AC026316.5
0.0255877	0.0117421	0.042	0.038	1	Control	CEP250
0.0255901	0.00135011	0.001	0	1	Control	AL391597.1
0.0255949	0.01927	0.054	0.051	1	Control	APOL1
0.0255966	0.031824	0.45	0.446	1	Control	EPC1
0.0256284	0.0106502	0.019	0.017	1	Control	WDR5B
0.0256633	0.0087434	0.004	0.003	1	Control	LINC02257
0.0256646	0.0371584	0.071	0.071	1	Control	LINC00278
0.0257012	0.00443243	0.003	0.003	1	Control	ERP27
0.0257201	0.00887519	0.028	0.023	1	Control	CD8B2
0.0257225	0.00990265	0.04	0.036	1	Control	POLRMT
0.0257699	0.00171231	0.001	0	1	Control	KLHL31
0.0257978	0.0276897	0.163	0.159	1	Control	ABCC9
0.0258263	0.00102468	0.001	0	1	Control	AL162408.1
0.0258276	0.0324736	0.142	0.136	1	Control	DNM2
0.025867	0.0125699	0.044	0.039	1	Control	ZNF234
0.0258921	0.0154139	0.034	0.031	1	Control	DTX2
0.0259165	0.00549389	0.008	0.006	1	Control	AC159540.2
0.0259231	0.00340342	0.001	0.001	1	Control	CD48
0.025951	0.00902125	0.009	0.008	1	Control	AP003469.4
0.0259767	0.00299358	0.001	0.001	1	Control	PCDH1
0.0260232	0.00336257	0.003	0.002	1	Control	Z94721.3
0.0260819	0.0123722	0.019	0.017	1	Control	AC092652.2
0.0260868	0.0130817	0.039	0.035	1	Control	TMEM231
0.0261489	0.00817907	0.013	0.011	1	Control	AC107032.2
0.0261509	0.0227183	0.123	0.117	1	Control	GGCX
0.0262003	0.00855452	0.012	0.01	1	Control	AC139795.2
0.0262258	0.00934911	0.038	0.033	1	Control	AL450384.2
0.0262933	0.0303607	0.066	0.063	1	Control	DYNC1I1
0.0262942	0.0214263	0.128	0.122	1	Control	WWP2
0.0263521	0.0150467	0.039	0.036	1	Control	PPP1R16A
0.0263967	0.0116189	0.027	0.025	1	Control	LIG4
0.0264034	0.00960994	0.024	0.022	1	Control	LHCGR
0.0264362	0.00207868	0.002	0.001	1	Control	AC040173.1
0.0264725	0.00341528	0.002	0.001	1	Control	GP6
0.0265126	0.000473166	0	0	1	Control	AL589678.1
0.0265443	0.00597901	0.013	0.011	1	Control	AL031432.4
0.0266051	0.0315432	0.193	0.189	1	Control	RAP1GDS1
0.0266117	0.0381836	0.262	0.258	1	Control	TBC1D4
0.0266213	0.000543895	0	0	1	Control	GPRC6A
0.0266266	0.0172846	0.105	0.098	1	Control	RAD17
0.0266807	0.0391856	0.302	0.299	1	Control	PPP3CB
0.0266901	0.0467758	0.238	0.237	1	Control	CLK4
0.0266948	0.0210002	0.074	0.07	1	Control	MED25
0.0267052	0.00959619	0.026	0.022	1	Control	AC139099.2
0.0267239	0.0286223	0.313	0.31	1	Control	ATP1A1
0.0267257	0.00435862	0.003	0.002	1	Control	C1QB
0.0267607	0.0380528	0.381	0.378	1	Control	FNDC3A
0.0267608	0.0228051	0.083	0.08	1	Control	UBA7
0.0267609	0.00587266	0.005	0.003	1	Control	AL445183.2
0.0268158	0.00759985	0.021	0.018	1	Control	AC068193.1
0.0268496	0.00744188	0.021	0.018	1	Control	TCEANC2
0.026851	0.00503613	0.009	0.007	1	Control	AC025178.1
0.0268652	0.00584191	0.009	0.007	1	Control	AC138150.2
0.0269184	0.0169102	0.061	0.058	1	Control	MIEF1
0.0269279	0.0037037	0.003	0.002	1	Control	AC022613.2
0.0269316	0.0087153	0.006	0.005	1	Control	VWA2
0.0269906	0.00489715	0.009	0.007	1	Control	LINC01273
0.0270868	0.000689188	0	0	1	Control	AC091182.2
0.0271238	0.00883054	0.029	0.025	1	Control	TMEM144
0.0271239	0.0367497	0.233	0.228	1	Control	DDB1
0.0271375	0.0252488	0.122	0.117	1	Control	SENP2
0.0271539	0.0259741	0.159	0.154	1	Control	ATXN2L
0.0271715	0.0102536	0.035	0.032	1	Control	LIN9
0.0271775	0.0180989	0.039	0.036	1	Control	ACSF2
0.0271936	0.00438556	0.008	0.006	1	Control	PHF21B
0.027194	0.0158973	0.051	0.047	1	Control	KTN1-AS1
0.027252	0.0427206	0.251	0.247	1	Control	TRPC1
0.027286	0.00125493	0.001	0	1	Control	TNFRSF13C
0.0272869	0.0363285	0.171	0.166	1	Control	VPS50
0.0272935	0.0144929	0.047	0.043	1	Control	PHLDB3
0.0274466	0.0177305	0.156	0.149	1	Control	BLZF1
0.027499	0.0224986	0.08	0.076	1	Control	GPR89B
0.0275011	0.0061892	0.01	0.008	1	Control	SYCP3
0.0275807	0.0339831	0.264	0.263	1	Control	OTUD6B-AS1
0.0276459	0.000488769	0	0	1	Control	RFX6
0.0276492	0.0135331	0.08	0.073	1	Control	SLC7A6
0.027711	0.000804196	0	0	1	Control	GDF3
0.0277585	0.0151133	0.051	0.047	1	Control	CYP46A1
0.0277592	0.00841535	0.003	0.002	1	Control	AC016687.2
0.0278808	0.00648451	0.009	0.007	1	Control	AC022210.2
0.0278843	0.0136177	0.024	0.022	1	Control	MHENCR
0.0279032	0.0245578	0.108	0.105	1	Control	CBX7
0.0279141	0.00889985	0.024	0.021	1	Control	GGACT
0.0279633	0.00181436	0.002	0.001	1	Control	CHRNA1
0.0279789	0.0146202	0.046	0.042	1	Control	BTN3A3
0.0279943	0.0315608	0.158	0.154	1	Control	SLC35E3
0.0280023	0.0296876	0.202	0.197	1	Control	DDX50
0.0280116	0.018823	0.051	0.048	1	Control	MAP9
0.0280212	0.00692072	0.01	0.008	1	Control	CAPN10-DT
0.0280475	0.00300319	0.002	0.001	1	Control	FOLR2
0.0280757	0.010523	0.021	0.018	1	Control	AC051619.6
0.0280855	0.00851324	0.02	0.018	1	Control	TENT5C
0.0280986	0.0380124	0.457	0.457	1	Control	ARHGAP10
0.0281709	0.012107	0.47	0.497	1	Control	PPP1CB
0.0281769	0.0087871	0.009	0.008	1	Control	ZEB2-AS1
0.0282013	0.00614648	0.013	0.011	1	Control	AL354822.1
0.0282292	0.0146272	0.053	0.048	1	Control	B3GNT2
0.0282427	0.0389191	0.44	0.442	1	Control	CDKAL1
0.0282777	0.0276719	0.279	0.273	1	Control	CAND1
0.0282909	0.0046329	0.003	0.002	1	Control	C1QL3
0.0283018	0.0173635	0.027	0.024	1	Control	TEC
0.0283131	0.00742761	0.011	0.009	1	Control	XRCC3
0.028376	0.00100932	0	0	1	Control	AC021422.1
0.0284189	0.00861813	0.01	0.009	1	Control	HESX1
0.028425	0.0380103	0.324	0.322	1	Control	CENPC
0.0284609	0.00371256	0.007	0.005	1	Control	POU2F2
0.0285476	0.0120253	0.026	0.023	1	Control	ANOS1
0.0285537	0.0165755	0.061	0.057	1	Control	PLD2
0.0285696	0.0216354	0.125	0.121	1	Control	DAPK3
0.0285817	0.0332853	0.205	0.2	1	Control	ELP2
0.0285869	0.00681398	0.008	0.006	1	Control	NLGN3
0.0286214	0.0235585	0.15	0.145	1	Control	TMEM128
0.0286294	0.0271028	0.135	0.129	1	Control	ZNF10
0.0286693	0.00125494	0.001	0.001	1	Control	LINC01845
0.0286825	0.0199613	0.048	0.044	1	Control	ZNF710
0.028717	0.0167986	0.059	0.053	1	Control	AC099066.2
0.028728	0.0043389	0.002	0.001	1	Control	AC011337.1
0.0287542	0.000575585	0	0	1	Control	AC092634.8
0.0287606	0.00242872	0.003	0.002	1	Control	AC090338.1
0.0288095	0.00290284	0.003	0.002	1	Control	DES
0.0288154	0.00265876	0.006	0.003	1	Control	AC003044.1
0.0288284	0.00388436	0.005	0.004	1	Control	AC008569.2
0.0288487	0.00156474	0.373	0.394	1	Control	MZT2A
0.0288987	0.00623205	0.01	0.008	1	Control	AC005041.4
0.0288997	0.0260508	0.09	0.086	1	Control	RIC8B
0.0289166	0.0378567	0.389	0.386	1	Control	VGLL3
0.0289345	0.00389177	0.008	0.005	1	Control	AL035427.1
0.0289382	0.00605543	0.004	0.003	1	Control	PRDM16
0.0289418	0.0200955	0.29	0.283	1	Control	NCOA3
0.0289468	0.00108998	0	0	1	Control	CASQ1
0.029051	0.0261335	0.101	0.096	1	Control	SLC49A4
0.0290668	0.0506296	0.529	0.541	1	Control	NCL
0.0290884	0.00138408	0.001	0.001	1	Control	JAML
0.0291156	0.00194356	0.001	0	1	Control	AC117461.1
0.0291293	0.0257781	0.096	0.092	1	Control	CLEC2D
0.029241	0.0153997	0.056	0.052	1	Control	TNK2
0.0292414	0.0324632	0.199	0.197	1	Control	CDC37L1
0.0292439	0.0113939	0.006	0.005	1	Control	AC132803.1
0.0292446	0.016511	0.107	0.101	1	Control	ME2
0.0292773	0.0277782	0.119	0.116	1	Control	PARP6
0.0292961	0.0118865	0.035	0.03	1	Control	SCARB1
0.0293326	0.0400861	0.681	0.691	1	Control	QKI
0.0293733	0.0414545	0.349	0.348	1	Control	PTPN12
0.0293762	0.000992404	0.001	0	1	Control	LINC01046
0.0294105	0.00790557	0.027	0.023	1	Control	CAND2
0.029459	0.0190906	0.073	0.07	1	Control	ZNF263
0.0294659	0.0023172	0.002	0.001	1	Control	AP003465.1
0.02951	0.0204877	0.102	0.096	1	Control	SWT1
0.0295239	0.0150174	0.041	0.039	1	Control	ZNF865
0.0295294	0.00907886	0.011	0.009	1	Control	SPON1-AS1
0.0295312	0.0165307	0.063	0.06	1	Control	PPP1R3G
0.0295412	0.0256375	0.121	0.116	1	Control	PIP4K2B
0.0295436	0.0013417	0.001	0.001	1	Control	CAPNS2
0.0295513	0.00651384	0.008	0.006	1	Control	EXTL1
0.0296271	0.0010003	0	0	1	Control	AC087439.1
0.0296302	0.0102731	0.012	0.011	1	Control	C2CD2L
0.0296507	0.0234393	0.127	0.12	1	Control	NTN4
0.0296628	0.00340705	0.003	0.002	1	Control	AC016583.2
0.0296659	0.00245653	0.001	0.001	1	Control	AL513128.3
0.0296715	0.018339	0.061	0.057	1	Control	LRSAM1
0.0296763	0.0105202	0.022	0.02	1	Control	AC092835.1
0.0296822	0.0522063	0.347	0.347	1	Control	BRAF
0.0297224	0.00464009	0.005	0.004	1	Control	AL157944.1
0.0298117	0.00139186	0	0	1	Control	RNF133
0.0298332	0.0014138	0.001	0	1	Control	TM4SF20
0.0298505	0.00934162	0.05	0.045	1	Control	CCL28
0.0299177	0.00170374	0.001	0.001	1	Control	NSG1
0.0299931	0.0249482	0.101	0.098	1	Control	ADAMTSL4-AS1
0.0300156	0.00618761	0.007	0.006	1	Control	SLCO5A1
0.0301256	0.0205601	0.099	0.095	1	Control	TTC5
0.0301484	0.0115265	0.032	0.029	1	Control	RTKN
0.0301531	0.00354336	0.334	0.356	1	Control	ENAH
0.0302317	0.033204	0.249	0.246	1	Control	RNF10
0.0302488	0.035774	0.139	0.134	1	Control	CDC14A
0.0302737	0.0245124	0.126	0.122	1	Control	BCCIP
0.0303502	0.0251056	0.099	0.095	1	Control	KAZALD1
0.0303568	0.00130096	0.001	0	1	Control	AL392089.1
0.0304307	0.0147906	0.042	0.04	1	Control	AC026979.2
0.0304364	0.0210442	0.076	0.071	1	Control	NAT10
0.0304613	0.0368256	0.185	0.183	1	Control	ARHGAP35
0.0304788	0.0331992	0.224	0.22	1	Control	KATNAL1
0.0304967	0.00942082	0.017	0.015	1	Control	ADCK1
0.0305004	0.0211439	0.078	0.073	1	Control	EFL1
0.0306063	0.0329988	0.154	0.149	1	Control	ANKFY1
0.0306377	0.0281906	0.161	0.157	1	Control	RRAGB
0.0306412	0.0219388	0.08	0.075	1	Control	NCKAP5L
0.0306596	0.0262259	0.146	0.141	1	Control	ATF6B
0.0306702	0.00266232	0.002	0.001	1	Control	CHD5
0.0306827	0.0104984	0.025	0.022	1	Control	KHDC1
0.0307183	0.00227321	0.002	0.001	1	Control	RAG2
0.03073	0.0359658	0.192	0.191	1	Control	YIPF6
0.0308377	0.00369026	0.004	0.003	1	Control	AL390066.1
0.0308707	0.000611643	0	0	1	Control	AC063943.1
0.0308804	0.0131352	0.036	0.032	1	Control	SATB2-AS1
0.0309673	0.0253152	0.099	0.094	1	Control	RIPOR1
0.0309919	0.00260818	0.004	0.002	1	Control	LINC02145
0.0310018	0.0372087	0.389	0.388	1	Control	JAZF1
0.0310296	0.0351872	0.28	0.276	1	Control	MTR
0.0310469	0.00341182	0.005	0.003	1	Control	AC026801.2
0.0310614	0.0286133	0.124	0.122	1	Control	IL33
0.0312402	0.00246921	0.001	0.001	1	Control	SYPL2
0.0312403	0.00213227	0.316	0.337	1	Control	RNF181
0.031348	0.0121399	0.039	0.035	1	Control	GLI1
0.0313787	0.00498437	0.008	0.006	1	Control	AC093525.6
0.0313831	0.00125956	0.001	0	1	Control	TTBK1
0.0313875	0.0263469	0.109	0.106	1	Control	SNIP1
0.0314088	0.0264853	0.119	0.115	1	Control	PATJ
0.0314249	0.00101152	0.001	0	1	Control	GSX2
0.031436	0.0164721	0.075	0.07	1	Control	KIF3B
0.0314659	0.0150562	0.057	0.053	1	Control	MGME1
0.0314899	0.00607348	0.017	0.014	1	Control	PPP3CB-AS1
0.0315223	0.0051999	0.012	0.01	1	Control	LINC02519
0.0315372	0.00354309	0.001	0.001	1	Control	AC126773.3
0.0315802	0.00107744	0.103	0.116	1	Control	CEMIP2
0.03159	0.00936111	0.035	0.031	1	Control	BTN2A2
0.0316	0.0064436	0.01	0.008	1	Control	VASH1-AS1
0.0316184	0.0627172	0.588	0.604	1	Control	SNHG6
0.0316205	0.00551292	0.006	0.004	1	Control	MATN1
0.0316367	0.00552611	0.006	0.004	1	Control	CYP2E1
0.031669	0.0212286	0.092	0.089	1	Control	PLPPR2
0.0316772	0.000532914	0	0	1	Control	AC092849.2
0.0316886	0.0349825	0.32	0.317	1	Control	SLTM
0.0316927	0.0032631	0.002	0.001	1	Control	EGFR-AS1
0.0317005	0.0397734	0.246	0.246	1	Control	NT5C3A
0.0317052	0.00376561	0.005	0.004	1	Control	LEFTY2
0.0317163	0.0128908	0.03	0.027	1	Control	RTCA-AS1
0.0317165	0.00824503	0.01	0.008	1	Control	KLKB1
0.0317516	0.0488457	0.424	0.429	1	Control	EMX2OS
0.0318398	0.014796	0.018	0.016	1	Control	ERG
0.0318757	0.00774063	0.017	0.015	1	Control	TMCO6
0.0319087	0.0131764	0.035	0.031	1	Control	C11orf65
0.0319159	0.00675341	0.008	0.007	1	Control	AL360219.1
0.0319706	0.0535353	0.432	0.438	1	Control	CTSF
0.0320034	0.0175853	0.056	0.052	1	Control	KLF3-AS1
0.0320126	0.0020812	0.001	0	1	Control	AL391832.1
0.0320727	0.0130562	0.032	0.029	1	Control	ZNF614
0.0320948	0.0352678	0.221	0.216	1	Control	SWAP70
0.0321249	0.000805675	0.001	0	1	Control	AL162584.1
0.032152	0.0224987	0.075	0.072	1	Control	TEAD3
0.0321578	0.00570553	0.008	0.007	1	Control	VLDLR-AS1
0.0321982	0.0168511	0.056	0.052	1	Control	RUBCN
0.032209	0.040679	0.303	0.302	1	Control	NPHP3
0.0322247	0.0109061	0.02	0.018	1	Control	AC034236.2
0.0322554	0.0490646	0.59	0.603	1	Control	SEC31A
0.0322604	0.0230065	0.113	0.108	1	Control	GTF2F1
0.0323119	0.00175811	0.001	0.001	1	Control	ERAS
0.032338	0.0258143	0.211	0.204	1	Control	MTUS1
0.03234	0.00265673	0.003	0.002	1	Control	AL133215.2
0.0323467	0.0023578	0.002	0.001	1	Control	CHRM2
0.0324088	0.000589554	0	0	1	Control	AC012173.1
0.0324139	0.000705259	0	0	1	Control	AC105389.3
0.0324264	0.0147641	0.031	0.029	1	Control	CIP2A
0.0324534	0.0137376	0.053	0.049	1	Control	PODNL1
0.0324559	0.0157758	0.054	0.051	1	Control	AC007389.1
0.0324945	0.0204793	0.094	0.088	1	Control	IPPK
0.0325153	0.00893712	0.015	0.013	1	Control	AL354861.2
0.0325346	0.0224171	0.179	0.172	1	Control	RXRA
0.0325743	0.0322508	0.045	0.044	1	Control	NECAB1
0.0327086	0.0323597	0.178	0.174	1	Control	IFI44
0.0327346	0.0398357	0.1	0.099	1	Control	AL008633.1
0.0327739	0.0285759	0.188	0.183	1	Control	GPR153
0.0328333	0.000959263	0	0	1	Control	AC015688.6
0.0328359	0.0140475	0.09	0.085	1	Control	SZT2
0.0328451	0.00114967	0.001	0	1	Control	AL121829.2
0.0328642	0.0362049	0.239	0.237	1	Control	RAB3GAP2
0.0328822	0.00306365	0.001	0.001	1	Control	AC012178.1
0.0329018	0.0153065	0.034	0.032	1	Control	AL121944.1
0.0329073	0.0212562	0.111	0.105	1	Control	KAT7
0.0329169	0.00183065	0.001	0	1	Control	ACE2
0.0329204	0.0158035	0.085	0.08	1	Control	POGLUT1
0.03302	0.0348263	0.256	0.254	1	Control	PPP3R1
0.0330223	0.0403945	0.318	0.315	1	Control	ANKIB1
0.0330935	0.032297	0.167	0.164	1	Control	PON2
0.0330975	0.00144375	0.001	0	1	Control	SEMA5B
0.0331	0.00285889	0.002	0.002	1	Control	UPK3BL2
0.0332022	0.0115111	0.045	0.04	1	Control	PABPC5
0.0332507	0.0446261	0.252	0.251	1	Control	MAX
0.0332654	0.0272253	0.224	0.217	1	Control	ACIN1
0.033282	0.0115162	0.021	0.019	1	Control	ZSCAN12
0.0332939	0.0425404	0.336	0.338	1	Control	CLK1
0.0333507	0.00190221	0.001	0	1	Control	ATP1A3
0.0333741	0.0100615	0.021	0.018	1	Control	AGAP5
0.0333962	0.0137336	0.042	0.039	1	Control	HINFP
0.03341	0.00230232	0.002	0.001	1	Control	MIR381HG
0.0334212	0.00156399	0.001	0.001	1	Control	AL021396.1
0.0334219	0.00876997	0.009	0.008	1	Control	CFAP53
0.033491	0.0137445	0.06	0.055	1	Control	EPB41
0.0334946	0.00498319	0.005	0.004	1	Control	SH2D3A
0.0335613	0.00127836	0.001	0.001	1	Control	AC004828.1
0.0335803	0.0052604	0.005	0.004	1	Control	UPK2
0.0336071	0.0114722	0.034	0.031	1	Control	LINC00899
0.0336387	0.0163329	0.053	0.049	1	Control	REXO1
0.0336785	0.000436491	0	0	1	Control	CHAT
0.0337111	0.0261158	0.26	0.255	1	Control	PHYKPL
0.0337593	0.00695787	0.015	0.012	1	Control	C21orf58
0.0337601	0.00808729	0.015	0.013	1	Control	AC019130.1
0.0338265	0.023214	0.123	0.119	1	Control	XPNPEP1
0.0339291	0.0405373	0.233	0.232	1	Control	EML4
0.0339616	0.0170747	0.971	0.974	1	Control	RPS24
0.0339856	0.00132348	0.001	0	1	Control	BANF2
0.0339877	0.0118243	0.019	0.016	1	Control	ACAN
0.0340121	0.000603898	0	0	1	Control	AC092017.4
0.0340417	0.0168211	0.04	0.038	1	Control	LINC01266
0.034074	0.0016948	0.001	0	1	Control	LRRC71
0.0340768	0.00356588	0.002	0.001	1	Control	SSPO
0.0340845	0.0460162	0.226	0.224	1	Control	SFSWAP
0.034128	0.0205602	0.072	0.067	1	Control	OTUD6B
0.0341635	0.00191635	0.096	0.108	1	Control	PRPS2
0.0342343	0.00858582	0.018	0.016	1	Control	AC008969.1
0.0342735	0.0106407	0.024	0.021	1	Control	AL512380.2
0.0342812	0.00216752	0.012	0.009	1	Control	ZKSCAN7
0.0343148	0.0055136	0.008	0.007	1	Control	SLC25A5-AS1
0.0343208	0.0381809	0.225	0.221	1	Control	GAB2
0.0343244	0.01148	0.027	0.024	1	Control	HIC2
0.0344371	0.0275779	0.117	0.115	1	Control	SCAP
0.0344589	0.0159583	0.05	0.047	1	Control	TRIM32
0.0344796	0.0111456	0.052	0.047	1	Control	POLH
0.0345132	0.0238261	0.139	0.133	1	Control	NAA16
0.0345313	0.00529778	0.005	0.004	1	Control	AC007292.3
0.0345463	0.00681625	0.004	0.003	1	Control	JAKMIP2
0.0345771	0.041357	0.221	0.219	1	Control	CNTFR
0.0345979	0.0214552	0.105	0.101	1	Control	RCL1
0.0346165	0.00757897	0.012	0.011	1	Control	AL138760.1
0.0346594	0.00388582	0.004	0.003	1	Control	CADM4
0.0348503	0.000953053	0.001	0.001	1	Control	MPEG1
0.034936	0.0407366	0.203	0.203	1	Control	CHRD
0.0349812	0.00185204	0.001	0.001	1	Control	CAPN9
0.0350223	0.0221759	0.656	0.654	1	Control	EBF1
0.0350255	0.000475158	0	0	1	Control	CLEC5A
0.0350827	0.0122548	0.019	0.017	1	Control	EPHB1
0.0351047	0.00104753	0	0	1	Control	AL590282.2
0.0351721	0.0056015	0.007	0.006	1	Control	LINC01126
0.035173	0.0271551	0.159	0.154	1	Control	DHX40
0.035186	0.000836478	0	0	1	Control	LINC00943
0.0351865	0.0235405	0.144	0.137	1	Control	SRGAP2C
0.0352116	0.0303502	0.289	0.286	1	Control	YIPF4
0.0352884	0.024172	0.135	0.13	1	Control	METTL25
0.035371	0.0150225	0.06	0.056	1	Control	ZNF181
0.0354653	0.00167608	0.001	0	1	Control	CCDC78
0.0354705	0.0144497	0.064	0.059	1	Control	HIF1AN
0.0355781	0.00173717	0.437	0.454	1	Control	CHCHD10
0.0356157	0.00715352	0.008	0.006	1	Control	DIRC3-AS1
0.0356276	0.0147049	0.052	0.048	1	Control	ATG16L1
0.0356399	0.0148991	0.028	0.026	1	Control	PKNOX2
0.0357414	0.00298586	0.001	0	1	Control	TRIM31
0.0357674	0.0200267	0.073	0.068	1	Control	LDB1
0.0357748	0.0225313	0.139	0.134	1	Control	MFSD11
0.0357946	0.00900866	0.02	0.018	1	Control	PPP5D1
0.0358675	0.00106518	0	0	1	Control	AL033397.2
0.0358748	0.0347426	0.231	0.229	1	Control	SEC13
0.0359045	0.000175824	0.552	0.576	1	Control	CDH11
0.0359275	0.0327967	0.312	0.308	1	Control	TNS1
0.0359407	0.0158709	0.053	0.051	1	Control	NOP16
0.0359804	0.00251156	0.002	0.001	1	Control	AC010624.5
0.0360073	0.0117772	0.018	0.016	1	Control	WIPF3
0.0360097	0.0369423	0.226	0.224	1	Control	PLCL2
0.0360187	0.0306354	0.287	0.283	1	Control	ZNF608
0.0360401	0.0114331	0.029	0.025	1	Control	ZKSCAN5
0.0360507	0.0137502	0.049	0.046	1	Control	ZNF268
0.036072	0.0034291	0.005	0.003	1	Control	SLC26A8
0.0360745	0.024867	0.107	0.104	1	Control	PRIMPOL
0.0361724	0.00551746	0.01	0.008	1	Control	AC073316.3
0.0361786	0.01025	0.026	0.023	1	Control	SUOX
0.0362086	0.005161	0.004	0.003	1	Control	SLC6A1
0.0362353	0.00350651	0.004	0.003	1	Control	AC009299.3
0.0362591	0.00247708	0.002	0.001	1	Control	AL139420.2
0.0362636	0.00826322	0.019	0.015	1	Control	ELOVL2
0.036265	0.0153877	0.08	0.074	1	Control	APAF1
0.0362759	0.00409057	0.005	0.003	1	Control	AL646090.2
0.0362877	0.00338748	0.005	0.004	1	Control	HIST1H4E
0.0363302	0.00483451	0.009	0.007	1	Control	AC010332.3
0.036338	0.0144173	0.055	0.051	1	Control	CYP2R1
0.0365191	0.0125573	0.06	0.055	1	Control	ZNF675
0.0365219	0.00823606	0.005	0.004	1	Control	TRDN
0.0365394	0.00610498	0.017	0.014	1	Control	SPDYE21P
0.0365513	0.0176948	0.085	0.08	1	Control	COPS7B
0.0365973	0.0189111	0.072	0.07	1	Control	NDUFAF1
0.0366179	0.0198266	0.063	0.059	1	Control	PIGS
0.0366499	0.00918783	0.016	0.014	1	Control	GCC2-AS1
0.0366728	0.00170038	0.002	0.001	1	Control	AC211476.6
0.0366838	0.00142302	0.001	0.001	1	Control	RSPH10B2
0.0368252	0.0138278	0.045	0.041	1	Control	ZNF623
0.0368311	0.0056636	0.007	0.005	1	Control	LYG2
0.0368642	0.00177453	0.002	0.001	1	Control	RAPGEF4-AS1
0.0368871	0.0138805	0.039	0.035	1	Control	ESS2
0.0368885	0.0314353	0.203	0.199	1	Control	PPP4R3A
0.0368908	0.0220716	0.111	0.105	1	Control	GOLPH3L
0.0368983	0.00602715	0.011	0.009	1	Control	SMCR5
0.0369015	0.0239577	0.153	0.148	1	Control	RELL1
0.0369167	0.0209197	0.128	0.121	1	Control	HCG11
0.0369688	0.00227491	0.002	0.002	1	Control	IL23A
0.0370288	0.019359	0.103	0.097	1	Control	PLEKHM1
0.0371222	0.00170176	0.001	0.001	1	Control	ASB18
0.037131	0.0139533	0.047	0.044	1	Control	TBC1D7
0.0371311	0.0307973	0.182	0.178	1	Control	MKRN1
0.0371401	0.000975174	0	0	1	Control	LAMA5-AS1
0.0371553	0.00337717	0.002	0.002	1	Control	AGXT2
0.0371758	0.00123937	0.001	0	1	Control	SEC14L6
0.037191	0.00948837	0.013	0.011	1	Control	AL139393.1
0.0372033	0.000152897	0	0	1	Control	AL391425.1
0.0372035	0.000213371	0	0	1	Control	AC007432.1
0.0372036	0.000204041	0	0	1	Control	AL590138.1
0.0372036	0.000257159	0	0	1	Control	AL117372.1
0.0372037	0.000180259	0	0	1	Control	AC090044.1
0.0372037	0.000299002	0	0	1	Control	AC116003.3
0.0372037	0.000269058	0	0	1	Control	POTEI
0.0372038	0.000240496	0	0	1	Control	U52112.1
0.0372038	0.000381476	0	0	1	Control	LINC01108
0.0372038	0.000264791	0	0	1	Control	AL136090.1
0.0372039	0.000296292	0	0	1	Control	DLX1
0.0372039	0.000193498	0	0	1	Control	LINC01097
0.037204	0.00019947	0	0	1	Control	AL135784.1
0.037204	0.000666762	0	0	1	Control	TAF1L
0.0372041	0.000139958	0	0	1	Control	AC013549.3
0.0372042	0.000126151	0	0	1	Control	AC023787.3
0.0372042	0.000302356	0	0	1	Control	AC093675.2
0.0372042	0.000290498	0	0	1	Control	AC027088.2
0.0372043	0.000418806	0	0	1	Control	AC036101.1
0.0372043	0.00040367	0	0	1	Control	AC092637.1
0.0372043	0.000298249	0	0	1	Control	AC026336.2
0.0372044	0.000382262	0	0	1	Control	DYTN
0.0372044	0.000229123	0	0	1	Control	AP001007.3
0.0372045	0.00020504	0	0	1	Control	TRAV13-1
0.0372045	0.000320266	0	0	1	Control	AC004593.2
0.0372045	0.00028207	0	0	1	Control	AL356740.1
0.0372045	0.000308063	0	0	1	Control	AC011601.1
0.0372045	0.000361147	0	0	1	Control	LINC01571
0.0372045	0.000170936	0	0	1	Control	AC018521.4
0.0372046	0.000625955	0	0	1	Control	AL359881.3
0.0372047	0.000300527	0	0	1	Control	POTEJ
0.0372048	0.000388568	0	0	1	Control	MUC2
0.0372048	0.000200727	0	0	1	Control	CHRNA2
0.0372048	0.000210836	0	0	1	Control	AC002401.2
0.0372048	0.00017804	0	0	1	Control	AC005277.1
0.0372049	0.000317076	0	0	1	Control	SLITRK1
0.037205	0.000303487	0	0	1	Control	AC243654.1
0.037205	0.000408183	0	0	1	Control	AC004637.1
0.0372051	0.000258659	0	0	1	Control	BX255925.4
0.0372051	0.00072452	0	0	1	Control	C10orf53
0.0372052	0.000274638	0	0	1	Control	SLC17A6
0.0372052	0.000972389	0	0	1	Control	AC018685.2
0.0372052	0.000293493	0	0	1	Control	AC138781.1
0.0372052	0.000275108	0	0	1	Control	TERT
0.0372053	0.000191728	0	0	1	Control	AP003173.1
0.0372053	0.000291693	0	0	1	Control	ZNF735
0.0372053	0.000200847	0	0	1	Control	AC009021.2
0.0372057	0.000160008	0	0	1	Control	AC099568.1
0.0372057	0.000373869	0	0	1	Control	RIMBP3
0.0372059	0.0002327	0	0	1	Control	AC104688.1
0.0372059	0.000892645	0	0	1	Control	HSFX1
0.037206	0.00174177	0	0	1	Control	AP000959.1
0.037206	0.000231894	0	0	1	Control	BX072579.2
0.0372063	0.000539222	0	0	1	Control	AP000757.2
0.0372063	0.000279447	0	0	1	Control	AC006450.2
0.0372063	0.000308531	0	0	1	Control	AL512658.1
0.0372065	0.000523302	0	0	1	Control	AC007099.2
0.0372066	0.000294184	0	0	1	Control	CACNA1C-IT3
0.0372066	0.000337648	0	0	1	Control	MAGI2-AS2
0.0372066	0.000426794	0	0	1	Control	BRS3
0.0372066	0.000370411	0	0	1	Control	AC092625.1
0.0372066	0.000238371	0	0	1	Control	AC100832.2
0.0372066	0.000178248	0	0	1	Control	LINC01096
0.0372066	0.000336216	0	0	1	Control	AC013356.3
0.0372066	0.00033288	0	0	1	Control	AL139246.1
0.0372066	0.000198135	0	0	1	Control	AC027228.2
0.0372066	0.000223758	0	0	1	Control	AC008567.2
0.0372066	0.000264913	0	0	1	Control	TPRG1-AS2
0.0372066	0.00035866	0	0	1	Control	SOWAHA
0.0372066	0.000262943	0	0	1	Control	BHLHA9
0.0372066	0.000545725	0	0	1	Control	AP002768.1
0.0372067	0.000345251	0	0	1	Control	AC006063.3
0.0372067	0.000429042	0	0	1	Control	LINC01654
0.0372067	0.000273966	0	0	1	Control	AL354712.1
0.0372067	0.000405608	0	0	1	Control	AC008750.2
0.0372067	0.000341845	0	0	1	Control	AC020928.2
0.0372067	0.000112613	0	0	1	Control	AC005616.1
0.0372067	0.000546852	0	0	1	Control	SLC5A7
0.0372067	0.00106933	0	0	1	Control	IGLC5
0.0372068	0.000285544	0	0	1	Control	GYG2-AS1
0.0372068	0.00036516	0	0	1	Control	DAZ1
0.0372068	0.00035015	0	0	1	Control	AC020655.1
0.0372068	0.000397161	0	0	1	Control	IGKV1OR1-1
0.0372068	0.000156685	0	0	1	Control	AP003306.1
0.0372069	0.000281066	0	0	1	Control	POU4F1
0.0372069	0.000204629	0	0	1	Control	AC009682.1
0.0372069	0.000284069	0	0	1	Control	AL139280.1
0.0372069	0.000288456	0	0	1	Control	NEGR1-IT1
0.0372069	0.000500134	0	0	1	Control	ADGRA1
0.0372069	0.000458369	0	0	1	Control	HSD3B1
0.0372069	0.00023432	0	0	1	Control	AL359853.1
0.037207	0.000391345	0	0	1	Control	AL035045.1
0.037207	0.000838766	0	0	1	Control	GOLGA6L7
0.0372071	0.00112104	0	0	1	Control	OR1D2
0.0372071	0.000990839	0	0	1	Control	AL360089.1
0.0372071	0.000375873	0	0	1	Control	AC009229.3
0.0372071	0.000207824	0	0	1	Control	AL359502.2
0.0372071	0.000803815	0	0	1	Control	AC009803.2
0.0372071	0.000910714	0	0	1	Control	LINC02012
0.0372072	8.93129e-05	0	0	1	Control	AL050327.1
0.0372072	0.000142507	0	0	1	Control	HIST1H3G
0.0372073	0.000223964	0	0	1	Control	AL390236.1
0.0372073	0.000365398	0	0	1	Control	LINC02271
0.0372073	0.00062181	0	0	1	Control	PVALB
0.0372074	0.00040826	0	0	1	Control	PEX5L-AS2
0.0372074	0.000210496	0	0	1	Control	AL133410.2
0.0372074	0.000441629	0	0	1	Control	LINC01259
0.0372075	0.000336673	0	0	1	Control	AL008733.1
0.0372076	0.000234883	0	0	1	Control	AC008543.5
0.0372076	0.000169862	0	0	1	Control	AC012555.2
0.0372077	0.000428633	0	0	1	Control	AP002812.3
0.0372078	0.000424079	0	0	1	Control	LINC00507
0.0372078	0.000250043	0	0	1	Control	OR52N5
0.0372079	0.000322287	0	0	1	Control	AC002128.2
0.0372079	0.000325061	0	0	1	Control	LINC00385
0.0372079	0.000154293	0	0	1	Control	AC000050.1
0.037208	0.00021718	0	0	1	Control	AC110926.2
0.037208	0.000186264	0	0	1	Control	SHANK2-AS2
0.037208	0.000446217	0	0	1	Control	AC008798.2
0.037208	0.000532661	0	0	1	Control	AC099754.1
0.0372081	0.00014552	0	0	1	Control	AWAT2
0.0372081	0.000327196	0	0	1	Control	Z97192.3
0.0372082	0.000144414	0	0	1	Control	AC116348.2
0.0372082	0.000304393	0	0	1	Control	AP000777.1
0.0372082	0.000263637	0	0	1	Control	AC008759.2
0.0372395	0.000571359	0	0	1	Control	LINC00678
0.0372472	0.0145781	0.08	0.074	1	Control	LEO1
0.0372644	0.00614371	0.013	0.011	1	Control	AC019171.1
0.037281	0.00118954	0.001	0	1	Control	AC008781.3
0.037287	0.00268123	0.001	0.001	1	Control	AL445242.1
0.0373094	0.00109986	0.001	0	1	Control	LINC01574
0.0373624	0.00775461	0.025	0.022	1	Control	FCSK
0.0373713	0.0162502	0.03	0.028	1	Control	AC073111.4
0.0373897	0.0167545	0.067	0.063	1	Control	ZNF670
0.0374083	0.00948647	0.016	0.014	1	Control	KL
0.0374412	0.00218071	0.001	0.001	1	Control	AL359704.3
0.0374487	0.00699415	0.011	0.009	1	Control	NOL4L
0.0374982	0.0414185	0.053	0.05	1	Control	GRIK1
0.0375895	0.0219737	0.788	0.795	1	Control	NFIA
0.0375985	0.027192	0.308	0.304	1	Control	SMURF2
0.0376304	0.0258951	0.274	0.269	1	Control	CYFIP1
0.0376469	0.00849846	0.016	0.014	1	Control	PTPRO
0.0376535	0.00373653	0.003	0.002	1	Control	AC011450.1
0.0376703	0.0448386	0.497	0.504	1	Control	ITGB5
0.0377394	0.0294927	0.092	0.088	1	Control	AL139317.5
0.0377485	0.0296617	0.278	0.272	1	Control	ZNF451
0.0377839	0.0260624	0.089	0.087	1	Control	ERBB2
0.0377907	0.00181383	0.001	0.001	1	Control	LINC02080
0.0377969	0.0133404	0.523	0.546	1	Control	TMEM176B
0.0378838	0.00154235	0.001	0	1	Control	AL096706.1
0.037887	0.00243796	0.001	0	1	Control	AC087588.2
0.0378934	0.0150081	0.06	0.056	1	Control	AC060780.1
0.0380108	0.0159689	0.07	0.065	1	Control	ADAM32
0.0380321	0.018213	0.117	0.109	1	Control	CWC25
0.0380609	0.00878265	0.017	0.015	1	Control	TRHDE-AS1
0.0381558	0.00913497	0.03	0.027	1	Control	Z95331.1
0.0382021	0.00853701	0.018	0.015	1	Control	FGF9
0.0382092	0.0175562	0.098	0.092	1	Control	ZNF397
0.0382407	0.00513207	0.007	0.005	1	Control	C19orf33
0.0382957	0.0212524	0.097	0.093	1	Control	SNX33
0.0383535	0.000659331	0	0	1	Control	AC107241.1
0.0384246	0.0507728	0.412	0.416	1	Control	JPX
0.0384479	0.0275976	0.241	0.238	1	Control	KDELR3
0.0384582	0.00258401	0.002	0.001	1	Control	PDE6B
0.0384638	0.00238264	0.001	0	1	Control	SPX
0.0384896	0.00320187	0.002	0.002	1	Control	AC021087.1
0.0385947	0.0156342	0.074	0.07	1	Control	THOC5
0.0386165	0.00279793	0.002	0.002	1	Control	CLDN6
0.0387049	0.0271699	0.166	0.16	1	Control	EEF2K
0.0387353	0.002719	0.002	0.001	1	Control	GDPD4
0.03876	0.0394663	0.268	0.264	1	Control	SAMD4B
0.0387989	0.0110322	0.031	0.028	1	Control	GBGT1
0.0388807	0.0260337	0.081	0.082	1	Control	LINC01436
0.0389249	0.017161	0.062	0.058	1	Control	RNF19B
0.0389287	0.00190604	0.001	0	1	Control	NALCN-AS1
0.0389685	0.00488748	0.006	0.005	1	Control	TMPRSS5
0.0390282	0.0169012	0.049	0.046	1	Control	PRRT2
0.0391199	0.00515516	0.008	0.007	1	Control	AC120036.4
0.03915	0.00235442	0.002	0.002	1	Control	AC092807.2
0.0391691	0.0109758	0.025	0.021	1	Control	DFFB
0.03925	0.0195965	0.087	0.083	1	Control	GGA1
0.0392754	0.00294115	0.002	0.001	1	Control	LINC01238.1
0.0393356	0.00895394	0.013	0.011	1	Control	ZNF793
0.0393639	0.0127428	0.056	0.052	1	Control	DBR1
0.0393804	0.00261066	0.001	0	1	Control	CNGB1
0.0394169	0.0384411	0.06	0.057	1	Control	KIAA1671
0.0394587	0.0293974	0.215	0.211	1	Control	HEATR5A
0.0394821	0.00353019	0.003	0.002	1	Control	AC138965.2
0.0395905	0.013076	0.034	0.032	1	Control	SLC66A1
0.0396598	0.00579862	0.01	0.008	1	Control	LINC01719
0.0397358	0.019981	0.105	0.099	1	Control	SLITRK4
0.0397689	0.00633619	0.922	0.918	1	Control	CXCL14
0.0398315	0.0043251	0.009	0.007	1	Control	TCF4-AS2
0.0398383	0.00277723	0.002	0.001	1	Control	AC092418.2
0.0398881	0.00386108	0.009	0.007	1	Control	AC026356.2
0.0399099	0.0238395	0.147	0.141	1	Control	SMC6
0.0399319	0.00342147	0.005	0.003	1	Control	LTB4R2
0.0400359	0.0112948	0.033	0.03	1	Control	MLKL
0.0400829	0.00156554	0.001	0	1	Control	LRRC70
0.0400972	0.0385726	0.182	0.181	1	Control	TBC1D16
0.0401193	0.0172184	0.045	0.042	1	Control	TMEM94
0.0401991	0.0052672	0.008	0.006	1	Control	AL161891.1
0.0402874	0.0127206	0.069	0.065	1	Control	TCN2
0.0403411	0.00437682	0.006	0.004	1	Control	AL139021.2
0.0403458	0.0378029	0.252	0.251	1	Control	PPP3CC
0.0403589	0.0054176	0.006	0.005	1	Control	RORB-AS1
0.0403681	0.00684861	0.012	0.011	1	Control	LINC00648
0.0403854	0.0214354	0.148	0.145	1	Control	HMOX2
0.0404078	0.0076905	0.019	0.016	1	Control	SNAI3-AS1
0.0404568	0.0208276	0.088	0.083	1	Control	SFXN4
0.0404571	0.0373095	0.299	0.295	1	Control	SMAD4
0.0405364	0.010829	0.031	0.027	1	Control	RECQL5
0.0405391	0.0259925	0.12	0.118	1	Control	OSGIN2
0.0405462	0.0120708	0.022	0.021	1	Control	BCAM
0.0405858	0.0399525	0.252	0.249	1	Control	MACROD2
0.0406101	0.00380131	0.001	0.001	1	Control	PLPPR3
0.0406366	0.0290436	0.204	0.2	1	Control	WDR11
0.0407088	0.00374089	0.012	0.009	1	Control	SERPINB9P1
0.0407121	0.00191341	0.001	0	1	Control	AC040169.3
0.040713	0.00479602	0.008	0.006	1	Control	DOCK2
0.0407186	0.00537513	0.367	0.39	1	Control	PIGT
0.0407304	0.0210013	0.085	0.08	1	Control	STK40
0.0407421	0.00424821	0.008	0.007	1	Control	AC011484.1
0.0407704	0.03331	0.235	0.234	1	Control	DENR
0.0408262	0.00048564	0	0	1	Control	FOXC2-AS1
0.0408344	0.00367481	0.005	0.004	1	Control	AC245140.2
0.0408473	0.0153662	0.057	0.053	1	Control	DENND3
0.0408536	0.0198988	0.176	0.17	1	Control	DIS3L2
0.0409366	0.0227492	0.085	0.08	1	Control	GOLGA8B
0.0409412	0.00712005	0.012	0.01	1	Control	OSBPL7
0.0409522	0.0192847	0.069	0.066	1	Control	DUS3L
0.040972	0.0917624	0.231	0.232	1	Control	OGN
0.0410195	0.00389611	0.001	0.001	1	Control	STRA6
0.0410834	0.0315684	0.184	0.18	1	Control	BMP2K
0.041101	0.0145643	0.05	0.047	1	Control	SORD
0.0411866	0.00481363	0.468	0.491	1	Control	ESYT2
0.0412732	0.0116751	0.022	0.021	1	Control	NRXN2
0.0412954	0.000787273	0.665	0.69	1	Control	CAST
0.0413193	0.00109306	0	0	1	Control	AC092681.3
0.041332	0.0038529	0.008	0.006	1	Control	AC005884.1
0.0413493	0.00316051	0.002	0.001	1	Control	SAMD12-AS1
0.0413769	0.0063296	0.015	0.013	1	Control	SHANK3
0.0413786	0.00691935	0.011	0.009	1	Control	LMTK3
0.0414055	0.00400161	0.009	0.008	1	Control	C5AR1
0.0414086	0.00517	0.006	0.004	1	Control	AL355312.2
0.0414119	0.0366501	0.299	0.297	1	Control	MNAT1
0.0414259	0.00363986	0.004	0.003	1	Control	AC005154.4
0.0414335	0.00197985	0.002	0.001	1	Control	SLC15A5
0.0414906	0.00704517	0.016	0.014	1	Control	CDH26
0.0415119	0.0118866	0.04	0.037	1	Control	INSYN1
0.0415288	0.00179676	0.001	0.001	1	Control	AC009835.1
0.0415472	0.000958244	0	0	1	Control	EPN3
0.0416333	0.0247532	0.167	0.162	1	Control	ACOX1
0.0416946	0.016167	0.043	0.041	1	Control	HSD17B8
0.0417228	0.000331876	0	0	1	Control	AL136537.1
0.0417359	0.000898956	0.546	0.565	1	Control	NDUFC1
0.0417523	0.00868843	0.027	0.023	1	Control	ZNF440
0.0418001	0.0193432	0.116	0.113	1	Control	RILPL1
0.0418392	0.0180096	0.083	0.08	1	Control	FZD10-AS1
0.0418502	0.0241612	0.14	0.135	1	Control	ZDHHC6
0.0418524	0.00297794	0.003	0.002	1	Control	AC090409.2
0.0419295	0.00288912	0.001	0.001	1	Control	AP001471.1
0.0419966	0.00237274	0.003	0.002	1	Control	AC084024.3
0.0420413	0.0220148	0.102	0.098	1	Control	NAA60
0.0421186	0.00429716	0.003	0.002	1	Control	C2CD4A
0.0421274	0.00286361	0.002	0.002	1	Control	GCKR
0.0421393	0.0375787	0.181	0.179	1	Control	AHRR
0.042153	0.0258314	0.209	0.203	1	Control	TIAM2
0.0421695	0.0393718	0.19	0.189	1	Control	FRA10AC1
0.0421859	0.00361362	0.003	0.002	1	Control	AC106820.4
0.0421917	0.0083228	0.022	0.019	1	Control	IQCD
0.0422034	0.0204951	0.1	0.095	1	Control	ZBTB11
0.0422055	0.0305335	0.21	0.206	1	Control	SLC25A24
0.0423175	0.00267738	0.004	0.003	1	Control	ATP2A1
0.0423754	0.0138358	0.036	0.034	1	Control	VILL
0.0424164	0.0216366	0.06	0.057	1	Control	HECTD3
0.0424417	0.00649273	0.006	0.006	1	Control	SLAMF8
0.0424685	0.00877	0.016	0.014	1	Control	TAS2R14
0.0426297	0.0130685	0.024	0.022	1	Control	ZNF646
0.0427072	0.00266837	0.003	0.002	1	Control	BTNL9
0.0427612	0.042135	0.395	0.396	1	Control	ANPEP
0.0428677	0.00113394	0	0	1	Control	AL354936.1
0.0428748	0.0322239	0.221	0.216	1	Control	AP1G1
0.0428764	0.0129837	0.033	0.031	1	Control	SINHCAF
0.042887	0.00955339	0.023	0.02	1	Control	IL3RA
0.0429015	0.00482586	0.014	0.011	1	Control	AL162458.1
0.0429177	0.011461	0.023	0.021	1	Control	AL133257.1
0.0429367	0.0179457	0.077	0.072	1	Control	MAP2K7
0.0429375	0.00122811	0.001	0	1	Control	AC073968.2
0.0429616	0.0307072	0.147	0.145	1	Control	DHX30
0.0429683	0.0150057	0.072	0.068	1	Control	RANBP6
0.0429684	0.012987	0.042	0.038	1	Control	AC104316.1
0.0429718	0.0080413	0.012	0.01	1	Control	USP35
0.0429828	0.0196565	0.107	0.101	1	Control	CAAP1
0.0430275	0.00174967	0	0	1	Control	SMIM35
0.0430461	0.0020502	0.001	0.001	1	Control	AL139288.1
0.0430614	0.00697962	0.009	0.007	1	Control	MYCBPAP
0.0430912	0.0302026	0.166	0.164	1	Control	HPS1
0.0431187	0.016078	0.046	0.043	1	Control	RIN1
0.0431272	0.0168849	0.083	0.077	1	Control	WDR5
0.0431648	0.00441963	0.003	0.002	1	Control	AL139407.1
0.0432263	0.00430448	0.004	0.003	1	Control	SCN1A-AS1
0.0432381	0.00480672	0.01	0.007	1	Control	AC080112.4
0.0432549	0.0178183	0.058	0.054	1	Control	SLC9B1
0.043255	0.00113424	0.001	0	1	Control	ESRP1
0.0433302	0.00205876	0.001	0.001	1	Control	C16orf96
0.0433641	0.0466041	0.472	0.478	1	Control	USP34
0.0433773	0.0237788	0.13	0.124	1	Control	ZBED5
0.043428	0.0104574	0.058	0.053	1	Control	RAP1GAP2
0.0434741	0.0150911	0.084	0.081	1	Control	BAP1
0.0434964	0.00048148	0	0	1	Control	AL359693.1
0.0435078	0.0301101	0.153	0.151	1	Control	ANAPC4
0.0435525	0.01979	0.079	0.076	1	Control	LINC00630
0.0435985	0.00592149	0.008	0.006	1	Control	AC006041.2
0.0436774	0.028038	0.343	0.341	1	Control	NCOA7
0.0436827	0.00862946	0.03	0.027	1	Control	TCTE3
0.0436932	0.0139032	0.064	0.06	1	Control	URB1
0.0436984	0.0149358	0.077	0.073	1	Control	MAPRE3
0.0437296	0.000965374	0.001	0	1	Control	SMCR2
0.0437314	0.000411498	0	0	1	Control	FAM163A
0.0437587	0.00107581	0	0	1	Control	LINC02309
0.0437825	0.0199722	0.1	0.096	1	Control	CARS
0.0437888	0.00262126	0.005	0.003	1	Control	AL157827.2
0.0437891	0.0021886	0.001	0	1	Control	CDC25A
0.0438169	0.0181349	0.091	0.087	1	Control	PMPCA
0.0438198	0.0170162	0.068	0.063	1	Control	PCNT
0.0438277	0.00699524	0.017	0.014	1	Control	AC023794.1
0.0438399	0.0289766	0.152	0.149	1	Control	PTCD3
0.0438997	0.00175982	0.001	0	1	Control	ISL2
0.0439075	0.00293318	0.004	0.003	1	Control	HIST1H4D
0.0439195	0.00783788	0.01	0.009	1	Control	VWCE
0.0439833	0.00484359	0.008	0.006	1	Control	SCN11A
0.0440523	0.000476007	0	0	1	Control	AC012181.2
0.0441116	0.00788659	0.01	0.009	1	Control	AC109462.1
0.044117	0.0231651	0.146	0.141	1	Control	C1QTNF1
0.0441279	0.00131227	0.001	0.001	1	Control	ROCR
0.0441618	0.00158998	0.001	0.001	1	Control	Z95114.1
0.0442069	0.00200919	0.001	0	1	Control	XKRX
0.0443413	0.0182971	0.042	0.039	1	Control	KCNIP3
0.0443564	0.00748231	0.007	0.006	1	Control	PRC1-AS1
0.0443894	0.00695729	0.058	0.052	1	Control	AC005332.6
0.0444109	0.00586769	0.013	0.011	1	Control	AP001462.1
0.0444117	0.035409	0.158	0.157	1	Control	MLLT6
0.0444624	0.0421578	0.553	0.56	1	Control	FOXN3
0.0444798	0.0200351	0.104	0.1	1	Control	C1orf131
0.0445253	0.00347357	0.004	0.003	1	Control	AC087164.1
0.0445475	0.00152041	0.001	0.001	1	Control	IL1R1-AS1
0.0445669	0.00739485	0.008	0.007	1	Control	CELF4
0.0445964	0.00629106	0.014	0.012	1	Control	FTCDNL1
0.0446021	0.0114653	0.046	0.042	1	Control	CC2D1B
0.0446044	0.00244736	0.001	0	1	Control	AC109925.2
0.0446122	0.0040139	0.009	0.007	1	Control	SHANK1
0.0446258	0.025813	0.176	0.171	1	Control	GTF2A1
0.0446714	0.00677444	0.019	0.016	1	Control	PLPP4
0.0446749	0.00519176	0.009	0.007	1	Control	PARS2
0.0446878	0.00198182	0.001	0.001	1	Control	AL451065.1
0.0447168	0.0243599	0.057	0.055	1	Control	SFI1
0.044722	0.0166061	0.078	0.074	1	Control	FAM43A
0.0447833	0.0299583	0.161	0.158	1	Control	OXSR1
0.0447916	0.00112303	0.225	0.241	1	Control	RBM42
0.0448148	0.025066	0.152	0.147	1	Control	USP10
0.0448577	0.00908791	0.036	0.032	1	Control	LRRC6
0.0448861	0.00735716	0.016	0.014	1	Control	AC104825.1
0.0448937	0.0016843	0.002	0.001	1	Control	ZNF671
0.0449831	0.00160563	0.002	0.001	1	Control	AC074024.1
0.045079	0.0381042	0.314	0.313	1	Control	CDC27
0.0450864	0.00173752	0.001	0	1	Control	LINC01391
0.04509	0.0268515	0.165	0.161	1	Control	HMG20A
0.0451735	0.00542244	0.414	0.433	1	Control	LSM3
0.0452193	0.0293107	0.173	0.169	1	Control	GLYR1
0.0452551	0.00901924	0.013	0.011	1	Control	HSD17B13
0.0452659	0.00963775	0.045	0.041	1	Control	SH3BGRL2
0.0453686	0.0267435	0.141	0.136	1	Control	COG3
0.0454107	0.000468335	0	0	1	Control	CLEC4F
0.0455951	0.00530458	0.005	0.003	1	Control	LYVE1
0.045616	0.00414315	0.006	0.005	1	Control	C20orf203
0.0456413	0.0021766	0.002	0.001	1	Control	IQCA1
0.045755	0.0118861	0.023	0.022	1	Control	GPAT2
0.04576	0.00182146	0.001	0.001	1	Control	AMER2
0.0457849	0.00333339	0.002	0.001	1	Control	FCGBP
0.0458066	0.00825609	0.038	0.034	1	Control	EML2
0.0458217	0.0047925	0.005	0.003	1	Control	AC002074.2
0.0458321	0.00559442	0.003	0.002	1	Control	LIX1
0.0458814	0.00552301	0.006	0.005	1	Control	NXPE2
0.0458997	0.0444812	0.353	0.356	1	Control	RARS2
0.0459442	0.0321905	0.236	0.235	1	Control	CBX6
0.0459563	0.00356375	0.004	0.003	1	Control	SRL
0.0459952	0.0284962	0.344	0.341	1	Control	DDX6
0.0460147	0.00547061	0.007	0.005	1	Control	AC024619.3
0.046024	0.0452155	0.416	0.419	1	Control	DOCK1
0.0460545	0.00103314	0.001	0	1	Control	AP003548.1
0.0461039	0.00756264	0.018	0.015	1	Control	LINC01956
0.0462418	0.0211529	0.075	0.071	1	Control	ZNF717
0.0462869	0.0135881	0.02	0.018	1	Control	MST1
0.046365	0.0381694	0.264	0.263	1	Control	EXOC1
0.0464282	0.0425781	0.334	0.337	1	Control	ARID2
0.0464403	0.0191378	0.05	0.049	1	Control	ANKRD42
0.046453	0.00196575	0.001	0.001	1	Control	HRNR
0.0464931	0.00302247	0	0	1	Control	HIST1H2AJ
0.0465034	0.0603853	0.593	0.608	1	Control	STAG1
0.0465184	0.00627256	0.007	0.006	1	Control	DLEC1
0.0465277	0.0281704	0.124	0.123	1	Control	FGGY
0.0465303	0.0141421	0.052	0.048	1	Control	ORMDL3
0.0465545	0.00249864	0.001	0.001	1	Control	GRIN1
0.0465872	0.00461029	0.005	0.004	1	Control	AC008781.1
0.0465921	0.00210242	0.002	0.001	1	Control	LINC00158
0.046644	0.0256946	0.07	0.069	1	Control	KAT2A
0.0466477	0.00327066	0.004	0.003	1	Control	AC008610.1
0.0466905	0.00448961	0.004	0.003	1	Control	HIGD1B
0.0467191	0.0241091	0.118	0.115	1	Control	PCYT1A
0.0467567	0.0038239	0.008	0.006	1	Control	ZFHX2
0.0467636	0.00117458	0.002	0.001	1	Control	AC099811.5
0.0468015	0.00684502	0.019	0.016	1	Control	MKRN2OS
0.0468437	0.0024444	0.006	0.004	1	Control	GET4
0.0468586	0.00610486	0.008	0.007	1	Control	RHBDL3
0.04694	0.0021562	0.003	0.002	1	Control	LINC02674
0.0469593	0.007394	0.016	0.014	1	Control	AC007038.2
0.0469741	0.00579097	0.009	0.008	1	Control	LINC01597
0.0470509	0.00237729	0.002	0.002	1	Control	AC009097.4
0.0470706	0.00436807	0.006	0.005	1	Control	PKP4-AS1
0.0470814	0.00188537	0.002	0.001	1	Control	DERL3
0.0472286	0.00148208	0.001	0	1	Control	AC027801.4
0.0472648	0.014587	0.069	0.066	1	Control	AP1B1
0.047317	0.00636991	0.012	0.01	1	Control	FAM218A
0.0473232	0.00616911	0.02	0.016	1	Control	HCG27
0.0473397	0.027761	0.299	0.297	1	Control	ABHD14A
0.0473599	0.00612937	0.008	0.006	1	Control	PLCH1
0.0474254	0.0336246	0.123	0.123	1	Control	MYNN
0.0474448	0.00806737	0.016	0.014	1	Control	AC012184.3
0.0474532	0.00252852	0.002	0.002	1	Control	OR52N4
0.0474982	0.00616467	0.009	0.008	1	Control	AC137894.3
0.0475073	0.019259	0.079	0.074	1	Control	B3GALNT1
0.0475182	0.0014827	0.001	0	1	Control	ZBP1
0.0475419	0.0357226	0.271	0.269	1	Control	MRPL19
0.0475542	0.00340096	0.004	0.003	1	Control	AC084759.2
0.0475897	0.0346131	0.206	0.203	1	Control	NOP58
0.0475956	0.00705001	0.037	0.032	1	Control	AC117834.1
0.0475976	0.0375016	0.275	0.275	1	Control	INTS10
0.0476331	0.00490863	0.007	0.005	1	Control	ADRA2C
0.0476575	0.0203902	0.141	0.134	1	Control	GGA2
0.047674	0.00939763	0.018	0.016	1	Control	ZNF676
0.0477407	0.0138032	0.057	0.053	1	Control	UHRF1BP1
0.047744	0.00631398	0.007	0.006	1	Control	AC016877.3
0.047759	0.0024297	0.002	0.001	1	Control	AURKB
0.0478612	0.00140513	0.001	0	1	Control	AC084782.3
0.0479306	0.0348723	0.276	0.266	1	Control	RASD1
0.0479318	0.00260971	0.002	0.001	1	Control	AC106795.3
0.0479633	0.0243223	0.175	0.169	1	Control	KCTD9
0.0479881	0.00278775	0.003	0.002	1	Control	AC245884.8
0.048036	0.0343804	0.367	0.369	1	Control	EAPP
0.048057	0.000932527	0	0	1	Control	LINC02554
0.0480752	0.0124526	0.962	0.966	1	Control	RPL37
0.0480955	0.0201927	0.071	0.067	1	Control	CLYBL
0.0481174	0.0217096	0.168	0.162	1	Control	TUT7
0.0481255	0.00935562	0.021	0.019	1	Control	TMEM132A
0.0481812	0.0487695	0.878	0.884	1	Control	COX6C
0.0481935	0.00834906	0.034	0.03	1	Control	PIGO
0.048195	0.00936123	0.012	0.01	1	Control	AC023355.1
0.0482137	0.0303141	0.243	0.239	1	Control	ZFX
0.0482445	0.0147888	0.048	0.046	1	Control	CCHCR1
0.0482628	0.00346396	0.008	0.006	1	Control	EDARADD
0.0482662	0.00239411	0.002	0.002	1	Control	AC023302.1
0.048268	0.00324432	0.002	0.001	1	Control	AP003419.3
0.0482805	0.022071	0.087	0.083	1	Control	POLR1C
0.0482956	0.000586362	0	0	1	Control	AC020634.2
0.0483246	0.00975669	0.014	0.012	1	Control	IGFBP7-AS1
0.0483844	0.00181602	0.001	0.001	1	Control	AL162386.2
0.0484189	0.00236655	0.002	0.001	1	Control	AL031595.2
0.0484902	0.00591972	0.014	0.011	1	Control	AMER1
0.0484941	0.00428182	0.014	0.012	1	Control	LETM2
0.0485403	0.00445993	0.001	0.001	1	Control	AL139385.1
0.0485485	0.00206684	0.001	0.001	1	Control	FP236241.1
0.0485551	0.017112	0.115	0.11	1	Control	CERK
0.0485724	0.0270017	0.899	0.901	1	Control	SELENOP
0.0486335	0.0121708	0.052	0.049	1	Control	ANKMY1
0.0486853	0.00570133	0.008	0.007	1	Control	AC005703.3
0.0486952	0.00193359	0.001	0.001	1	Control	AC112482.2
0.0487403	0.000893764	0.001	0	1	Control	AC093510.2
0.0487561	0.00669245	0.004	0.004	1	Control	CU638689.4
0.0488053	0.00536156	0.017	0.014	1	Control	ZNF177
0.0488399	0.019467	0.078	0.075	1	Control	FAM149A
0.048845	0.033265	0.146	0.147	1	Control	RHBDF1
0.0488678	0.000506263	0	0	1	Control	AL354674.1
0.0488783	0.0079614	0.319	0.339	1	Control	MOB4
0.0488796	0.00595249	0.008	0.006	1	Control	TAGAP
0.0488971	0.00327873	0.004	0.002	1	Control	NIBAN3
0.0489384	0.00523312	0.005	0.004	1	Control	AL513314.2
0.0489827	0.0017778	0.001	0.001	1	Control	AL929236.1
0.0490101	0.00391873	0.005	0.004	1	Control	AC008622.2
0.0490403	0.00121946	0.001	0	1	Control	AC006504.2
0.0490682	0.00203943	0.003	0.002	1	Control	MIA
0.0491108	0.0220102	0.011	0.01	1	Control	MTUS2
0.0491615	0.0116217	0.031	0.027	1	Control	HCP5
0.049195	0.00993098	0.014	0.011	1	Control	AC106798.1
0.0492001	0.00359061	0.003	0.002	1	Control	SMIM2-AS1
0.0492087	0.00374542	0.006	0.005	1	Control	SCTR
0.0492271	0.00355365	0.005	0.003	1	Control	CNTFR-AS1
0.0492556	0.0305337	0.281	0.277	1	Control	POGLUT3
0.0493189	0.004533	0.005	0.004	1	Control	PAQR6
0.0493315	0.0167043	0.078	0.074	1	Control	ELAC2
0.0493482	0.0188052	0.066	0.063	1	Control	GALNS
0.0493518	0.00734806	0.017	0.015	1	Control	ZNF473
0.0493571	0.0162636	0.083	0.079	1	Control	DCAKD
0.0493861	0.00114794	0.001	0	1	Control	LINC02274
0.0494009	0.0117648	0.036	0.034	1	Control	PPP1R37
0.04944	0.00324033	0.002	0.001	1	Control	AL121845.1
0.0495141	0.00153088	0.001	0.001	1	Control	AC048380.1
0.0495692	0.00694035	0.008	0.007	1	Control	AL049830.3
0.0495979	0.0096582	0.042	0.038	1	Control	GVQW3
0.0496129	0.0046318	0.005	0.004	1	Control	ANXA3
0.049617	0.0121387	0.037	0.034	1	Control	IL20RA
0.0496171	0.00735072	0.007	0.007	1	Control	LINC02021
0.0496375	0.0214212	0.077	0.074	1	Control	SGSM2
0.049701	0.003035	0.002	0.002	1	Control	AC009560.3
0.049713	0.0094768	0.025	0.023	1	Control	TRO
0.0497365	0.0131979	0.076	0.071	1	Control	EMC1-AS1
0.0497371	0.000549136	0	0	1	Control	AL157996.2
0.0497861	0.037994	0.27	0.27	1	Control	USP16
0.0497995	0.00120192	0.002	0.001	1	Control	AC104689.2
0.0498283	0.0273501	0.351	0.348	1	Control	CNOT4
0.0498406	0.0144594	0.12	0.111	1	Control	AC007325.4
0.0498531	0.00479615	0.008	0.006	1	Control	S100B
0.0498848	0.00523512	0.009	0.007	1	Control	AC015961.2
0.0498947	0.016752	0.066	0.062	1	Control	VPS33A
0.0499951	0.0279994	0.203	0.198	1	Control	AFDN
5.43373e-277	0.33223	0.254	0.101	1.81454e-272	APS	LINC00486
8.68955e-207	0.435783	0.771	0.683	2.90179e-202	APS	NNMT
4.69298e-125	0.32572	0.964	0.947	1.56717e-120	APS	TMSB4X
6.76161e-122	0.279191	0.829	0.755	2.25797e-117	APS	HLA-B
4.17089e-115	0.444981	0.386	0.299	1.39283e-110	APS	IFI27
4.65443e-103	0.356662	0.421	0.331	1.5543e-98	APS	MGST1
2.9111e-96	0.249913	0.197	0.116	9.72134e-92	APS	EMCN
4.13984e-87	0.253697	0.606	0.523	1.38246e-82	APS	KLF6
1.03607e-85	0.593436	0.226	0.158	3.45985e-81	APS	PLA2G2A
8.17574e-81	0.130041	0.122	0.062	2.73021e-76	APS	GGH
1.41548e-80	0.180535	0.99	0.987	4.72685e-76	APS	VIM
2.19388e-79	0.211067	0.868	0.831	7.32625e-75	APS	GPX4
3.49071e-72	0.222698	0.966	0.959	1.16569e-67	APS	S100A10
1.40267e-71	0.239115	0.345	0.269	4.68409e-67	APS	AKR1C1
2.52677e-71	0.181916	0.981	0.975	8.43789e-67	APS	FTH1
1.64788e-65	0.152844	0.855	0.814	5.50293e-61	APS	MGST3
2.60398e-63	0.253171	0.47	0.389	8.69572e-59	APS	CCN2
4.86721e-63	0.167465	0.932	0.911	1.62536e-58	APS	ACTG1
4.92858e-62	0.214173	0.393	0.314	1.64585e-57	APS	SPON2
6.13883e-62	0.193001	0.961	0.951	2.05e-57	APS	S100A4
6.98462e-62	0.307343	0.632	0.556	2.33244e-57	APS	DUSP1
1.36346e-61	0.30691	0.764	0.714	4.55315e-57	APS	CEBPD
1.13279e-60	0.31742	0.795	0.76	3.78285e-56	APS	LUM
1.59607e-60	0.140957	0.839	0.791	5.32992e-56	APS	OAZ1
3.24814e-60	0.130354	0.964	0.952	1.08468e-55	APS	RPS14
1.30806e-59	0.168293	0.744	0.689	4.36814e-55	APS	LDHA
1.05389e-58	0.181535	0.25	0.185	3.51935e-54	APS	WNT11
1.342e-58	0.277546	0.077	0.039	4.48149e-54	APS	KCNIP4
3.07252e-57	0.393718	0.627	0.565	1.02604e-52	APS	ZFP36
3.20274e-57	0.166577	0.901	0.88	1.06952e-52	APS	GAPDH
5.69516e-57	0.211046	0.324	0.241	1.90184e-52	APS	MRPS6
7.98596e-57	0.132328	0.809	0.762	2.66683e-52	APS	PRDX1
2.44627e-56	0.153474	0.743	0.687	8.16907e-52	APS	CLIC1
9.95879e-56	0.0497295	0.018	0.002	3.32564e-51	APS	AC105402.3
1.43183e-55	0.141447	0.965	0.957	4.78145e-51	APS	CD63
3.65189e-54	0.166461	0.809	0.764	1.21951e-49	APS	TXN
3.18164e-53	0.362639	0.102	0.065	1.06248e-48	APS	CD36
3.98515e-52	0.148798	0.439	0.368	1.3308e-47	APS	ARPC1B
6.25967e-52	0.225219	0.856	0.818	2.09035e-47	APS	APOD
9.14416e-52	0.266881	0.469	0.4	3.0536e-47	APS	NAMPT
4.32633e-51	0.165191	0.92	0.9	1.44474e-46	APS	ANXA1
7.02164e-51	0.239111	0.161	0.109	2.34481e-46	APS	LINC02511
9.8493e-50	0.278025	0.557	0.496	3.28908e-45	APS	CLU
1.86895e-49	0.164418	0.776	0.726	6.24117e-45	APS	IGFBP4
1.56093e-48	0.138821	0.763	0.716	5.21257e-44	APS	BRI3
1.07118e-47	0.121544	0.721	0.665	3.5771e-43	APS	SEC11A
2.30891e-47	0.111161	0.073	0.041	7.71036e-43	APS	MEST
5.90462e-47	0.15281	0.636	0.574	1.97179e-42	APS	CSTB
7.05545e-46	0.13181	0.717	0.661	2.3561e-41	APS	EIF4A1
8.2863e-46	0.21371	0.336	0.272	2.76713e-41	APS	PDK4
1.28383e-45	0.153301	0.174	0.121	4.28724e-41	APS	ANGPTL4
1.43472e-45	0.205835	0.352	0.291	4.7911e-41	APS	IFI6
1.63457e-45	0.143123	0.801	0.758	5.45849e-41	APS	CFL1
1.06046e-44	0.24521	0.361	0.301	3.54129e-40	APS	TSHZ2
2.42886e-44	0.179047	0.893	0.881	8.11092e-40	APS	RPS10
2.73526e-44	0.115736	0.151	0.103	9.13413e-40	APS	NR1D1
2.81962e-44	0.155307	0.66	0.607	9.41586e-40	APS	PRRX2
3.7033e-44	0.155569	0.458	0.394	1.23668e-39	APS	PPP1R14B
6.00996e-44	0.225565	0.315	0.252	2.00697e-39	APS	SOCS3
1.19957e-43	0.423759	0.205	0.153	4.00583e-39	APS	TNC
2.41769e-43	0.130241	0.552	0.489	8.07365e-39	APS	RAN
3.25728e-43	0.134713	0.717	0.665	1.08774e-38	APS	SEC61G
5.20852e-43	0.268012	0.123	0.084	1.73933e-38	APS	2026-12-01
6.02984e-43	0.125543	0.7	0.644	2.0136e-38	APS	SLC25A6
1.00892e-42	0.135093	0.878	0.845	3.36918e-38	APS	RPLP0
2.3533e-42	0.101272	0.085	0.051	7.85861e-38	APS	TNFRSF12A
2.62497e-42	0.119472	0.876	0.848	8.76582e-38	APS	PPIA
2.36088e-41	0.0991492	0.862	0.818	7.88393e-37	APS	CD44
3.08931e-41	0.127072	0.499	0.435	1.03164e-36	APS	CCDC85B
3.9361e-41	0.0370459	0.023	0.005	1.31442e-36	APS	GSTM1
4.59793e-41	0.119971	0.735	0.685	1.53543e-36	APS	GUK1
1.19041e-40	0.11591	0.763	0.718	3.97524e-36	APS	SLC25A3
2.28864e-40	0.149551	0.747	0.703	7.64269e-36	APS	EMP3
9.80294e-40	0.11306	0.524	0.456	3.27359e-35	APS	ARF5
1.0513e-39	0.153608	0.103	0.067	3.51072e-35	APS	AC062004.1
3.67073e-39	0.12814	0.616	0.558	1.2258e-34	APS	SDCBP
5.04557e-39	0.121209	0.273	0.218	1.68492e-34	APS	STEAP1
6.94808e-39	0.17634	0.607	0.549	2.32024e-34	APS	CEBPB
1.04677e-38	0.0977795	0.96	0.95	3.4956e-34	APS	RPS9
7.2129e-38	0.14777	0.523	0.449	2.40868e-33	APS	CPE
7.25914e-38	0.11158	0.68	0.625	2.42412e-33	APS	SUB1
1.1675e-37	0.176621	0.627	0.577	3.89875e-33	APS	HSPA8
1.76463e-37	0.103692	0.878	0.846	5.89279e-33	APS	NME2
2.09421e-37	0.176589	0.17	0.124	6.99341e-33	APS	SOX5
2.30152e-37	0.110348	0.98	0.973	7.68569e-33	APS	FTL
5.88263e-37	0.101013	0.204	0.15	1.96445e-32	APS	DUSP23
6.01696e-37	0.119651	0.369	0.308	2.0093e-32	APS	PRXL2C
8.03765e-37	0.284735	0.646	0.6	2.68409e-32	APS	SOD2
8.21939e-37	0.1606	0.411	0.352	2.74478e-32	APS	FILIP1L
9.37384e-37	0.119968	0.306	0.249	3.1303e-32	APS	PER1
9.90293e-37	0.106548	0.142	0.093	3.30699e-32	APS	MTRNR2L12
1.03992e-36	0.105902	0.885	0.865	3.4727e-32	APS	BTF3
1.71533e-36	0.14061	0.525	0.464	5.72818e-32	APS	VMP1
1.98494e-36	0.106514	0.973	0.969	6.6285e-32	APS	TPT1
2.43026e-36	0.144745	0.729	0.678	8.11562e-32	APS	EMP1
2.61627e-36	0.220053	0.335	0.274	8.73677e-32	APS	TNFAIP6
3.05983e-36	0.110168	0.652	0.596	1.0218e-31	APS	SRI
5.01955e-36	0.209334	0.119	0.08	1.67623e-31	APS	IGFBP2
9.07871e-36	0.0993192	0.978	0.973	3.03175e-31	APS	B2M
1.13094e-35	0.105064	0.96	0.953	3.77666e-31	APS	RPL8
3.43917e-35	0.137364	0.458	0.4	1.14848e-30	APS	KLF9
4.50685e-35	0.355879	0.476	0.43	1.50502e-30	APS	GADD45B
6.8742e-35	0.115476	0.52	0.465	2.29557e-30	APS	C9orf16
1.33514e-34	0.194552	0.869	0.848	4.45857e-30	APS	CD9
1.82547e-34	0.140051	0.762	0.724	6.09596e-30	APS	DYNLL1
1.90422e-34	0.102741	0.255	0.201	6.35896e-30	APS	FAM89B
9.94007e-34	0.179755	0.327	0.276	3.31939e-29	APS	GADD45A
1.57637e-33	0.125177	0.884	0.861	5.26413e-29	APS	JUND
1.57759e-33	0.108861	0.953	0.949	5.26821e-29	APS	RPS6
1.74183e-33	0.112951	0.882	0.851	5.81666e-29	APS	LMNA
2.86263e-33	0.164663	0.281	0.232	9.55948e-29	APS	CYP26B1
2.93711e-33	0.101901	0.804	0.766	9.80818e-29	APS	RBM3
3.68299e-33	0.115263	0.848	0.816	1.2299e-28	APS	S100A13
4.56211e-33	0.11747	0.279	0.225	1.52347e-28	APS	STEAP2
8.38991e-33	0.110667	0.571	0.515	2.80173e-28	APS	ARL2
1.28465e-32	0.0956045	0.809	0.768	4.28996e-28	APS	COX4I1
1.459e-32	0.0937582	0.945	0.935	4.87218e-28	APS	RPL15
1.52643e-32	0.13286	0.302	0.241	5.09735e-28	APS	CYGB
1.72667e-32	0.116896	0.367	0.314	5.76603e-28	APS	CCDC107
1.97353e-32	0.0976467	0.567	0.505	6.59041e-28	APS	PSMB6
3.0114e-32	0.0936179	0.688	0.635	1.00563e-27	APS	KRT10
4.19532e-32	0.0842943	0.962	0.955	1.40098e-27	APS	RPL29
4.42384e-32	0.155403	0.676	0.631	1.4773e-27	APS	TUBA1A
4.65132e-32	0.107793	0.672	0.62	1.55326e-27	APS	PRDX6
4.92522e-32	0.291387	0.594	0.552	1.64473e-27	APS	HSPA1B
7.85189e-32	0.107875	0.456	0.398	2.62206e-27	APS	DDT
1.32817e-31	0.0428677	0.029	0.011	4.4353e-27	APS	PRAC2
1.88744e-31	0.0922759	0.105	0.07	6.30293e-27	APS	RDH10
2.14185e-31	0.101028	0.534	0.477	7.15249e-27	APS	GSTO1
2.79384e-31	0.0949155	0.882	0.859	9.32976e-27	APS	CHCHD2
3.31893e-31	0.170383	0.195	0.152	1.10832e-26	APS	PPFIA2
3.50839e-31	0.0475175	0.02	0.007	1.17159e-26	APS	ADGRG7
3.91458e-31	0.064626	0.891	0.855	1.30724e-26	APS	RPS16
4.35184e-31	0.0939082	0.975	0.973	1.45325e-26	APS	RPLP1
1.31595e-30	0.113736	0.884	0.852	4.39447e-26	APS	S100A11
2.75754e-30	0.0999095	0.514	0.453	9.20854e-26	APS	BANF1
3.38238e-30	0.103437	0.946	0.935	1.12951e-25	APS	ANXA2
3.80854e-30	0.126717	0.313	0.261	1.27182e-25	APS	KLF2
4.11227e-30	0.105791	0.553	0.485	1.37325e-25	APS	MYO1D
5.43692e-30	0.0992069	0.528	0.463	1.8156e-25	APS	SNHG5
6.24501e-30	0.138595	0.31	0.256	2.08546e-25	APS	NAV2
8.34534e-30	0.1189	0.334	0.281	2.78684e-25	APS	AKR1C2
1.09103e-29	0.193829	0.34	0.301	3.64339e-25	APS	ACKR3
1.20407e-29	0.0876662	0.951	0.942	4.02086e-25	APS	EIF1
1.24031e-29	0.100701	0.378	0.324	4.14188e-25	APS	DYNLT1
1.31917e-29	0.142947	0.38	0.328	4.40523e-25	APS	PALM2-AKAP2
1.37847e-29	0.093051	0.49	0.43	4.60326e-25	APS	SYPL1
1.74625e-29	0.0914463	0.986	0.987	5.83141e-25	APS	EEF1A1
1.99998e-29	0.101859	0.502	0.445	6.67874e-25	APS	CLTB
2.53964e-29	0.0890795	0.95	0.94	8.48087e-25	APS	RPS3
3.71289e-29	0.0890153	0.541	0.482	1.23988e-24	APS	PSMA2
5.31674e-29	0.0974803	0.489	0.433	1.77547e-24	APS	AP2S1
8.01424e-29	0.0945655	0.863	0.83	2.67627e-24	APS	PPIB
9.01635e-29	0.0722925	0.963	0.955	3.01092e-24	APS	RPS13
9.70847e-29	0.11064	0.247	0.203	3.24205e-24	APS	YWHAH
1.04024e-28	0.105763	0.575	0.517	3.47376e-24	APS	CLEC2B
1.17655e-28	0.0896087	0.274	0.221	3.92896e-24	APS	AGPAT2
1.23012e-28	0.0891322	0.404	0.343	4.10785e-24	APS	TRAPPC2L
1.61643e-28	0.13749	0.227	0.183	5.39792e-24	APS	BHLHE40
1.61819e-28	0.428179	0.232	0.195	5.40378e-24	APS	CCL2
2.67076e-28	0.120709	0.474	0.423	8.91875e-24	APS	RHOB
2.68412e-28	0.12279	0.676	0.63	8.96335e-24	APS	TSC22D3
2.69138e-28	0.0923192	0.253	0.202	8.98759e-24	APS	CMTM3
4.15805e-28	0.100982	0.707	0.659	1.38854e-23	APS	YBX3
4.29668e-28	0.1541	0.138	0.102	1.43483e-23	APS	SEMA6D
4.98222e-28	0.252565	0.826	0.805	1.66376e-23	APS	MGP
6.20544e-28	0.0850859	0.929	0.912	2.07224e-23	APS	CD99
7.45237e-28	0.0641416	0.088	0.059	2.48864e-23	APS	ABRACL
9.32275e-28	0.0885696	0.664	0.611	3.11324e-23	APS	PSMA7
1.24923e-27	0.079839	0.079	0.051	4.17167e-23	APS	IGF2BP2
1.25916e-27	0.10742	0.032	0.015	4.20485e-23	APS	H19
1.27149e-27	0.100568	0.537	0.484	4.24602e-23	APS	ZNF706
1.3319e-27	0.0815042	0.832	0.8	4.44776e-23	APS	GABARAP
1.33241e-27	0.088957	0.531	0.474	4.44945e-23	APS	LAMTOR1
1.69266e-27	0.105402	0.929	0.921	5.65248e-23	APS	PTMA
1.87565e-27	0.0893369	0.439	0.383	6.26356e-23	APS	MPG
2.7339e-27	0.105133	0.871	0.847	9.12959e-23	APS	SERPINF1
2.74336e-27	0.0891789	0.654	0.605	9.16119e-23	APS	LAMTOR4
2.7621e-27	0.112198	0.274	0.225	9.22376e-23	APS	CYTOR
2.94618e-27	0.0975306	0.509	0.453	9.83847e-23	APS	BZW1
5.43595e-27	0.0885026	0.941	0.925	1.81528e-22	APS	ITM2B
5.71583e-27	0.0951434	0.098	0.064	1.90875e-22	APS	GLIS3
9.35886e-27	0.113313	0.118	0.081	3.1253e-22	APS	PPARG
1.18844e-26	0.0703589	0.038	0.019	3.96867e-22	APS	DEPP1
1.29414e-26	0.127622	0.379	0.331	4.32164e-22	APS	CAB39L
1.34076e-26	0.0934101	0.384	0.329	4.47732e-22	APS	ATP6V0B
1.52714e-26	0.0958378	0.751	0.707	5.09972e-22	APS	RPS27L
1.67909e-26	0.116489	0.691	0.647	5.60715e-22	APS	LY6E
1.72603e-26	0.0734803	0.856	0.827	5.76391e-22	APS	SUMO2
1.95038e-26	0.126736	0.144	0.104	6.51308e-22	APS	GPC6
2.73092e-26	0.0855197	0.641	0.593	9.11965e-22	APS	UQCRH
3.25994e-26	0.0986118	0.716	0.672	1.08862e-21	APS	MXRA8
3.87211e-26	0.0858643	0.722	0.679	1.29305e-21	APS	ATP5MC3
3.93156e-26	0.086797	0.593	0.541	1.3129e-21	APS	SF3B5
3.94411e-26	0.0840748	0.514	0.459	1.3171e-21	APS	PSMB3
4.58698e-26	0.177494	0.974	0.966	1.53177e-21	APS	GSN
4.79986e-26	0.152055	0.379	0.334	1.60286e-21	APS	ACKR4
5.01823e-26	0.17665	0.239	0.2	1.67579e-21	APS	BST2
5.38935e-26	0.170263	0.331	0.283	1.79972e-21	APS	C11orf96
5.44448e-26	0.0779601	0.904	0.881	1.81813e-21	APS	SELENOM
9.52156e-26	0.0910105	0.718	0.675	3.17963e-21	APS	RNH1
1.06476e-25	0.0988682	0.681	0.634	3.55567e-21	APS	CAVIN3
1.08192e-25	0.393486	0.203	0.169	3.61295e-21	APS	RGS16
1.1799e-25	0.0757035	0.101	0.067	3.94016e-21	APS	AL109930.1
1.51026e-25	0.135407	0.451	0.406	5.04336e-21	APS	SRPX
1.69599e-25	0.0849064	0.434	0.384	5.66359e-21	APS	COPRS
1.77067e-25	0.108498	0.865	0.838	5.91296e-21	APS	RPS26
1.93724e-25	0.0849948	0.756	0.721	6.46921e-21	APS	PSMB1
2.00853e-25	0.0778721	0.753	0.713	6.70728e-21	APS	NENF
2.04527e-25	0.08688	0.51	0.455	6.82998e-21	APS	RHEB
2.26024e-25	0.0843353	0.292	0.24	7.54785e-21	APS	LARP6
2.71244e-25	0.164128	0.177	0.137	9.05792e-21	APS	SLC5A3
6.10019e-25	0.093469	0.061	0.038	2.0371e-20	APS	LINC01239
7.43866e-25	0.0739171	0.186	0.144	2.48407e-20	APS	MIEN1
8.03798e-25	0.0888248	0.422	0.371	2.6842e-20	APS	PSMB5
1.39004e-24	0.0439887	0.049	0.03	4.64189e-20	APS	AC093627.6
1.46153e-24	0.0622671	0.098	0.067	4.88062e-20	APS	COTL1
1.50474e-24	0.288538	0.355	0.328	5.02492e-20	APS	RGCC
1.51808e-24	0.0834395	0.74	0.696	5.06949e-20	APS	DBI
1.73069e-24	0.0457498	0.016	0.005	5.77946e-20	APS	SCHLAP1
1.75016e-24	0.0810243	0.645	0.599	5.84448e-20	APS	OSTC
1.85616e-24	0.071426	0.954	0.945	6.19844e-20	APS	RPL9
2.26181e-24	0.0834715	0.731	0.69	7.55308e-20	APS	TMEM258
2.27077e-24	0.0878462	0.481	0.425	7.58302e-20	APS	CD151
2.73068e-24	0.0865202	0.302	0.255	9.11884e-20	APS	SSNA1
3.81083e-24	0.0805286	0.958	0.952	1.27259e-19	APS	RPL18
6.03542e-24	0.117224	0.651	0.611	2.01547e-19	APS	IFI16
6.50792e-24	0.0765079	0.059	0.034	2.17325e-19	APS	TNNT3
7.5344e-24	0.103398	0.35	0.302	2.51604e-19	APS	IL1R1
7.96043e-24	0.0873451	0.623	0.573	2.65831e-19	APS	CYB5A
9.87844e-24	0.0790785	0.254	0.207	3.29881e-19	APS	C17orf49
1.02116e-23	0.0838212	0.564	0.514	3.41008e-19	APS	RAB34
1.24801e-23	0.077056	0.795	0.737	4.16759e-19	APS	NEGR1
1.53702e-23	0.162897	0.701	0.667	5.13273e-19	APS	SH3BGRL3
2.22195e-23	0.0928801	0.478	0.429	7.41998e-19	APS	UBE2E3
2.53371e-23	0.0709638	0.134	0.101	8.46108e-19	APS	MIR22HG
3.35922e-23	0.177013	0.219	0.179	1.12178e-18	APS	ISG15
3.52316e-23	0.0674323	0.936	0.925	1.17652e-18	APS	RACK1
4.50265e-23	0.1358	0.44	0.395	1.50361e-18	APS	DNAJA1
5.5318e-23	0.170348	0.214	0.179	1.84729e-18	APS	PHLDA1
6.39625e-23	0.0412283	0.059	0.034	2.13596e-18	APS	GATD3A
7.03823e-23	0.120634	0.155	0.122	2.35034e-18	APS	CCN3
8.14834e-23	0.121689	0.417	0.373	2.72106e-18	APS	BASP1
8.6244e-23	0.0752116	0.59	0.54	2.88003e-18	APS	EIF3F
9.07993e-23	0.0708226	0.984	0.982	3.03215e-18	APS	RPL10
9.14641e-23	0.0749844	0.28	0.231	3.05435e-18	APS	ADRM1
9.55546e-23	0.0677096	0.958	0.949	3.19095e-18	APS	RPL3
9.73073e-23	0.152508	0.271	0.233	3.24948e-18	APS	ADM
1.15654e-22	0.0479314	0.055	0.035	3.86216e-18	APS	AGT
1.25803e-22	0.0618464	0.915	0.895	4.20107e-18	APS	RPL27
1.29431e-22	0.0745109	0.304	0.255	4.32221e-18	APS	TXNRD1
1.36292e-22	0.080216	0.659	0.61	4.55134e-18	APS	EPHX1
1.67354e-22	0.0829295	0.27	0.223	5.58862e-18	APS	ARF6
2.02963e-22	0.0756723	0.434	0.382	6.77775e-18	APS	C1QBP
2.18838e-22	0.0823333	0.429	0.381	7.30788e-18	APS	ECHS1
2.46678e-22	0.067609	0.896	0.88	8.23758e-18	APS	SNHG29
2.59322e-22	0.104195	0.833	0.805	8.65981e-18	APS	HLA-C
2.67833e-22	0.084506	0.694	0.65	8.94401e-18	APS	TAGLN2
3.72247e-22	0.0663344	0.406	0.351	1.24308e-17	APS	PFDN2
3.78719e-22	0.0777331	0.954	0.948	1.26469e-17	APS	RPL14
3.99597e-22	0.0703181	0.413	0.358	1.33441e-17	APS	CSNK2B
4.47776e-22	0.0919647	0.743	0.7	1.4953e-17	APS	CAV1
4.76445e-22	0.0621539	0.13	0.095	1.59104e-17	APS	FNDC4
5.76532e-22	0.242226	0.736	0.708	1.92527e-17	APS	HSPA1A
6.08289e-22	0.0680951	0.161	0.125	2.03132e-17	APS	C3orf14
6.54335e-22	0.0843194	0.994	0.994	2.18509e-17	APS	MT-ND4
6.69185e-22	0.0702753	0.961	0.955	2.23468e-17	APS	RPL7A
7.23629e-22	0.0762216	0.644	0.598	2.41649e-17	APS	TMEM50A
9.2586e-22	0.0825702	0.571	0.523	3.09182e-17	APS	DDAH2
9.70246e-22	0.0669066	0.464	0.409	3.24004e-17	APS	MRPL41
1.27967e-21	0.102488	0.325	0.283	4.27331e-17	APS	NR1D2
1.29237e-21	0.0769896	0.631	0.579	4.31574e-17	APS	CNN3
1.30499e-21	0.11947	0.292	0.251	4.35789e-17	APS	NFIL3
1.38364e-21	0.0769388	0.643	0.595	4.62053e-17	APS	TPI1
1.40905e-21	0.0914135	0.799	0.764	4.70539e-17	APS	TSPO
1.71349e-21	0.0760599	0.8	0.765	5.72201e-17	APS	YBX1
2.00695e-21	0.110732	0.633	0.587	6.70202e-17	APS	DPT
2.16832e-21	0.0763607	0.432	0.377	7.2409e-17	APS	CAMTA1
2.39035e-21	0.0766187	0.404	0.355	7.98235e-17	APS	UQCRFS1
2.55203e-21	0.0810561	0.52	0.473	8.52223e-17	APS	H2AFZ
2.63713e-21	0.111561	0.288	0.245	8.80644e-17	APS	NCALD
3.56488e-21	0.0705434	0.823	0.791	1.19046e-16	APS	EEF1G
3.65017e-21	0.0670018	0.22	0.179	1.21894e-16	APS	LSM10
3.68022e-21	0.0642148	0.469	0.412	1.22897e-16	APS	RBM8A
4.60725e-21	0.0793116	0.527	0.477	1.53855e-16	APS	RTRAF
4.69601e-21	0.0873186	0.367	0.323	1.56819e-16	APS	TAX1BP3
4.81322e-21	0.0810638	0.637	0.592	1.60733e-16	APS	PDLIM2
6.72407e-21	0.0638616	0.13	0.098	2.24544e-16	APS	SNTA1
6.86928e-21	0.0646792	0.951	0.945	2.29393e-16	APS	RPL5
7.56108e-21	0.0811597	0.505	0.454	2.52495e-16	APS	EPB41L4A-AS1
8.31483e-21	0.0832213	0.559	0.51	2.77666e-16	APS	VEGFB
8.80823e-21	0.0736829	0.153	0.119	2.94142e-16	APS	MSX1
1.11496e-20	0.0677449	0.553	0.502	3.72329e-16	APS	RNF7
1.13377e-20	0.105913	0.414	0.367	3.78613e-16	APS	RUNX1
1.19081e-20	0.0754893	0.4	0.35	3.97659e-16	APS	MAGOH
1.35953e-20	0.141535	0.555	0.514	4.54e-16	APS	RND3
1.38446e-20	0.0355851	0.027	0.013	4.62328e-16	APS	S1PR3
1.46036e-20	0.0646529	0.066	0.041	4.87673e-16	APS	BMPER
1.63551e-20	0.0818197	0.821	0.789	5.46163e-16	APS	RPSA
1.69937e-20	0.0732545	0.936	0.923	5.67489e-16	APS	LGALS3
1.83187e-20	0.0801961	0.107	0.081	6.11733e-16	APS	LDLR
1.87071e-20	0.0866735	0.608	0.564	6.24706e-16	APS	FKBP1A
1.94631e-20	0.139998	0.197	0.166	6.4995e-16	APS	MYC
2.39513e-20	0.0725957	0.465	0.414	7.9983e-16	APS	GNG10
2.67291e-20	0.108297	0.625	0.58	8.92591e-16	APS	ARID5B
3.09319e-20	0.15742	0.39	0.343	1.03294e-15	APS	EGR1
3.30089e-20	0.0987238	0.292	0.249	1.1023e-15	APS	KLF10
3.44331e-20	0.081881	0.507	0.458	1.14986e-15	APS	EVA1B
3.64766e-20	0.0673647	0.757	0.719	1.2181e-15	APS	SEC61B
3.82537e-20	0.0693153	0.953	0.942	1.27744e-15	APS	ACTB
4.22005e-20	0.073592	0.523	0.475	1.40924e-15	APS	PRELID1
4.27004e-20	0.064413	0.917	0.901	1.42594e-15	APS	PFDN5
4.28291e-20	0.0835144	0.486	0.439	1.43023e-15	APS	DRAP1
4.47825e-20	0.078009	0.429	0.382	1.49547e-15	APS	CIB1
4.93581e-20	0.0732313	0.504	0.455	1.64826e-15	APS	SCAND1
5.6587e-20	0.082481	0.482	0.434	1.88967e-15	APS	ARPC5
5.96562e-20	0.0736989	0.238	0.194	1.99216e-15	APS	ZIC1
6.25625e-20	0.0801493	0.128	0.099	2.08921e-15	APS	NABP1
6.6163e-20	0.0321864	0.022	0.01	2.20945e-15	APS	AQP3
6.77712e-20	0.0735604	0.654	0.613	2.26315e-15	APS	CLTA
7.00438e-20	0.0879461	0.389	0.344	2.33904e-15	APS	NT5E
7.26071e-20	0.0506438	0.966	0.958	2.42464e-15	APS	RPL18A
7.37636e-20	0.0596667	0.106	0.079	2.46326e-15	APS	SLC27A4
7.45722e-20	0.0637614	0.559	0.509	2.49027e-15	APS	ATP5F1C
7.81332e-20	0.0763697	0.622	0.577	2.60918e-15	APS	PGRMC1
8.10084e-20	0.0701218	0.813	0.783	2.7052e-15	APS	RPL7
8.85674e-20	0.0722248	0.39	0.344	2.95762e-15	APS	HIGD2A
9.02003e-20	0.204352	0.592	0.557	3.01215e-15	APS	FOS
1.03224e-19	0.0597124	0.099	0.069	3.44706e-15	APS	CDO1
1.12794e-19	0.0796307	0.474	0.426	3.76664e-15	APS	TNFRSF1A
1.17963e-19	0.0899592	0.43	0.386	3.93924e-15	APS	GAS5
1.24055e-19	0.0801549	0.728	0.69	4.14271e-15	APS	PFN1
1.25201e-19	0.080338	0.217	0.181	4.18096e-15	APS	DBN1
1.25516e-19	0.0854473	0.472	0.421	4.19148e-15	APS	ZBTB16
1.28089e-19	0.0668817	0.733	0.694	4.2774e-15	APS	CDC42
1.34553e-19	0.0728418	0.083	0.057	4.49327e-15	APS	LMO3
1.51585e-19	0.0830347	0.321	0.278	5.06203e-15	APS	RAB13
1.51634e-19	0.0101457	0.004	0	5.06368e-15	APS	LINC01050
1.59409e-19	0.0658606	0.201	0.162	5.3233e-15	APS	HOMER3
1.74247e-19	0.141725	0.112	0.085	5.81879e-15	APS	GADD45G
1.87241e-19	0.0711709	0.965	0.959	6.25273e-15	APS	RPS4X
2.37579e-19	0.0477024	0.053	0.033	7.93373e-15	APS	LINC00702
2.44642e-19	0.0659444	0.482	0.432	8.16959e-15	APS	LDHB
2.47754e-19	0.0666874	0.563	0.511	8.27349e-15	APS	SIVA1
2.6048e-19	0.0738046	0.445	0.399	8.69845e-15	APS	HEBP1
2.96287e-19	0.0325217	0.026	0.011	9.89422e-15	APS	ALDH1A3
3.06746e-19	0.0918964	0.267	0.226	1.02435e-14	APS	LSP1
3.14822e-19	0.0942265	0.979	0.976	1.05132e-14	APS	TMSB10
3.95121e-19	0.0702733	0.47	0.422	1.31947e-14	APS	BAD
3.9689e-19	0.33566	0.103	0.082	1.32537e-14	APS	CXCL2
4.93918e-19	0.00113877	0.883	0.842	1.64939e-14	APS	RPL27A
5.52527e-19	0.074735	0.467	0.421	1.84511e-14	APS	RPS19BP1
6.12706e-19	0.074021	0.526	0.48	2.04607e-14	APS	PSMD8
6.59767e-19	0.0964645	0.168	0.138	2.20322e-14	APS	AP002518.2
7.12531e-19	0.0805903	0.401	0.355	2.37943e-14	APS	IFNGR2
7.4955e-19	0.0672098	0.669	0.627	2.50305e-14	APS	ERH
7.75856e-19	0.0720943	0.738	0.702	2.59089e-14	APS	NPM1
8.07485e-19	0.0668746	0.767	0.731	2.69652e-14	APS	EIF3K
8.15074e-19	0.0734161	0.415	0.368	2.72186e-14	APS	TUBB6
9.381e-19	0.060856	0.729	0.693	3.13269e-14	APS	ATP5MC2
1.04219e-18	0.073401	0.094	0.069	3.48029e-14	APS	RSPO3
1.05551e-18	0.0635218	0.807	0.776	3.52477e-14	APS	PEBP1
1.10497e-18	0.130142	0.278	0.241	3.68995e-14	APS	VCAM1
1.29844e-18	0.0675702	0.595	0.551	4.336e-14	APS	GNG5
1.39169e-18	0.0667105	0.429	0.379	4.64741e-14	APS	POLR2K
1.45994e-18	0.0879174	0.35	0.308	4.87531e-14	APS	JDP2
1.62303e-18	0.0776271	0.314	0.272	5.41993e-14	APS	PRMT1
2.13789e-18	0.0671546	0.721	0.68	7.13926e-14	APS	SSR2
2.17401e-18	0.0608237	0.944	0.932	7.25989e-14	APS	RPL17
2.32922e-18	0.062986	0.477	0.428	7.7782e-14	APS	MRPL51
2.39184e-18	0.0416906	0.026	0.013	7.98732e-14	APS	PCSK2
2.72189e-18	0.0666819	0.278	0.234	9.08947e-14	APS	PUF60
2.81727e-18	0.0675102	0.12	0.091	9.40801e-14	APS	LRRC32
2.84975e-18	0.0639301	0.308	0.264	9.51644e-14	APS	METTL9
2.94959e-18	0.0687387	0.541	0.492	9.84985e-14	APS	UXT
3.33983e-18	0.122659	0.324	0.275	1.1153e-13	APS	GPC3
3.40611e-18	0.0898671	0.219	0.177	1.13744e-13	APS	NFATC2
3.46745e-18	0.161392	0.161	0.129	1.15792e-13	APS	APOC1
3.49919e-18	0.0761864	0.301	0.261	1.16852e-13	APS	HIKESHI
4.47142e-18	0.0492698	0.802	0.772	1.49319e-13	APS	ATP5MG
4.50542e-18	0.0672427	0.387	0.341	1.50454e-13	APS	ECH1
4.59144e-18	0.251264	0.33	0.295	1.53327e-13	APS	IER3
5.24602e-18	0.0680134	0.348	0.306	1.75186e-13	APS	CDC26
5.46303e-18	0.0706671	0.245	0.208	1.82433e-13	APS	MRPL47
5.93896e-18	0.0573484	0.614	0.568	1.98326e-13	APS	EIF3G
6.38828e-18	0.0702337	0.326	0.284	2.1333e-13	APS	PSMA5
6.53015e-18	0.0596703	0.209	0.168	2.18068e-13	APS	TSEN34
7.10317e-18	0.107851	0.505	0.455	2.37203e-13	APS	CCN1
7.30494e-18	0.0996537	0.276	0.24	2.43941e-13	APS	PLIN2
7.45649e-18	0.0767537	0.374	0.33	2.49002e-13	APS	RAB32
7.97758e-18	0.0650096	0.547	0.499	2.66403e-13	APS	TMEM35B
1.06798e-17	0.077755	0.187	0.152	3.5664e-13	APS	PLAAT3
1.13726e-17	0.0592273	0.233	0.191	3.79777e-13	APS	TAF9
1.14252e-17	0.0583659	0.551	0.503	3.81534e-13	APS	SRSF9
1.19592e-17	0.0671882	0.436	0.39	3.99367e-13	APS	SLC2A4RG
1.3404e-17	0.0616899	0.446	0.397	4.47613e-13	APS	VDAC2
1.43259e-17	0.0749861	0.38	0.336	4.784e-13	APS	PXDC1
1.59194e-17	0.0670843	0.249	0.211	5.31614e-13	APS	GTF3C6
1.66053e-17	0.0699793	0.724	0.689	5.54518e-13	APS	PCBP2
1.8499e-17	0.223346	0.338	0.312	6.17755e-13	APS	THBS1
1.89739e-17	0.101989	0.182	0.153	6.33613e-13	APS	ZFHX4
2.32804e-17	0.0636958	0.222	0.184	7.77425e-13	APS	HIGD1A
2.35625e-17	0.0659479	0.731	0.697	7.86847e-13	APS	NDUFS5
2.40712e-17	0.0680476	0.528	0.485	8.03833e-13	APS	SNRPG
2.6105e-17	0.0663775	0.638	0.593	8.7175e-13	APS	COX8A
2.88043e-17	0.0667166	0.203	0.166	9.61892e-13	APS	ETHE1
3.18052e-17	0.0819454	0.406	0.365	1.0621e-12	APS	TUBB4B
3.26026e-17	0.0699345	0.235	0.193	1.08873e-12	APS	PTGES
3.39884e-17	0.105464	0.255	0.219	1.13501e-12	APS	RAMP2
3.59742e-17	0.0665027	0.542	0.495	1.20132e-12	APS	CYSTM1
3.63053e-17	0.0858636	0.346	0.304	1.21238e-12	APS	ATP2B1
4.01428e-17	0.0990381	0.788	0.753	1.34053e-12	APS	HSP90AB1
4.24311e-17	0.0363592	0.025	0.013	1.41694e-12	APS	LINC02384
5.01338e-17	0.0647174	0.458	0.412	1.67417e-12	APS	PGLS
5.37957e-17	0.0490762	0.981	0.977	1.79645e-12	APS	RPS18
5.92224e-17	0.0613284	0.628	0.588	1.97767e-12	APS	C19orf53
6.24165e-17	0.28407	0.135	0.109	2.08433e-12	APS	FABP4
6.28103e-17	0.0696742	0.413	0.368	2.09749e-12	APS	PCMT1
6.6271e-17	0.0735049	0.193	0.162	2.21305e-12	APS	SLC43A3
6.78954e-17	0.0731995	0.087	0.062	2.2673e-12	APS	EBF3
7.09103e-17	0.0502322	0.989	0.988	2.36798e-12	APS	S100A6
7.16446e-17	0.0713328	0.435	0.394	2.3925e-12	APS	TALDO1
7.23085e-17	0.0620866	0.405	0.358	2.41467e-12	APS	POLR2J
7.87701e-17	0.0909962	0.152	0.118	2.63045e-12	APS	F3
9.3132e-17	0.0653728	0.454	0.408	3.11005e-12	APS	ETFB
1.03016e-16	0.147593	0.186	0.153	3.44013e-12	APS	KCND2
1.11301e-16	0.0643257	0.614	0.571	3.71678e-12	APS	EIF3E
1.15142e-16	0.0675309	0.383	0.341	3.84505e-12	APS	EIF3M
1.1696e-16	0.106933	0.339	0.309	3.90575e-12	APS	FKBP5
1.18677e-16	0.0749025	0.228	0.19	3.96311e-12	APS	CCDC71L
1.23399e-16	0.0606823	0.737	0.703	4.12078e-12	APS	ATP6V0E1
1.23618e-16	0.0581143	0.519	0.47	4.12811e-12	APS	BCL7C
1.24905e-16	0.0667909	0.639	0.599	4.17107e-12	APS	TMEM14C
1.26139e-16	0.0826482	0.895	0.872	4.21229e-12	APS	CRIP1
1.27378e-16	0.0666283	0.391	0.348	4.25367e-12	APS	SLC25A5
1.38116e-16	0.135299	0.905	0.881	4.61224e-12	APS	TIMP1
1.46656e-16	0.0629227	0.448	0.403	4.89744e-12	APS	LAMTOR5
1.47871e-16	0.048914	0.042	0.027	4.93802e-12	APS	SKAP2
1.57031e-16	0.0706972	0.366	0.323	5.2439e-12	APS	SUMO3
1.60601e-16	0.072582	0.387	0.348	5.36313e-12	APS	C1orf122
1.73698e-16	0.0618707	0.256	0.217	5.80047e-12	APS	NUTF2
1.79502e-16	0.0627506	0.542	0.497	5.99428e-12	APS	BRK1
1.93587e-16	0.176706	0.491	0.456	6.46465e-12	APS	ID3
2.02335e-16	0.0621804	0.226	0.187	6.75676e-12	APS	HMG20B
2.11612e-16	0.0635937	0.539	0.495	7.06658e-12	APS	TRIR
2.30664e-16	0.0648305	0.66	0.616	7.70279e-12	APS	KDELR1
2.30714e-16	0.0553167	0.895	0.872	7.70446e-12	APS	H3F3A
2.48375e-16	0.0523886	0.936	0.927	8.29423e-12	APS	RPS5
2.67119e-16	0.0604802	0.59	0.543	8.92018e-12	APS	SAMD4A
2.68035e-16	0.056954	0.214	0.175	8.95075e-12	APS	PHF5A
2.71574e-16	0.114041	0.26	0.223	9.06893e-12	APS	PLCB1
2.78662e-16	0.112825	0.117	0.093	9.30564e-12	APS	FGFBP2
3.01501e-16	0.0635827	0.272	0.232	1.00683e-11	APS	PPP4C
3.42252e-16	0.0781497	0.549	0.508	1.14292e-11	APS	CTSL
3.53577e-16	0.0586387	0.584	0.538	1.18074e-11	APS	SERINC1
3.54158e-16	0.121951	0.381	0.34	1.18268e-11	APS	CTHRC1
3.72571e-16	0.054538	0.885	0.865	1.24416e-11	APS	EEF1D
3.87379e-16	0.0720673	0.386	0.342	1.29361e-11	APS	FAM126A
4.7546e-16	0.0579702	0.255	0.216	1.58775e-11	APS	TPGS1
4.89776e-16	0.0609717	0.453	0.406	1.63556e-11	APS	CAPZA2
5.57864e-16	0.122274	0.886	0.862	1.86293e-11	APS	COL6A3
5.98491e-16	0.0583463	0.592	0.548	1.9986e-11	APS	DYNLRB1
6.37861e-16	0.0621897	0.439	0.394	2.13007e-11	APS	HNRNPF
7.81395e-16	0.0719908	0.453	0.41	2.60939e-11	APS	PSMB7
7.94234e-16	0.0578337	0.45	0.405	2.65226e-11	APS	CAMLG
8.26581e-16	0.0810935	0.424	0.385	2.76029e-11	APS	AKR1C3
9.02179e-16	0.0825811	0.506	0.464	3.01274e-11	APS	DAB2
9.45319e-16	0.0487283	0.947	0.94	3.1568e-11	APS	RPS7
1.00131e-15	0.0527651	0.711	0.671	3.34379e-11	APS	SAP18
1.24668e-15	0.0670142	0.451	0.41	4.16316e-11	APS	CDK2AP1
1.27649e-15	0.0727485	0.773	0.743	4.26271e-11	APS	TUBB
1.33366e-15	0.0542147	0.952	0.947	4.45363e-11	APS	NACA
1.34574e-15	0.0246244	0.018	0.008	4.49397e-11	APS	ALPL
1.38618e-15	0.0476653	0.13	0.102	4.62902e-11	APS	PGP
1.4293e-15	0.06945	0.122	0.093	4.77301e-11	APS	DDX3Y
1.56602e-15	0.0621716	0.422	0.378	5.22958e-11	APS	SNRPB
1.58363e-15	0.0636941	0.477	0.434	5.28837e-11	APS	RHOC
1.62912e-15	0.185822	0.622	0.591	5.44027e-11	APS	JUNB
1.66014e-15	0.0628988	0.485	0.442	5.54388e-11	APS	SELENOK
1.70068e-15	0.0552984	0.144	0.112	5.67925e-11	APS	SMIM3
1.81784e-15	0.0825175	0.254	0.219	6.07051e-11	APS	ABL2
1.92119e-15	0.0598918	0.304	0.265	6.41563e-11	APS	LAMTOR2
2.05083e-15	0.0626468	0.493	0.452	6.84856e-11	APS	GTF2H5
2.0676e-15	0.0583014	0.642	0.6	6.90456e-11	APS	ATRAID
2.13314e-15	0.0534645	0.689	0.649	7.1234e-11	APS	RBX1
2.22864e-15	0.138273	0.27	0.23	7.44232e-11	APS	IGFBP3
2.30033e-15	0.0666758	0.565	0.523	7.68173e-11	APS	ISCU
2.45475e-15	0.0520831	0.633	0.59	8.1974e-11	APS	C4orf3
2.74224e-15	0.0862871	0.329	0.288	9.15743e-11	APS	PLSCR1
2.7585e-15	0.0632928	0.313	0.273	9.21174e-11	APS	IDH3G
2.87369e-15	0.0499327	0.126	0.097	9.59639e-11	APS	CENPW
3.06186e-15	0.0658066	0.261	0.222	1.02248e-10	APS	TUSC3
3.14815e-15	0.0510694	0.256	0.215	1.05129e-10	APS	TOMM22
3.33551e-15	0.0871002	0.225	0.194	1.11386e-10	APS	CAPS
3.67844e-15	0.0522777	0.573	0.527	1.22838e-10	APS	POMP
3.77743e-15	0.0658194	0.401	0.359	1.26143e-10	APS	LMAN2
3.8032e-15	0.0546918	0.156	0.126	1.27004e-10	APS	ELOVL1
4.07574e-15	0.106599	0.391	0.355	1.36105e-10	APS	SPRED1
4.09471e-15	0.0648476	0.384	0.339	1.36739e-10	APS	NME4
4.11359e-15	0.0683623	0.085	0.064	1.37369e-10	APS	MIR222HG
4.15711e-15	0.077768	0.596	0.559	1.38823e-10	APS	NDUFB1
4.18412e-15	0.09992	0.628	0.593	1.39725e-10	APS	FHL1
4.6574e-15	0.0636655	0.375	0.333	1.55529e-10	APS	NDUFB5
4.89425e-15	0.0569661	0.824	0.793	1.63439e-10	APS	EDF1
4.95724e-15	0.052187	0.626	0.583	1.65542e-10	APS	NPC2
5.65046e-15	0.0407364	0.041	0.025	1.88692e-10	APS	TSPAN15
6.14979e-15	0.0490242	0.405	0.358	2.05366e-10	APS	MDH2
6.3751e-15	0.0951397	0.21	0.176	2.1289e-10	APS	PRSS23
6.46581e-15	0.060079	0.313	0.273	2.15919e-10	APS	ILF2
6.62909e-15	0.062335	0.283	0.246	2.21372e-10	APS	PLIN3
6.98412e-15	0.0614233	0.39	0.35	2.33228e-10	APS	SNF8
7.68921e-15	0.0582081	0.442	0.398	2.56774e-10	APS	MPC2
7.83456e-15	0.0533312	0.176	0.143	2.61627e-10	APS	NXT1
9.37184e-15	0.0628786	0.128	0.098	3.12963e-10	APS	PDLIM3
1.09618e-14	0.0418736	0.962	0.955	3.6606e-10	APS	RPS3A
1.18393e-14	0.054263	0.562	0.519	3.95363e-10	APS	COPS9
1.29263e-14	0.115161	0.379	0.34	4.3166e-10	APS	GEM
1.31002e-14	0.054068	0.495	0.452	4.37469e-10	APS	DCTN3
1.35289e-14	0.0585805	0.464	0.422	4.51785e-10	APS	CIAO2B
1.47516e-14	0.0641261	0.494	0.453	4.92613e-10	APS	ATP6V0C
1.58038e-14	0.0299301	0.021	0.01	5.27751e-10	APS	NOTUM
1.69155e-14	0.130218	0.468	0.44	5.64877e-10	APS	THY1
1.70954e-14	0.0197784	0.01	0.003	5.70884e-10	APS	CHI3L2
1.9096e-14	0.0596296	0.219	0.187	6.37691e-10	APS	FAM174C
1.98317e-14	0.0530737	0.623	0.577	6.62259e-10	APS	HSPE1
2.00887e-14	0.0608502	0.393	0.352	6.70842e-10	APS	SNRPD1
2.12333e-14	0.0573773	0.292	0.251	7.09065e-10	APS	POLE4
2.20257e-14	0.0677255	0.645	0.608	7.35525e-10	APS	ARF4
2.24988e-14	0.0858779	0.262	0.228	7.51326e-10	APS	KHDRBS3
2.25215e-14	0.075321	0.208	0.177	7.52085e-10	APS	SNAI2
2.55007e-14	0.0743305	0.452	0.414	8.51572e-10	APS	PSMA4
2.66933e-14	0.0686682	0.167	0.141	8.91395e-10	APS	LINC02802
2.8858e-14	0.0444625	0.975	0.97	9.63686e-10	APS	RPS27A
2.93943e-14	0.0571723	0.516	0.475	9.81592e-10	APS	ENY2
2.96801e-14	0.0992081	0.446	0.409	9.91138e-10	APS	NTRK2
3.01729e-14	0.0649627	0.333	0.294	1.00759e-09	APS	ADI1
3.35969e-14	0.0662869	0.334	0.298	1.12194e-09	APS	COMMD3
3.41012e-14	0.0375175	0.928	0.913	1.13877e-09	APS	RPLP2
3.51156e-14	0.0630286	0.747	0.71	1.17265e-09	APS	TMBIM6
3.54248e-14	0.0650154	0.511	0.468	1.18298e-09	APS	REX1BD
3.66661e-14	0.0464051	0.712	0.676	1.22443e-09	APS	HINT1
3.7064e-14	0.0500357	0.22	0.183	1.23772e-09	APS	TKT
3.85888e-14	0.0521977	0.412	0.367	1.28863e-09	APS	GTF2A2
4.07112e-14	0.0533036	0.347	0.304	1.35951e-09	APS	SLC39A1
4.11947e-14	0.058373	0.767	0.728	1.37566e-09	APS	PRRX1
4.26824e-14	0.133206	0.162	0.137	1.42534e-09	APS	AKAP6
4.47164e-14	0.0552053	0.148	0.12	1.49326e-09	APS	ENDOG
4.56893e-14	0.091806	0.43	0.391	1.52575e-09	APS	MYO1B
4.63604e-14	0.0708128	0.363	0.326	1.54816e-09	APS	ACTR3
4.65322e-14	0.0564309	0.495	0.453	1.5539e-09	APS	PHB2
4.70536e-14	0.0527609	0.638	0.599	1.57131e-09	APS	NDUFB10
4.72278e-14	0.10322	0.071	0.051	1.57712e-09	APS	COL6A5
4.89515e-14	0.0937379	0.175	0.145	1.63469e-09	APS	STMN1
4.90429e-14	0.0616154	0.35	0.311	1.63774e-09	APS	POLR2E
5.7667e-14	0.0422767	0.005	0.001	1.92573e-09	APS	CHI3L1
5.78667e-14	0.0611893	0.346	0.305	1.9324e-09	APS	LSM2
6.46636e-14	0.0298978	0.049	0.031	2.15938e-09	APS	RAMP3
6.95687e-14	0.0552761	0.513	0.471	2.32318e-09	APS	AP3S1
7.15959e-14	0.039105	0.085	0.063	2.39087e-09	APS	DUSP14
7.50627e-14	0.0646839	0.489	0.45	2.50664e-09	APS	STMP1
8.41928e-14	0.0397567	0.971	0.965	2.81153e-09	APS	RPL19
8.43011e-14	0.104351	0.399	0.369	2.81515e-09	APS	CRABP2
9.08581e-14	0.0563955	0.269	0.235	3.03412e-09	APS	ARPC1A
9.5249e-14	0.05623	0.373	0.333	3.18074e-09	APS	CKS1B
9.59727e-14	0.0345565	0.042	0.029	3.20491e-09	APS	U2AF1
9.79946e-14	0.0595325	0.303	0.265	3.27243e-09	APS	HSD17B10
1.07185e-13	0.0529821	0.258	0.224	3.57934e-09	APS	RAB5IF
1.10098e-13	0.0527301	0.257	0.22	3.6766e-09	APS	PTPMT1
1.10613e-13	0.0594378	0.246	0.213	3.69383e-09	APS	SDF2L1
1.17712e-13	0.0273879	0.007	0.003	3.93088e-09	APS	CTAG2
1.33457e-13	0.0504784	0.648	0.611	4.45666e-09	APS	ARPC3
1.35884e-13	0.0554071	0.291	0.25	4.53772e-09	APS	PDLIM4
1.39421e-13	0.0642031	0.359	0.321	4.65582e-09	APS	SLC3A2
1.41093e-13	0.0548108	0.427	0.381	4.71165e-09	APS	FXYD5
1.49496e-13	0.0583109	0.469	0.427	4.99227e-09	APS	DHRS7
1.54772e-13	0.0340596	0.032	0.019	5.16845e-09	APS	SIX1
1.62432e-13	0.0456442	0.02	0.011	5.42424e-09	APS	AP003351.1
1.79463e-13	0.0985588	0.175	0.15	5.99297e-09	APS	HSPB3
2.02638e-13	0.0429492	0.152	0.12	6.76688e-09	APS	MOSPD3
2.11178e-13	0.0514842	0.501	0.459	7.05207e-09	APS	MRPL20
2.25472e-13	0.0580978	0.508	0.469	7.52942e-09	APS	ATP6V1F
2.26737e-13	0.164722	0.555	0.523	7.57165e-09	APS	NFKBIA
2.28026e-13	0.0500018	0.268	0.231	7.6147e-09	APS	AMBRA1
2.29178e-13	0.00732134	0.004	0	7.65318e-09	APS	TCF21
2.45964e-13	0.0261988	0.034	0.02	8.21372e-09	APS	CIART
2.5298e-13	0.0685529	0.193	0.165	8.44803e-09	APS	DBNDD2
2.60119e-13	0.0487591	0.062	0.046	8.68641e-09	APS	LINC01133
2.74417e-13	0.0559544	0.556	0.514	9.16387e-09	APS	EIF3H
2.75204e-13	0.0618191	0.515	0.473	9.19015e-09	APS	MRPS24
2.77633e-13	0.0819868	0.158	0.126	9.27127e-09	APS	RERG
2.78231e-13	0.0559353	0.563	0.521	9.29125e-09	APS	RAP1B
2.84263e-13	0.0324001	0.037	0.025	9.49267e-09	APS	AC069228.1
2.86241e-13	0.0529373	0.338	0.297	9.55875e-09	APS	CENPX
2.95396e-13	0.074402	0.171	0.145	9.86445e-09	APS	ERRFI1
2.9594e-13	0.0642701	0.452	0.412	9.88262e-09	APS	RANBP1
3.00736e-13	0.123896	0.208	0.181	1.00428e-08	APS	SLC1A3
3.35985e-13	0.0476811	0.648	0.609	1.12199e-08	APS	ATP6V1G1
3.40943e-13	0.0592293	0.095	0.07	1.13854e-08	APS	KALRN
3.46037e-13	0.0553719	0.064	0.045	1.15556e-08	APS	FMO1
3.49423e-13	0.0686598	0.405	0.364	1.16686e-08	APS	C15orf61
3.71774e-13	0.0495468	0.285	0.248	1.2415e-08	APS	ITGAE
3.73623e-13	0.0691674	0.515	0.48	1.24768e-08	APS	GSTM3
3.80643e-13	0.0604215	0.185	0.155	1.27112e-08	APS	SCARA3
4.03413e-13	0.069483	0.377	0.333	1.34716e-08	APS	PDGFD
4.05419e-13	0.0512571	0.785	0.763	1.35386e-08	APS	COMMD6
4.11128e-13	0.0579293	0.412	0.371	1.37292e-08	APS	EIF3D
4.17405e-13	0.0644613	0.154	0.127	1.39388e-08	APS	SLC40A1
4.17862e-13	0.0481325	0.348	0.308	1.39541e-08	APS	STRAP
4.38956e-13	0.0555274	0.137	0.113	1.46585e-08	APS	PXMP2
4.4247e-13	0.0460204	0.335	0.292	1.47758e-08	APS	SSU72
4.85847e-13	0.047314	0.157	0.127	1.62244e-08	APS	AC138123.1
4.97206e-13	0.0475733	0.148	0.12	1.66037e-08	APS	SURF2
5.41483e-13	0.0518501	0.137	0.111	1.80823e-08	APS	STEAP1B
5.51911e-13	0.0413585	0.961	0.955	1.84305e-08	APS	RPL35
5.89965e-13	0.0733777	0.182	0.153	1.97013e-08	APS	CITED2
5.90817e-13	0.0531725	0.676	0.643	1.97298e-08	APS	TRMT112
6.13852e-13	0.0502277	0.13	0.104	2.0499e-08	APS	LY96
6.18155e-13	0.0577125	0.126	0.102	2.06427e-08	APS	CCND2
6.79535e-13	0.0519675	0.225	0.189	2.26924e-08	APS	AC100810.1
6.94787e-13	0.0429432	0.972	0.969	2.32017e-08	APS	RPL30
7.14412e-13	0.047056	0.124	0.097	2.38571e-08	APS	CMC2
7.15457e-13	0.0517999	0.472	0.431	2.3892e-08	APS	PSMA3
7.5162e-13	0.056631	0.185	0.157	2.50996e-08	APS	ARL4A
7.81133e-13	0.0552021	0.361	0.324	2.60852e-08	APS	PSMD9
8.01351e-13	0.0524945	0.985	0.983	2.67603e-08	APS	RPS27
8.42507e-13	0.0546358	0.222	0.189	2.81347e-08	APS	COQ10B
8.49333e-13	0.0483144	0.93	0.915	2.83626e-08	APS	LAPTM4A
8.81614e-13	0.0374778	0.038	0.024	2.94406e-08	APS	SFMBT2
9.65177e-13	0.0685209	0.174	0.145	3.22311e-08	APS	SERTAD1
9.84759e-13	0.0525419	0.569	0.527	3.2885e-08	APS	LSM7
1.03181e-12	0.056283	0.604	0.563	3.44564e-08	APS	APRT
1.07704e-12	0.0955833	0.382	0.352	3.59665e-08	APS	ANGPTL2
1.08108e-12	0.0547449	0.202	0.172	3.61015e-08	APS	TXNDC9
1.10404e-12	0.0468794	0.541	0.499	3.68684e-08	APS	CUTA
1.19354e-12	0.113041	0.221	0.192	3.98571e-08	APS	DIO2
1.23364e-12	0.0691936	0.096	0.074	4.11962e-08	APS	DMD
1.26274e-12	0.0745987	0.17	0.142	4.21678e-08	APS	CDKN1A
1.26307e-12	0.0470056	0.15	0.123	4.2179e-08	APS	SLC39A3
1.28409e-12	0.0522552	0.043	0.027	4.2881e-08	APS	EBF2
1.31546e-12	0.0514805	0.162	0.134	4.39286e-08	APS	TRADD
1.39395e-12	0.061859	0.336	0.3	4.65496e-08	APS	HSPB2
1.4584e-12	0.0632956	0.403	0.366	4.87018e-08	APS	CHMP5
1.52481e-12	0.0607202	0.058	0.043	5.09194e-08	APS	TNFRSF21
1.58079e-12	0.0342605	0.081	0.06	5.27891e-08	APS	CRELD1
1.61248e-12	0.0552988	0.736	0.705	5.38471e-08	APS	NUPR1
1.84805e-12	0.0478993	0.277	0.238	6.17137e-08	APS	SIGIRR
1.98325e-12	0.0906714	0.588	0.557	6.62287e-08	APS	MYADM
2.02045e-12	0.062095	0.203	0.172	6.7471e-08	APS	FAM20C
2.08107e-12	0.0466751	0.547	0.506	6.94954e-08	APS	NDUFS6
2.08475e-12	0.0530992	0.456	0.415	6.96181e-08	APS	STUB1
2.11657e-12	0.0534754	0.352	0.315	7.06809e-08	APS	EIF6
2.23999e-12	0.1577	0.365	0.339	7.48021e-08	APS	HAS2
2.29488e-12	0.036749	0.058	0.042	7.66353e-08	APS	HOTAIRM1
2.31298e-12	0.0596675	0.155	0.128	7.72398e-08	APS	CSRP2
2.31815e-12	0.0513211	0.419	0.379	7.74124e-08	APS	THOC7
2.34767e-12	0.0472328	0.135	0.107	7.8398e-08	APS	HTATIP2
2.46527e-12	0.0516277	0.043	0.029	8.23251e-08	APS	RELN
2.5676e-12	0.0556594	0.578	0.541	8.57426e-08	APS	ATP5PD
2.64831e-12	0.0486197	0.706	0.668	8.84378e-08	APS	PRDX5
2.7125e-12	0.0375615	0.022	0.012	9.05813e-08	APS	CCDC68
2.91871e-12	0.0299491	0.048	0.031	9.74675e-08	APS	AC068279.2
3.10819e-12	0.0632308	0.402	0.364	1.03795e-07	APS	PLP2
3.11599e-12	0.0477684	0.285	0.25	1.04055e-07	APS	DCTN6
3.30761e-12	0.0369673	0.058	0.042	1.10454e-07	APS	GSDME
3.44768e-12	0.0522729	0.474	0.436	1.15132e-07	APS	UBE2I
3.45123e-12	0.0186381	0.013	0.005	1.1525e-07	APS	CDKN2A
3.48499e-12	0.062466	0.436	0.401	1.16378e-07	APS	TMEM167A
3.67566e-12	0.0340604	0.654	0.614	1.22745e-07	APS	SF3B6
3.7681e-12	0.0269012	0.924	0.907	1.25832e-07	APS	RPS2
3.81183e-12	0.0584167	0.728	0.698	1.27292e-07	APS	PTMS
3.97992e-12	0.0508179	0.403	0.363	1.32906e-07	APS	LSM8
3.98281e-12	0.0561082	0.241	0.207	1.33002e-07	APS	COX17
4.11138e-12	0.0463649	0.177	0.145	1.37295e-07	APS	MGST2
4.15466e-12	0.0611914	0.337	0.3	1.38741e-07	APS	PERP
4.17028e-12	0.0625722	0.158	0.132	1.39262e-07	APS	SERTAD4-AS1
4.17263e-12	0.00942211	0.004	0.001	1.39341e-07	APS	AL954642.1
4.45278e-12	0.0481439	0.441	0.399	1.48696e-07	APS	PTP4A2
5.19301e-12	0.0192096	0.013	0.006	1.73415e-07	APS	AQP7
5.37437e-12	0.0580441	0.34	0.305	1.79472e-07	APS	TAF10
5.40919e-12	0.0482331	0.587	0.547	1.80635e-07	APS	ENO1
5.50485e-12	0.0437529	0.734	0.701	1.83829e-07	APS	SEM1
5.79421e-12	0.0496062	0.164	0.133	1.93492e-07	APS	PIM3
5.84027e-12	0.0530172	0.279	0.245	1.9503e-07	APS	GET3
5.96448e-12	0.0543463	0.126	0.102	1.99178e-07	APS	ZNRF2
5.97937e-12	0.0317814	0.028	0.017	1.99675e-07	APS	GALNT3
6.04638e-12	0.0750524	0.27	0.24	2.01913e-07	APS	COBLL1
6.11072e-12	0.106306	0.175	0.159	2.04062e-07	APS	CPXM1
6.18836e-12	0.0552888	0.725	0.697	2.06654e-07	APS	MYL12A
6.2586e-12	0.0485887	0.961	0.953	2.09e-07	APS	LGALS1
6.60691e-12	0.0441972	0.127	0.103	2.20631e-07	APS	ATG101
6.95541e-12	0.0348261	0.927	0.914	2.32269e-07	APS	RPL10A
6.98744e-12	0.0530347	0.272	0.24	2.33339e-07	APS	MRPL36
7.12094e-12	0.143183	0.725	0.706	2.37797e-07	APS	JUN
7.3707e-12	0.0527381	0.187	0.161	2.46137e-07	APS	ISOC2
7.43976e-12	0.058118	0.106	0.08	2.48443e-07	APS	PDE1A
7.59618e-12	0.0523036	0.694	0.657	2.53667e-07	APS	NDFIP1
7.7224e-12	0.0566972	0.377	0.336	2.57882e-07	APS	HNMT
8.02818e-12	0.0447458	0.123	0.101	2.68093e-07	APS	EFHD2
8.52583e-12	0.0501078	0.063	0.046	2.84712e-07	APS	SNCG
8.65757e-12	0.0286898	0.252	0.213	2.89111e-07	APS	OOEP
8.73574e-12	0.0681658	0.139	0.117	2.91721e-07	APS	MAFF
8.75598e-12	0.0496059	0.156	0.13	2.92397e-07	APS	DTYMK
9.2063e-12	0.0833994	0.496	0.466	3.07435e-07	APS	PLTP
9.38351e-12	0.0581925	0.367	0.332	3.13353e-07	APS	TPM3
9.52731e-12	0.0427434	0.337	0.296	3.18155e-07	APS	GLRX5
9.75568e-12	0.080014	0.342	0.306	3.25781e-07	APS	RPS4Y1
9.87906e-12	0.0560215	0.212	0.183	3.29901e-07	APS	CYCS
1.0542e-11	0.0469332	0.404	0.364	3.52039e-07	APS	POLR2F
1.08566e-11	0.0546018	0.301	0.268	3.62544e-07	APS	MRPS15
1.10506e-11	0.0490963	0.671	0.637	3.69023e-07	APS	NEDD8
1.12565e-11	0.0464942	0.735	0.705	3.759e-07	APS	TMBIM4
1.13537e-11	0.0475033	0.179	0.148	3.79146e-07	APS	AC004797.1
1.28298e-11	0.153114	0.124	0.104	4.28439e-07	APS	PTGS2
1.35802e-11	0.0541144	0.338	0.302	4.53496e-07	APS	NDUFAF8
1.45387e-11	0.0440922	0.406	0.369	4.85504e-07	APS	MAP2K2
1.51272e-11	0.06719	0.181	0.155	5.05157e-07	APS	STAT1
1.5154e-11	0.173923	0.04	0.027	5.06051e-07	APS	PRG4
1.53837e-11	0.0828689	0.181	0.153	5.13722e-07	APS	BNC2
1.72021e-11	0.0520076	0.237	0.205	5.74447e-07	APS	ATP6V0D1
1.72434e-11	0.0549871	0.109	0.087	5.75827e-07	APS	LINC01140
1.76309e-11	0.0436312	0.105	0.085	5.88767e-07	APS	LINC01003
1.78367e-11	0.0471925	0.237	0.205	5.95637e-07	APS	MRPS16
1.80074e-11	0.0444429	0.538	0.498	6.01338e-07	APS	SNU13
1.83135e-11	0.066905	0.263	0.231	6.1156e-07	APS	FOXP1
1.88673e-11	0.0503707	0.185	0.157	6.30055e-07	APS	MRPS11
1.91669e-11	0.0372432	0.095	0.075	6.4006e-07	APS	TP53RK
1.966e-11	0.0400478	0.13	0.105	6.56526e-07	APS	ARPC5L
2.01701e-11	0.0448981	0.351	0.313	6.7356e-07	APS	CDK4
2.07198e-11	0.0426767	0.025	0.015	6.91917e-07	APS	C5orf17
2.09193e-11	0.0520459	0.254	0.223	6.9858e-07	APS	TIMMDC1
2.12386e-11	0.0402304	0.662	0.624	7.09243e-07	APS	MICOS10
2.13404e-11	0.016424	0.007	0.002	7.12641e-07	APS	BMP5
2.2473e-11	0.0552188	0.398	0.363	7.50462e-07	APS	VDAC1
2.25889e-11	0.0897506	0.1	0.081	7.54334e-07	APS	NOX4
2.34921e-11	0.0473653	0.441	0.402	7.84494e-07	APS	POLR1D
2.35607e-11	0.0597561	0.538	0.505	7.86788e-07	APS	COPE
2.42728e-11	0.0440668	0.123	0.1	8.10566e-07	APS	PRADC1
2.50147e-11	0.0468719	0.185	0.156	8.35342e-07	APS	CHP1
2.77948e-11	0.0468488	0.53	0.49	9.28179e-07	APS	SDHD
2.84401e-11	0.0419896	0.681	0.647	9.4973e-07	APS	ATP5F1D
2.84982e-11	0.0713839	0.394	0.358	9.51667e-07	APS	ASAP1
2.92751e-11	0.0448511	0.131	0.105	9.77614e-07	APS	DDX39A
2.99932e-11	0.0516939	0.608	0.562	1.00159e-06	APS	AUTS2
3.0143e-11	0.063681	0.288	0.258	1.0066e-06	APS	CAPG
3.05776e-11	0.0352326	0.046	0.031	1.02111e-06	APS	DUXAP8
3.14944e-11	0.0254668	0.022	0.013	1.05172e-06	APS	TUBB3
3.22022e-11	0.0336378	0.792	0.761	1.07536e-06	APS	SKP1
3.2885e-11	0.0576757	0.363	0.328	1.09816e-06	APS	YIF1A
3.30525e-11	0.04708	0.591	0.551	1.10375e-06	APS	VKORC1
3.52277e-11	0.0407573	0.14	0.115	1.1764e-06	APS	TNIP2
3.62992e-11	0.0482871	0.82	0.788	1.21218e-06	APS	ZFP36L2
3.85462e-11	0.0422425	0.114	0.094	1.28721e-06	APS	SLC52A2
4.1534e-11	0.0884753	0.109	0.087	1.38699e-06	APS	FABP5
4.42961e-11	0.0554209	0.24	0.208	1.47922e-06	APS	GLIPR2
4.4659e-11	0.0751334	0.474	0.439	1.49134e-06	APS	CD109
4.47088e-11	0.0351691	0.098	0.075	1.493e-06	APS	ACOT2
4.49574e-11	0.0412996	0.748	0.717	1.50131e-06	APS	RNASEK
4.70403e-11	0.0371665	0.258	0.221	1.57086e-06	APS	DERL2
4.77948e-11	0.024936	0.025	0.014	1.59606e-06	APS	BCAT1
4.97523e-11	0.0435696	0.202	0.173	1.66143e-06	APS	ITPA
4.99382e-11	0.053921	0.393	0.358	1.66764e-06	APS	NDUFAF3
5.01472e-11	0.0395306	0.105	0.082	1.67462e-06	APS	ASS1
5.33816e-11	0.0439654	0.126	0.105	1.78263e-06	APS	JPT1
5.36645e-11	0.0467001	0.326	0.289	1.79207e-06	APS	RBCK1
5.54894e-11	0.0429451	0.358	0.32	1.85301e-06	APS	PSMB2
5.66973e-11	0.0466718	0.728	0.693	1.89335e-06	APS	RHOA
6.38604e-11	0.0552416	0.536	0.499	2.13256e-06	APS	DUT
6.6152e-11	0.0715595	0.388	0.354	2.20908e-06	APS	EPS8
6.73416e-11	0.0455711	0.092	0.072	2.24881e-06	APS	MACORIS
7.10523e-11	0.271617	0.327	0.292	2.37272e-06	APS	COMP
7.16949e-11	0.0274266	0.907	0.889	2.39418e-06	APS	UBA52
7.43426e-11	0.0605138	0.74	0.709	2.4826e-06	APS	TUBA1B
7.59423e-11	0.0486377	0.36	0.325	2.53602e-06	APS	MRPL34
7.64573e-11	0.0832582	0.767	0.741	2.55322e-06	APS	CYBRD1
7.70307e-11	0.0371216	0.125	0.099	2.57236e-06	APS	PFN2
7.95113e-11	0.0459084	0.488	0.451	2.6552e-06	APS	TOMM5
8.2254e-11	0.0511667	0.375	0.338	2.74679e-06	APS	FUNDC2
8.87216e-11	0.0511996	0.574	0.537	2.96277e-06	APS	ARPC2
9.30341e-11	0.0374719	0.532	0.493	3.10678e-06	APS	SNRPE
9.40538e-11	0.01761	0.016	0.009	3.14083e-06	APS	AC017002.3
9.60565e-11	0.0403006	0.425	0.384	3.20771e-06	APS	NOP10
1.01424e-10	0.0595437	0.243	0.216	3.38694e-06	APS	MTURN
1.02122e-10	0.0445772	0.685	0.656	3.41027e-06	APS	SNX3
1.05037e-10	0.0481045	0.337	0.301	3.50762e-06	APS	GRINA
1.0576e-10	0.00744639	0.005	0.001	3.53175e-06	APS	CRYBB2
1.07332e-10	0.0443154	0.127	0.104	3.58424e-06	APS	NINJ2
1.10762e-10	0.0418339	0.48	0.445	3.6988e-06	APS	AURKAIP1
1.12165e-10	0.0514105	0.367	0.331	3.74564e-06	APS	MRPL18
1.18269e-10	0.0453946	0.247	0.216	3.94949e-06	APS	ACAA2
1.18508e-10	0.0599664	0.459	0.426	3.95747e-06	APS	SELENOS
1.21597e-10	0.0403243	0.305	0.269	4.06059e-06	APS	BNIP3
1.23178e-10	0.0547971	0.415	0.379	4.1134e-06	APS	ARL3
1.2589e-10	0.051545	0.528	0.496	4.20397e-06	APS	ZNHIT1
1.26457e-10	0.022793	0.023	0.014	4.22291e-06	APS	HMGA1
1.3174e-10	0.0371884	0.741	0.709	4.39931e-06	APS	ATP5PF
1.33231e-10	0.0411287	0.343	0.305	4.44911e-06	APS	FAM162A
1.33511e-10	0.0331573	0.033	0.022	4.45847e-06	APS	TRAC
1.36874e-10	0.0420912	0.232	0.201	4.57077e-06	APS	LSM4
1.40311e-10	0.0772012	0.34	0.307	4.68553e-06	APS	GBE1
1.42151e-10	0.0476704	0.267	0.236	4.74698e-06	APS	TMEM126B
1.55518e-10	0.0405356	0.383	0.344	5.19336e-06	APS	GHITM
1.55745e-10	0.0373695	0.12	0.095	5.20095e-06	APS	SLC27A3
1.57367e-10	0.0340052	0.606	0.568	5.2551e-06	APS	RSL24D1
1.58811e-10	0.0697519	0.269	0.241	5.30334e-06	APS	LINC00513
1.60153e-10	0.0500583	0.245	0.216	5.34814e-06	APS	MPLKIP
1.66404e-10	0.0499425	0.481	0.445	5.55689e-06	APS	SMDT1
1.66597e-10	0.0462671	0.494	0.457	5.56335e-06	APS	SELENOH
1.74366e-10	0.0417838	0.48	0.442	5.82279e-06	APS	UBXN1
1.77118e-10	0.0447693	0.183	0.155	5.91468e-06	APS	CISD1
1.83576e-10	0.0545888	0.309	0.277	6.13033e-06	APS	TMEM147
1.8662e-10	0.0344181	0.503	0.461	6.232e-06	APS	VPS29
1.97204e-10	0.0434721	0.603	0.56	6.58544e-06	APS	YWHAZ
1.99866e-10	0.104274	0.584	0.551	6.67431e-06	APS	WTAP
2.10619e-10	0.0436919	0.35	0.311	7.03342e-06	APS	COX14
2.23453e-10	0.041461	0.45	0.41	7.46199e-06	APS	TMEM219
2.24263e-10	0.0459272	0.262	0.23	7.48904e-06	APS	SNHG16
2.27368e-10	0.0491874	0.151	0.128	7.59272e-06	APS	KLF11
2.28464e-10	0.0462444	0.189	0.163	7.62932e-06	APS	TUBA1C
2.28816e-10	0.0479526	0.292	0.259	7.64108e-06	APS	SSBP4
2.31196e-10	0.0365869	0.051	0.036	7.72057e-06	APS	DNAH14
2.3414e-10	0.0440922	0.326	0.292	7.81889e-06	APS	GNAI3
2.34472e-10	0.0400051	0.464	0.426	7.82996e-06	APS	IAH1
2.43144e-10	0.0466837	0.23	0.199	8.11956e-06	APS	PYCARD
2.44977e-10	0.0479929	0.231	0.203	8.18076e-06	APS	PSMD14
2.47927e-10	0.0386133	0.089	0.071	8.27929e-06	APS	BPGM
2.62505e-10	0.0355763	0.871	0.85	8.7661e-06	APS	GSTP1
2.74631e-10	0.0477892	0.252	0.219	9.17101e-06	APS	TPRKB
2.76966e-10	0.0893801	0.613	0.584	9.24901e-06	APS	NOVA1
2.88349e-10	0.0487908	0.404	0.369	9.62913e-06	APS	CBX3
2.98243e-10	0.0411852	0.302	0.267	9.95951e-06	APS	UBE2M
3.06591e-10	0.0377264	0.095	0.077	1.02383e-05	APS	THOC6
3.07536e-10	0.0350228	0.097	0.075	1.02699e-05	APS	ANKRD9
3.21692e-10	0.0474737	0.406	0.371	1.07426e-05	APS	MCRIP1
3.30162e-10	0.0412271	0.301	0.266	1.10254e-05	APS	PSMB8
3.40833e-10	0.0360603	0.495	0.455	1.13818e-05	APS	COX7A2L
3.41021e-10	0.0247046	0.961	0.953	1.1388e-05	APS	RPL24
3.44684e-10	0.0435991	0.459	0.422	1.15104e-05	APS	TBCB
3.49375e-10	0.0434028	0.324	0.289	1.1667e-05	APS	COX5A
3.53673e-10	0.0270304	0.025	0.016	1.18106e-05	APS	LINC01915
3.65179e-10	0.0354843	0.1	0.076	1.21948e-05	APS	UPP1
3.72149e-10	0.0456043	0.406	0.369	1.24275e-05	APS	GSTK1
3.76223e-10	0.037561	0.497	0.459	1.25636e-05	APS	PSMA6
3.81556e-10	0.0132332	0.009	0.004	1.27417e-05	APS	IGF2
4.00527e-10	0.0294394	0.642	0.604	1.33752e-05	APS	ESD
4.01557e-10	0.0844072	0.403	0.371	1.34096e-05	APS	MFAP5
4.10516e-10	0.0727919	0.298	0.269	1.37088e-05	APS	HIVEP1
4.14429e-10	0.0402363	0.091	0.071	1.38394e-05	APS	PIR
4.22862e-10	0.0457006	0.244	0.214	1.41211e-05	APS	BAX
4.33678e-10	0.0415612	0.669	0.636	1.44823e-05	APS	NDUFB4
4.4936e-10	0.05269	0.398	0.36	1.50059e-05	APS	ARHGAP24
4.52692e-10	0.0383704	0.777	0.749	1.51172e-05	APS	ZFAS1
4.65249e-10	0.0530343	0.26	0.234	1.55365e-05	APS	CCT5
4.7682e-10	0.0438062	0.239	0.206	1.59229e-05	APS	CCDC115
4.97663e-10	0.0515627	0.455	0.42	1.66189e-05	APS	CMPK1
5.12332e-10	0.0422955	0.309	0.276	1.71088e-05	APS	TXNDC17
5.16899e-10	0.0345891	0.073	0.055	1.72613e-05	APS	IRF7
5.28644e-10	0.056406	0.172	0.149	1.76535e-05	APS	STXBP6
5.50478e-10	0.0332858	0.257	0.223	1.83827e-05	APS	POLD4
5.64664e-10	0.0459469	0.282	0.25	1.88564e-05	APS	CMTM6
5.65066e-10	0.051111	0.392	0.355	1.88698e-05	APS	B4GALT1
5.80259e-10	0.0309184	0.029	0.018	1.93772e-05	APS	NRXN3
5.85448e-10	0.0532098	0.309	0.277	1.95505e-05	APS	SFT2D1
5.98709e-10	0.0513126	0.67	0.634	1.99933e-05	APS	DPYSL2
6.03775e-10	0.041853	0.165	0.141	2.01625e-05	APS	ACTL6A
6.10277e-10	0.086799	0.268	0.245	2.03796e-05	APS	HTRA3
6.26183e-10	0.064827	0.633	0.602	2.09108e-05	APS	PPIC
6.51838e-10	0.0381248	0.79	0.758	2.17675e-05	APS	RABAC1
6.55579e-10	0.0439375	0.148	0.127	2.18924e-05	APS	LRRC59
6.58415e-10	0.0476648	0.45	0.413	2.19871e-05	APS	PGAM1
6.87391e-10	0.0849979	0.189	0.166	2.29547e-05	APS	SEMA5A
6.89116e-10	0.0375707	0.17	0.144	2.30123e-05	APS	SLC35B1
6.90111e-10	0.0406905	0.205	0.177	2.30456e-05	APS	TMED5
7.115e-10	0.038919	0.165	0.14	2.37598e-05	APS	GLTP
7.48908e-10	0.0412299	0.217	0.187	2.5009e-05	APS	PMM1
7.56951e-10	0.0415665	0.236	0.207	2.52776e-05	APS	OSTF1
7.80356e-10	0.0490252	0.38	0.347	2.60592e-05	APS	UFC1
7.80767e-10	0.0791662	0.481	0.451	2.60729e-05	APS	CCNL1
8.52221e-10	0.0385342	0.692	0.658	2.84591e-05	APS	NDUFA11
8.78361e-10	0.0348635	0.846	0.814	2.9332e-05	APS	ANXA5
8.79121e-10	0.0392365	0.232	0.201	2.93574e-05	APS	NAPA
8.87809e-10	0.037773	0.164	0.139	2.96475e-05	APS	COPS3
9.27554e-10	0.0447861	0.399	0.364	3.09747e-05	APS	UBE2L3
9.57476e-10	0.0457566	0.263	0.232	3.1974e-05	APS	TWF2
1.06468e-09	0.049321	0.474	0.439	3.55541e-05	APS	STOM
1.06752e-09	0.0380881	0.805	0.778	3.56489e-05	APS	EEF1B2
1.12742e-09	0.0424676	0.358	0.323	3.76489e-05	APS	LSM6
1.14698e-09	0.0386108	0.136	0.114	3.83023e-05	APS	DCTPP1
1.15422e-09	0.0295022	0.022	0.013	3.85441e-05	APS	AC007529.2
1.18495e-09	0.0347532	0.087	0.067	3.95702e-05	APS	HPRT1
1.20489e-09	0.0351737	0.139	0.114	4.02361e-05	APS	SHISA4
1.29357e-09	0.044168	0.266	0.236	4.31975e-05	APS	CKLF
1.30837e-09	0.0489438	0.341	0.309	4.36916e-05	APS	IFRD1
1.32912e-09	0.0498174	0.19	0.163	4.43847e-05	APS	RGS3
1.37079e-09	0.0483096	0.21	0.185	4.57761e-05	APS	SDHAF2
1.37491e-09	0.0409105	0.469	0.431	4.59137e-05	APS	CRNDE
1.48869e-09	0.0423239	0.269	0.236	4.97132e-05	APS	ANG
1.53824e-09	0.0417748	0.244	0.215	5.13681e-05	APS	VPS25
1.5401e-09	0.0341913	0.798	0.768	5.14302e-05	APS	NDUFA4
1.62339e-09	0.0334631	0.489	0.449	5.42116e-05	APS	PSMA1
1.62791e-09	0.020125	0.036	0.025	5.43624e-05	APS	TPST2
1.63977e-09	0.0386795	0.256	0.223	5.47583e-05	APS	HSPB11
1.65701e-09	0.0337107	0.802	0.769	5.53341e-05	APS	DDX5
1.68113e-09	0.0390981	0.492	0.454	5.61396e-05	APS	EIF5A
1.70569e-09	0.0376947	0.3	0.264	5.69598e-05	APS	TRIM47
1.74858e-09	0.041278	0.545	0.506	5.83921e-05	APS	TOMM6
1.79296e-09	0.0498013	0.332	0.3	5.98741e-05	APS	VSIR
1.82416e-09	0.0359038	0.192	0.163	6.09162e-05	APS	PSMD6
1.84477e-09	0.0490213	0.364	0.334	6.16043e-05	APS	DCTN2
1.85231e-09	0.0432768	0.114	0.094	6.18561e-05	APS	CATSPERZ
1.86861e-09	0.0953281	0.1	0.083	6.24002e-05	APS	SULF1
1.87718e-09	0.0470597	0.317	0.285	6.26866e-05	APS	CHCHD3
1.89268e-09	0.0395352	0.228	0.199	6.3204e-05	APS	MTX1
1.97701e-09	0.0397389	0.262	0.231	6.60203e-05	APS	FLYWCH2
2.02637e-09	0.0886434	0.266	0.239	6.76686e-05	APS	CTSC
2.11057e-09	0.0425753	0.312	0.279	7.04805e-05	APS	PSMD7
2.16271e-09	0.0389128	0.228	0.198	7.22217e-05	APS	PRKRA
2.17495e-09	0.0366491	0.414	0.378	7.26303e-05	APS	CZIB
2.18488e-09	0.0346912	0.18	0.153	7.2962e-05	APS	TSSC4
2.21164e-09	0.036597	0.197	0.169	7.38556e-05	APS	COMMD8
2.25387e-09	0.0708967	0.093	0.077	7.52659e-05	APS	RGS2
2.3391e-09	0.0404219	0.517	0.481	7.81118e-05	APS	NDUFB9
2.34644e-09	0.0397196	0.179	0.151	7.83571e-05	APS	AC010642.2
2.4133e-09	0.0397617	0.414	0.377	8.05896e-05	APS	TMEM109
2.41954e-09	0.0368895	0.689	0.658	8.07983e-05	APS	NDUFC2
2.48698e-09	0.0378076	0.044	0.03	8.305e-05	APS	SMOC1
2.54569e-09	0.0655969	0.105	0.088	8.50106e-05	APS	SGK1
2.68251e-09	0.0690639	0.162	0.141	8.95799e-05	APS	KCNK2
2.77831e-09	0.04202	0.463	0.429	9.27788e-05	APS	NTAN1
2.79455e-09	0.041169	0.17	0.145	9.33211e-05	APS	TWF1
2.89458e-09	0.037708	0.509	0.473	9.66616e-05	APS	PSMG2
3.00937e-09	0.0389361	0.679	0.643	0.000100495	APS	NDUFB2
3.02088e-09	0.0396568	0.542	0.501	0.000100879	APS	PSME1
3.07691e-09	0.0494898	0.234	0.208	0.00010275	APS	PLBD2
3.18942e-09	0.0501264	0.236	0.21	0.000106508	APS	DCXR
3.27531e-09	0.0163045	0.029	0.018	0.000109376	APS	PTPRN2
3.35112e-09	0.0482166	0.405	0.372	0.000111907	APS	HEBP2
3.36472e-09	0.0450426	0.413	0.38	0.000112361	APS	GNB2
3.37631e-09	0.0399667	0.87	0.848	0.000112749	APS	CALM2
3.48968e-09	0.0622616	0.282	0.254	0.000116534	APS	CPNE8
3.68244e-09	0.0394756	0.187	0.161	0.000122971	APS	PLEKHJ1
3.85964e-09	0.0177297	0.02	0.012	0.000128889	APS	BANK1
3.91662e-09	0.069082	0.238	0.209	0.000130792	APS	AC079298.3
3.94116e-09	0.0320337	0.126	0.102	0.000131611	APS	GCHFR
4.08897e-09	0.0417399	0.528	0.494	0.000136547	APS	RER1
4.13648e-09	0.0360168	0.676	0.643	0.000138134	APS	WDR83OS
4.14125e-09	0.0331466	0.134	0.109	0.000138293	APS	PLEKHO1
4.23962e-09	0.041899	0.342	0.31	0.000141578	APS	TMEM160
4.32417e-09	0.0348594	0.076	0.06	0.000144401	APS	HSD11B1
4.35907e-09	0.0410864	0.555	0.524	0.000145567	APS	SUMO1
4.42771e-09	0.0400719	0.204	0.178	0.000147859	APS	CORO1B
4.4369e-09	0.0689411	0.033	0.024	0.000148166	APS	IL6
4.44005e-09	0.0335491	0.343	0.307	0.000148271	APS	STOML2
4.81455e-09	0.0343868	0.108	0.088	0.000160777	APS	BST1
4.90446e-09	0.0323325	0.068	0.053	0.000163779	APS	TESK1
5.02206e-09	0.0375105	0.238	0.209	0.000167707	APS	PTRHD1
5.11309e-09	0.0651525	0.485	0.453	0.000170747	APS	CAMK2D
5.15106e-09	0.0482788	0.193	0.17	0.000172014	APS	COMMD7
5.20068e-09	0.0435004	0.284	0.253	0.000173672	APS	UBE2N
5.23976e-09	0.100104	0.168	0.149	0.000174977	APS	ADAMTS1
5.31094e-09	0.036901	0.843	0.821	0.000177353	APS	DSTN
5.3921e-09	0.043741	0.477	0.441	0.000180064	APS	IFNGR1
5.49977e-09	0.0459502	0.284	0.25	0.000183659	APS	RNF24
5.6723e-09	0.0632675	0.323	0.292	0.000189421	APS	HSPH1
5.7386e-09	0.0486373	0.303	0.272	0.000191635	APS	PHLDA3
5.74842e-09	0.0294982	0.043	0.031	0.000191963	APS	SLC47A2
5.82075e-09	0.0406489	0.231	0.202	0.000194378	APS	CHCHD5
5.82199e-09	0.0378483	0.271	0.24	0.00019442	APS	CASP4
6.04815e-09	0.00300255	0.001	0	0.000201972	APS	LINC00221
6.08173e-09	0.0461825	0.354	0.32	0.000203093	APS	TNFSF12
6.2126e-09	0.0319681	0.036	0.027	0.000207463	APS	LINC01725
6.22952e-09	0.0473618	0.149	0.127	0.000208029	APS	UBE2S
6.36507e-09	0.0420927	0.26	0.232	0.000212555	APS	CCT6A
6.87438e-09	0.0390802	0.104	0.086	0.000229563	APS	TNFAIP8
6.91418e-09	0.0284058	0.041	0.031	0.000230892	APS	TRIB1
7.04669e-09	0.0324272	0.071	0.056	0.000235317	APS	SCN1B
7.28318e-09	0.0434291	0.441	0.408	0.000243214	APS	VDAC3
7.37201e-09	0.0237088	0.046	0.033	0.000246181	APS	AC147067.1
7.55589e-09	0.0387635	0.404	0.367	0.000252321	APS	TUFM
7.58033e-09	0.0314968	0.115	0.092	0.000253137	APS	CD68
7.66754e-09	0.0467324	0.087	0.07	0.00025605	APS	TNFRSF11B
7.79861e-09	0.0280181	0.061	0.048	0.000260427	APS	RHOD
7.80088e-09	0.0378938	0.545	0.51	0.000260502	APS	CHMP2A
7.81839e-09	0.0380729	0.435	0.401	0.000261087	APS	EIF3I
8.13264e-09	0.0354509	0.156	0.131	0.000271582	APS	MTCH2
8.48736e-09	0.0342542	0.142	0.12	0.000283427	APS	MAPRE1
8.53571e-09	0.0422589	0.309	0.28	0.000285041	APS	BAG1
8.61127e-09	0.0418368	0.353	0.322	0.000287565	APS	TCEAL8
9.01902e-09	0.0416579	0.231	0.205	0.000301181	APS	PSMC4
9.09558e-09	0.00697701	0.004	0.001	0.000303738	APS	AC132217.1
9.23217e-09	0.134799	0.371	0.343	0.000308299	APS	SLC2A3
9.28266e-09	0.0374219	0.654	0.622	0.000309985	APS	RNASE4
9.44807e-09	0.0400518	0.479	0.447	0.000315509	APS	NDUFAB1
9.56636e-09	0.038202	0.417	0.382	0.000319459	APS	ELOC
9.58505e-09	0.0600357	0.275	0.25	0.000320083	APS	HIF1A
9.83191e-09	0.0443124	0.142	0.121	0.000328327	APS	MAPKAPK2
9.94471e-09	0.0373118	0.201	0.173	0.000332094	APS	PSMG3
1.01977e-08	0.0357686	0.098	0.08	0.000340541	APS	HILPDA
1.03234e-08	0.0549657	0.208	0.182	0.00034474	APS	SLC39A14
1.03602e-08	0.0352392	0.554	0.519	0.000345967	APS	PCBP1
1.0623e-08	0.040546	0.515	0.48	0.000354743	APS	CRTAP
1.07259e-08	0.0404605	0.368	0.336	0.000358181	APS	NDUFS8
1.07437e-08	0.0385034	0.196	0.168	0.000358774	APS	SF3B4
1.11897e-08	0.0372068	0.968	0.958	0.000373669	APS	COL6A1
1.15574e-08	0.0293128	0.591	0.55	0.000385947	APS	PABPC1
1.19499e-08	0.0649184	0.074	0.059	0.000399054	APS	SERPINE1
1.20582e-08	0.0390744	0.339	0.306	0.000402673	APS	APH1A
1.24764e-08	0.0323935	0.457	0.421	0.000416637	APS	SAT2
1.25164e-08	0.08224	0.507	0.474	0.000417971	APS	CBLB
1.25323e-08	0.0407336	0.298	0.266	0.000418503	APS	PDLIM1
1.28073e-08	0.0341156	0.536	0.5	0.000427686	APS	TRAPPC5
1.38165e-08	0.0549731	0.39	0.359	0.000461389	APS	HIPK3
1.38479e-08	0.0490598	0.154	0.132	0.000462438	APS	CFB
1.40102e-08	0.0364867	0.255	0.226	0.000467857	APS	MRPL14
1.40381e-08	0.030183	0.088	0.071	0.000468788	APS	ORMDL2
1.4204e-08	0.0852999	0.181	0.155	0.000474328	APS	AL078604.4
1.45506e-08	0.0496884	0.262	0.234	0.000485901	APS	ZYX
1.47238e-08	0.0350926	0.125	0.107	0.000491686	APS	CCDC167
1.48949e-08	0.0375539	0.117	0.098	0.0004974	APS	PFKP
1.51639e-08	0.0314074	0.573	0.539	0.000506382	APS	CHURC1
1.53473e-08	0.0408546	0.07	0.055	0.000512507	APS	TJP2
1.56197e-08	0.164556	0.512	0.492	0.000521605	APS	IER2
1.62445e-08	0.0166712	0.022	0.013	0.000542469	APS	PDE1B
1.6406e-08	0.0393441	0.36	0.326	0.000547861	APS	NAA20
1.6584e-08	0.0150473	0.011	0.006	0.000553806	APS	AC005906.2
1.67656e-08	0.0394431	0.208	0.18	0.00055987	APS	STX10
1.68368e-08	0.0664697	0.338	0.314	0.000562249	APS	TUBB2A
1.69662e-08	0.0430705	0.242	0.216	0.000566569	APS	SMIM20
1.77263e-08	0.039484	0.191	0.167	0.000591951	APS	LSM1
1.79895e-08	0.0368112	0.065	0.051	0.000600743	APS	TEDC1
1.85006e-08	0.0411108	0.541	0.507	0.000617808	APS	PKM
1.87033e-08	0.0538224	0.092	0.075	0.000624578	APS	IFI44L
1.90479e-08	0.0786391	0.051	0.042	0.000636086	APS	AC104041.1
1.97548e-08	0.0456324	0.193	0.169	0.00065969	APS	UBLCP1
2.0135e-08	0.0399889	0.157	0.136	0.00067239	APS	AP1S1
2.0587e-08	0.0568509	0.16	0.138	0.000687481	APS	HEG1
2.06992e-08	0.0431816	0.079	0.064	0.00069123	APS	OAS1
2.11978e-08	0.0352721	0.246	0.216	0.000707878	APS	ZNF511
2.15827e-08	0.0375717	0.221	0.194	0.000720732	APS	MED21
2.16807e-08	0.0363887	0.277	0.246	0.000724006	APS	PFDN4
2.22284e-08	0.0476301	0.446	0.412	0.000742294	APS	EMP2
2.22526e-08	0.0522325	0.457	0.426	0.000743104	APS	TGFBR2
2.23503e-08	0.0310487	0.193	0.166	0.000746366	APS	TP53TG1
2.23731e-08	0.0603943	0.292	0.268	0.000747127	APS	UAP1
2.23986e-08	0.0434147	0.666	0.632	0.000747978	APS	HLA-E
2.42915e-08	0.0521209	0.199	0.178	0.000811191	APS	SIRPA
2.48459e-08	0.0307371	0.42	0.387	0.000829705	APS	HSPD1
2.50335e-08	0.0362875	0.282	0.251	0.000835967	APS	NIT2
2.56589e-08	0.03664	0.284	0.255	0.000856854	APS	AK1
2.58764e-08	0.0372894	0.27	0.241	0.000864116	APS	DCTD
2.67809e-08	0.0426153	0.249	0.223	0.00089432	APS	CUTC
2.71529e-08	0.0343152	0.428	0.393	0.000906745	APS	RRAGA
2.76213e-08	0.0160355	0.023	0.014	0.000922385	APS	CLCF1
2.8054e-08	0.0149726	0.033	0.02	0.000936835	APS	TSTD1
2.85732e-08	0.058059	0.449	0.418	0.000954175	APS	ANTXR2
2.87101e-08	0.0379362	0.181	0.157	0.000958745	APS	KPNA3
2.87293e-08	0.0184301	0.017	0.01	0.000959386	APS	TMEM132E
2.94942e-08	0.0264101	0.599	0.567	0.00098493	APS	GABARAPL2
3.08472e-08	0.0292912	0.361	0.322	0.00103011	APS	TUSC1
3.10565e-08	0.0369472	0.2	0.174	0.0010371	APS	TMEM9B
3.10983e-08	0.0309914	0.74	0.711	0.0010385	APS	SOD1
3.15742e-08	0.121254	0.262	0.241	0.00105439	APS	SERPINE2
3.17375e-08	0.0515965	0.323	0.295	0.00105984	APS	LRRFIP1
3.23732e-08	0.038658	0.254	0.224	0.00108107	APS	ECI1
3.25257e-08	0.0742203	0.028	0.019	0.00108616	APS	SAA1
3.2674e-08	0.023919	0.069	0.053	0.00109112	APS	NQO1
3.36564e-08	0.080171	0.046	0.034	0.00112392	APS	SFRP4
3.38893e-08	0.0522887	0.811	0.787	0.0011317	APS	MFAP4
3.39894e-08	0.0417558	0.317	0.288	0.00113504	APS	DEGS1
3.4024e-08	0.0426738	0.067	0.054	0.0011362	APS	SCG5
3.43048e-08	0.0298679	0.169	0.141	0.00114557	APS	CMC4
3.55413e-08	0.0331038	0.348	0.314	0.00118687	APS	CCS
3.57606e-08	0.0239816	0.562	0.525	0.00119419	APS	COX7B
3.58595e-08	0.0346335	0.158	0.134	0.00119749	APS	ARMCX6
3.59599e-08	0.0442992	0.521	0.479	0.00120084	APS	HMCN1
3.67282e-08	0.0155981	0.979	0.977	0.0012265	APS	RPL11
3.70394e-08	0.0139596	0.983	0.979	0.00123689	APS	RPL32
3.72651e-08	0.0395852	0.327	0.294	0.00124443	APS	MOCS2
3.73376e-08	0.0381336	0.063	0.048	0.00124685	APS	UNC5B
3.89151e-08	0.0265934	0.525	0.488	0.00129953	APS	TMEM98
3.929e-08	0.0336121	0.212	0.184	0.00131205	APS	CARD19
4.00673e-08	0.0460862	0.531	0.5	0.00133801	APS	FAM3C
4.01809e-08	0.0626146	0.404	0.374	0.0013418	APS	COL4A1
4.03629e-08	0.0430515	0.238	0.214	0.00134788	APS	CHCHD1
4.05276e-08	0.0415024	0.313	0.286	0.00135338	APS	PEPD
4.06398e-08	0.0788772	0.311	0.283	0.00135713	APS	ATF3
4.07721e-08	0.0353016	0.47	0.438	0.00136154	APS	SMIM26
4.14816e-08	0.0358975	0.274	0.242	0.00138524	APS	HSD17B11
4.23692e-08	0.0286703	0.571	0.531	0.00141488	APS	ARF1
4.44961e-08	0.0320414	0.146	0.123	0.0014859	APS	ACADS
4.50652e-08	0.0371009	0.398	0.364	0.00150491	APS	NDUFS7
4.5803e-08	0.0309112	0.069	0.053	0.00152954	APS	ROBO3
4.6447e-08	0.0506426	0.386	0.359	0.00155105	APS	VAT1
4.73076e-08	0.0396073	0.178	0.156	0.00157979	APS	LSM12
4.7631e-08	0.0359957	0.575	0.544	0.00159059	APS	BLOC1S1
4.76548e-08	0.0400213	0.039	0.03	0.00159139	APS	SPAG17
4.82717e-08	0.0288605	0.143	0.12	0.00161199	APS	KIZ-AS1
4.87774e-08	0.0369627	0.084	0.068	0.00162887	APS	CDC42EP3
4.89265e-08	0.0174536	0.04	0.027	0.00163385	APS	AL136454.1
4.94632e-08	0.0623816	0.313	0.284	0.00165177	APS	NFKBIZ
5.00414e-08	0.0344786	0.573	0.537	0.00167108	APS	ATP5MC1
5.03694e-08	0.0579439	0.274	0.249	0.00168204	APS	ARHGAP26
5.18203e-08	0.0495976	0.297	0.271	0.00173049	APS	NGRN
5.42719e-08	0.0337714	0.439	0.403	0.00181236	APS	PCNP
5.5913e-08	0.0394645	0.175	0.151	0.00186716	APS	MTFR1L
5.69601e-08	0.0419584	0.289	0.261	0.00190212	APS	SDF2
5.82968e-08	0.0336856	0.221	0.193	0.00194676	APS	GLRX3
5.85601e-08	0.139153	0.444	0.422	0.00195556	APS	IGFBP6
6.01991e-08	0.0512867	0.19	0.166	0.00201029	APS	PKDCC
6.04885e-08	0.035383	0.091	0.076	0.00201995	APS	LGALSL
6.23548e-08	0.0427139	0.593	0.561	0.00208228	APS	MORF4L2
6.32848e-08	0.0603244	0.267	0.245	0.00211333	APS	MAN2A1
6.37105e-08	0.0432858	0.464	0.43	0.00212755	APS	ROCK2
6.40782e-08	0.017515	0.96	0.954	0.00213983	APS	RPS19
6.46136e-08	0.0460089	0.149	0.128	0.00215771	APS	ABHD5
6.69073e-08	0.0358296	0.766	0.741	0.0022343	APS	OST4
6.95123e-08	0.0352094	0.327	0.296	0.00232129	APS	CCT8
7.25221e-08	0.0249165	0.691	0.657	0.0024218	APS	HSPB1
7.28949e-08	0.0354471	0.153	0.131	0.00243425	APS	LEPROTL1
7.30461e-08	0.0387888	0.277	0.248	0.0024393	APS	TEX264
7.36987e-08	0.0302365	0.817	0.795	0.00246109	APS	MIF
7.40776e-08	0.0306203	0.285	0.253	0.00247375	APS	TMEM173
7.63301e-08	0.0424357	0.113	0.093	0.00254897	APS	AC073332.1
7.93842e-08	0.0371394	0.093	0.077	0.00265096	APS	LMO7-AS1
7.97388e-08	0.0474829	0.039	0.029	0.0026628	APS	NRG1
8.28177e-08	0.0428628	0.274	0.247	0.00276562	APS	MANF
8.37517e-08	0.0344937	0.375	0.341	0.0027968	APS	ACP1
8.85684e-08	0.0368887	0.41	0.378	0.00295765	APS	ALKBH7
8.87601e-08	0.0255632	0.038	0.029	0.00296406	APS	IRAK2
8.88176e-08	0.026634	0.075	0.058	0.00296597	APS	FAM89A
9.00712e-08	0.0313926	0.107	0.089	0.00300784	APS	NDUFAF4
9.06483e-08	0.0345934	0.375	0.342	0.00302711	APS	MED10
9.13224e-08	0.0362979	0.414	0.382	0.00304962	APS	SSR3
9.16786e-08	0.0320328	0.843	0.823	0.00306151	APS	TMEM59
9.17994e-08	0.0372828	0.268	0.239	0.00306555	APS	IMPAD1
9.24881e-08	0.0351846	0.338	0.306	0.00308855	APS	BTF3L4
9.28219e-08	0.0473017	0.261	0.238	0.0030997	APS	HNRNPAB
9.45628e-08	0.0409571	0.228	0.205	0.00315783	APS	YWHAG
9.60462e-08	0.0370562	0.148	0.128	0.00320737	APS	SMIM10L1
9.63971e-08	0.0714731	0.331	0.305	0.00321908	APS	ID2
9.68055e-08	0.0345477	0.401	0.371	0.00323272	APS	BUD31
9.70798e-08	0.0381025	0.414	0.382	0.00324188	APS	EIF3L
9.99025e-08	0.0389358	0.358	0.325	0.00333614	APS	SERPINB1
1.0169e-07	0.0418429	0.148	0.129	0.00339583	APS	IFI27L1
1.02567e-07	0.0309176	0.158	0.135	0.00342511	APS	GGPS1
1.02645e-07	0.0314634	0.226	0.197	0.00342772	APS	SMARCB1
1.03823e-07	0.0316988	0.082	0.065	0.00346706	APS	SAMD5
1.05762e-07	0.0312407	0.215	0.188	0.00353183	APS	PRPF31
1.06219e-07	0.0290184	0.77	0.733	0.00354708	APS	CALM1
1.1201e-07	0.0222994	0.032	0.022	0.00374048	APS	PHLDA2
1.14197e-07	0.0553078	0.724	0.694	0.00381348	APS	PNRC1
1.15713e-07	0.0303411	0.557	0.525	0.00386411	APS	SRP9
1.16511e-07	0.0346274	0.098	0.081	0.00389078	APS	GON7
1.17842e-07	0.0340555	0.279	0.249	0.0039352	APS	CERS2
1.18119e-07	0.025838	0.972	0.971	0.00394446	APS	RPS23
1.22211e-07	0.0300185	0.037	0.027	0.00408111	APS	SBSPON
1.22251e-07	0.0114466	0.003	0.001	0.00408243	APS	AL162493.1
1.23974e-07	0.0354954	0.266	0.238	0.00413999	APS	PHYH
1.262e-07	0.0260169	0.038	0.027	0.00421432	APS	TTC12
1.27321e-07	0.024352	0.057	0.043	0.00425177	APS	LXN
1.32945e-07	0.0231589	0.053	0.04	0.00443958	APS	FKBP1B
1.35066e-07	0.058203	0.111	0.09	0.00451038	APS	AC011246.1
1.36008e-07	0.0372357	0.183	0.16	0.00454184	APS	WDR1
1.40013e-07	0.028332	0.571	0.537	0.00467558	APS	SSBP1
1.42214e-07	0.0399604	0.135	0.116	0.0047491	APS	HSD3B7
1.43435e-07	0.0516217	0.335	0.304	0.00478986	APS	RASSF8
1.45631e-07	0.0560193	0.348	0.321	0.00486319	APS	TGFBR1
1.45684e-07	0.0329498	0.153	0.131	0.00486497	APS	MRPL12
1.47568e-07	0.030851	0.341	0.31	0.0049279	APS	GCSH
1.47585e-07	0.0317335	0.104	0.086	0.00492846	APS	PAQR3
1.50115e-07	0.0444617	0.896	0.878	0.00501293	APS	SERPING1
1.50466e-07	0.0320037	0.211	0.185	0.00502466	APS	NSMCE4A
1.51427e-07	0.0270833	0.03	0.02	0.00505677	APS	HMGCLL1
1.60977e-07	0.0171318	0.732	0.697	0.00537566	APS	MZT2B
1.6221e-07	0.0369936	0.216	0.19	0.00541684	APS	MANBAL
1.62695e-07	0.037638	0.248	0.222	0.00543305	APS	RTL8A
1.74697e-07	0.0335148	0.19	0.169	0.00583383	APS	FAM210B
1.7985e-07	0.0314166	0.111	0.092	0.00600592	APS	TMEM216
1.80665e-07	0.0256125	0.474	0.436	0.00603314	APS	EIF1B
1.84074e-07	0.0441241	0.157	0.135	0.00614697	APS	SDC4
1.84195e-07	0.0356674	0.112	0.092	0.006151	APS	FADS3
1.85572e-07	0.0242851	0.08	0.063	0.00619699	APS	MIIP
1.86526e-07	0.0313449	0.435	0.399	0.00622886	APS	BCAP31
1.87743e-07	0.0311125	0.178	0.154	0.00626949	APS	BLOC1S4
1.8874e-07	0.0386873	0.304	0.275	0.00630278	APS	BORCS7
1.8899e-07	0.0394023	0.148	0.131	0.00631113	APS	SOCS5
1.95881e-07	0.0408592	0.42	0.39	0.00654124	APS	ZFAND5
1.975e-07	0.0300069	0.062	0.049	0.0065953	APS	SMYD2
1.98468e-07	0.0258185	0.058	0.045	0.00662764	APS	PTGS1
2.14346e-07	0.0390628	0.223	0.199	0.00715788	APS	OSER1
2.14366e-07	0.0127859	0.01	0.006	0.00715854	APS	LINC01303
2.21526e-07	0.0104802	0.965	0.96	0.00739762	APS	RPS15A
2.25756e-07	0.0323537	0.115	0.097	0.0075389	APS	ATIC
2.29429e-07	0.0531815	0.087	0.069	0.00766154	APS	NTNG1
2.38526e-07	0.033039	0.2	0.172	0.00796534	APS	CDKN2C
2.39838e-07	0.0334934	0.184	0.16	0.00800914	APS	KPNA1
2.43319e-07	0.0238189	0.079	0.063	0.00812539	APS	PDCL3
2.45389e-07	0.0397537	0.145	0.126	0.00819453	APS	ELOVL5
2.46945e-07	0.0361581	0.218	0.193	0.00824648	APS	BFAR
2.56058e-07	0.0326573	0.266	0.237	0.00855079	APS	FMC1
2.69833e-07	0.0223383	0.145	0.123	0.00901081	APS	GDF10
2.72289e-07	0.0331158	0.145	0.126	0.00909282	APS	NECAP2
2.74561e-07	0.0209189	0.345	0.31	0.0091687	APS	MEAF6
2.75925e-07	0.0403393	0.236	0.212	0.00921425	APS	PMF1
2.76518e-07	0.0317206	0.07	0.057	0.00923404	APS	ISG20
2.78665e-07	0.0292892	0.115	0.096	0.00930574	APS	FDX2
2.81176e-07	0.0483709	0.19	0.171	0.00938959	APS	MAT2A
2.81669e-07	0.0148864	0.013	0.007	0.00940606	APS	KIAA1549L
2.8336e-07	0.0386013	0.256	0.232	0.00946252	APS	FBXO7
2.90251e-07	0.0181939	0.018	0.011	0.00969263	APS	BBOX1-AS1
2.91656e-07	0.0358176	0.297	0.267	0.00973958	APS	MAP3K8
2.91948e-07	0.0422979	0.217	0.194	0.00974931	APS	PCID2
2.99318e-07	0.0489526	0.1	0.086	0.00999543	APS	MX1
3.10157e-07	0.055742	0.205	0.183	0.0103574	APS	SUGCT
3.10702e-07	0.0320095	0.141	0.12	0.0103756	APS	FOXN2
3.17349e-07	0.032414	0.087	0.071	0.0105975	APS	TSEN15
3.20141e-07	0.046339	0.109	0.096	0.0106908	APS	CSRNP1
3.21663e-07	0.0314116	0.633	0.599	0.0107416	APS	YWHAB
3.31761e-07	0.0280417	0.128	0.108	0.0110788	APS	MTHFS
3.37457e-07	0.0491588	0.473	0.443	0.011269	APS	SESTD1
3.37906e-07	0.0297346	0.126	0.105	0.011284	APS	MAD2L2
3.38365e-07	0.0349769	0.392	0.361	0.0112993	APS	MDH1
3.39022e-07	0.0354501	0.529	0.499	0.0113213	APS	GADD45GIP1
3.40157e-07	0.0239406	0.892	0.872	0.0113592	APS	IFITM3
3.52312e-07	0.0253677	0.238	0.208	0.0117651	APS	NT5C3B
3.54053e-07	0.0291502	0.203	0.178	0.0118233	APS	LAP3
3.58088e-07	0.0372157	0.204	0.178	0.011958	APS	MDFIC
3.73967e-07	0.0276237	0.084	0.068	0.0124882	APS	SETD9
3.79161e-07	0.0461472	0.488	0.459	0.0126617	APS	TMED9
3.81824e-07	0.0368127	0.563	0.528	0.0127506	APS	SLC38A2
3.90233e-07	0.0162577	0.984	0.983	0.0130314	APS	RPL13
3.90964e-07	0.0336397	0.064	0.053	0.0130558	APS	BEND6
3.96883e-07	0.0258442	0.522	0.489	0.0132535	APS	VAMP5
4.04499e-07	0.0368983	0.19	0.167	0.0135079	APS	NUDT5
4.0494e-07	0.0500147	0.256	0.228	0.0135226	APS	CDH13
4.09096e-07	0.0152932	0.02	0.013	0.0136614	APS	TBX5
4.13432e-07	0.0106845	0.006	0.003	0.0138061	APS	C3orf52
4.16653e-07	0.0387433	0.065	0.051	0.0139137	APS	ADAMTS3
4.17088e-07	0.0633675	0.192	0.174	0.0139282	APS	DDIT4
4.17702e-07	0.0306477	0.507	0.475	0.0139487	APS	PDCD5
4.20845e-07	0.0368563	0.277	0.252	0.0140537	APS	SAR1B
4.22978e-07	0.0247158	0.033	0.024	0.0141249	APS	EGR3
4.29505e-07	0.0381067	0.138	0.117	0.0143429	APS	CDC42EP1
4.30557e-07	0.030815	0.362	0.331	0.014378	APS	MRPL40
4.3787e-07	0.0308369	0.139	0.119	0.0146222	APS	IFNAR2
4.43183e-07	0.0302076	0.076	0.062	0.0147996	APS	PTPRE
4.46177e-07	0.0362325	0.295	0.267	0.0148996	APS	ACTN1
4.47957e-07	0.0254658	0.019	0.012	0.0149591	APS	CHODL
4.57782e-07	0.0341289	0.203	0.179	0.0152872	APS	MRPL28
4.72682e-07	0.029615	0.11	0.094	0.0157848	APS	COMTD1
4.8001e-07	0.0185003	0.022	0.014	0.0160294	APS	PRG2
4.82553e-07	0.0390894	0.089	0.074	0.0161144	APS	STK32B
4.91989e-07	0.0367605	0.359	0.332	0.0164295	APS	CHMP3
5.00764e-07	0.0142774	0.01	0.005	0.0167225	APS	ADAMTS19
5.01591e-07	0.031211	0.428	0.399	0.0167501	APS	ZNF428
5.05045e-07	0.0250519	0.815	0.79	0.0168655	APS	NDUFA13
5.06603e-07	0.0290882	0.441	0.411	0.0169175	APS	PSMC5
5.07837e-07	0.0365431	0.511	0.478	0.0169587	APS	JTB
5.08825e-07	0.0351767	0.203	0.18	0.0169917	APS	VBP1
5.09043e-07	0.0361797	0.233	0.207	0.016999	APS	ATP13A3
5.33916e-07	0.0345024	0.156	0.136	0.0178296	APS	POP4
5.38357e-07	0.0332304	0.209	0.184	0.0179779	APS	TMEM14A
5.54346e-07	0.0309724	0.204	0.179	0.0185118	APS	ZNF32
5.70961e-07	0.0380849	0.243	0.221	0.0190667	APS	UQCC2
5.75886e-07	0.0287317	0.112	0.093	0.0192311	APS	NIPSNAP3A
5.79102e-07	0.0258451	0.439	0.405	0.0193385	APS	SNRPB2
5.81218e-07	0.0426263	0.74	0.707	0.0194092	APS	FNDC3B
5.83082e-07	0.0125216	0.012	0.007	0.0194714	APS	LINC01985
5.8441e-07	0.0374587	0.322	0.294	0.0195158	APS	PPCS
5.96823e-07	0.0340484	0.627	0.597	0.0199303	APS	REEP5
6.04316e-07	0.024083	0.036	0.028	0.0201805	APS	AL499604.1
6.19324e-07	0.023849	0.235	0.205	0.0206817	APS	FDX1
6.34449e-07	0.0211811	0.02	0.014	0.0211868	APS	MIR155HG
6.43296e-07	0.030717	0.216	0.19	0.0214822	APS	JAGN1
6.4759e-07	0.0802277	0.163	0.147	0.0216256	APS	CRLF1
6.5172e-07	0.0274977	0.058	0.046	0.0217635	APS	FABP3
6.5184e-07	0.0285264	0.155	0.134	0.0217675	APS	UCHL3
6.52611e-07	0.0316506	0.289	0.257	0.0217933	APS	CAV2
6.61251e-07	0.0526636	0.232	0.209	0.0220818	APS	PCNX2
6.708e-07	0.026102	0.232	0.204	0.0224007	APS	NCBP2AS2
7.13411e-07	0.0143349	0.023	0.015	0.0238237	APS	ACSL5
7.1753e-07	0.0552508	0.094	0.08	0.0239612	APS	ENOX1
7.28611e-07	0.0290773	0.567	0.536	0.0243312	APS	VAPA
7.35177e-07	0.0111905	0.971	0.968	0.0245505	APS	RPL28
7.45073e-07	0.0252785	0.11	0.092	0.024881	APS	TOR3A
7.49034e-07	0.0688208	0.275	0.253	0.0250132	APS	COL23A1
7.50054e-07	0.0301027	0.233	0.208	0.0250473	APS	CNIH1
7.50784e-07	0.0286814	0.628	0.591	0.0250717	APS	FKBP9
7.65334e-07	0.0404651	0.189	0.171	0.0255576	APS	UBTF
7.76443e-07	0.033915	0.257	0.228	0.0259285	APS	PSMB9
7.90057e-07	0.0508197	0.505	0.477	0.0263832	APS	COL4A2
7.93429e-07	0.0368308	0.266	0.241	0.0264958	APS	MRPL13
8.04029e-07	0.0282794	0.313	0.281	0.0268498	APS	RNF187
8.1496e-07	0.0326936	0.179	0.157	0.0272148	APS	POP5
8.21421e-07	0.0315885	0.37	0.339	0.0274305	APS	RALY
8.24591e-07	0.0364815	0.245	0.22	0.0275364	APS	BUD23
8.32076e-07	0.0166852	0.035	0.025	0.0277863	APS	TMEM53
8.38673e-07	0.0300144	0.097	0.081	0.0280066	APS	PANX1
8.52661e-07	0.0294906	0.235	0.208	0.0284738	APS	BABAM1
8.54035e-07	0.0480629	0.676	0.653	0.0285196	APS	SRSF3
8.55021e-07	0.0184431	0.023	0.016	0.0285526	APS	LRATD1
8.56032e-07	0.0328058	0.089	0.075	0.0285863	APS	CCNYL1
8.94884e-07	0.0369509	0.196	0.177	0.0298838	APS	NANS
8.98625e-07	0.0307438	0.598	0.568	0.0300087	APS	HSBP1
8.99301e-07	0.0256062	0.247	0.218	0.0300313	APS	THYN1
9.14072e-07	0.0354346	0.225	0.203	0.0305245	APS	ITPRIPL2
9.22445e-07	0.0436764	0.503	0.471	0.0308041	APS	TYMP
9.26676e-07	0.0174147	0.025	0.017	0.0309454	APS	AC004825.2
9.30407e-07	0.0803739	0.92	0.901	0.03107	APS	CFH
9.33652e-07	0.0290177	0.112	0.092	0.0311784	APS	XRCC4
9.35166e-07	0.0256379	0.075	0.061	0.0312289	APS	SLC25A33
9.3611e-07	0.0777871	0.256	0.235	0.0312604	APS	NR4A1
9.69258e-07	0.0382057	0.108	0.092	0.0323674	APS	GBP1
9.69574e-07	0.0321648	0.192	0.168	0.032378	APS	AKT1
9.70348e-07	0.0238358	0.048	0.038	0.0324038	APS	AC079467.1
9.85445e-07	0.0897627	0.418	0.393	0.032908	APS	LINC01091
9.86056e-07	0.0244541	0.35	0.32	0.0329283	APS	CYC1
9.98532e-07	0.0274452	0.15	0.129	0.033345	APS	HAGH
1.05203e-06	0.0287068	0.093	0.077	0.0351313	APS	TMEM189
1.06507e-06	0.0133949	0.016	0.011	0.0355669	APS	FOSL1
1.06952e-06	0.0380154	0.096	0.08	0.0357154	APS	FHL2
1.08144e-06	0.0306495	0.336	0.308	0.0361135	APS	PSMD4
1.09074e-06	0.0300709	0.887	0.863	0.0364241	APS	TIMP2
1.09743e-06	0.0400383	0.903	0.886	0.0366475	APS	C1S
1.15473e-06	0.0123692	0.957	0.947	0.038561	APS	CD81
1.15477e-06	0.0415052	0.39	0.36	0.0385623	APS	MMP14
1.16966e-06	0.032292	0.604	0.574	0.0390597	APS	H2AFJ
1.18011e-06	0.015417	0.018	0.011	0.0394085	APS	KIT
1.18072e-06	0.0258782	0.045	0.034	0.039429	APS	UBASH3B
1.20162e-06	0.0342683	0.426	0.394	0.0401269	APS	GPX8
1.21349e-06	0.0399603	0.185	0.165	0.0405231	APS	APOL6
1.2271e-06	0.0312152	0.189	0.167	0.0409779	APS	C8orf82
1.23209e-06	0.00706125	0.005	0.002	0.0411442	APS	AC104667.1
1.23211e-06	0.0362835	0.479	0.449	0.041145	APS	OAT
1.24012e-06	0.0306516	0.187	0.164	0.0414127	APS	EIF4E
1.25121e-06	0.0262923	0.054	0.042	0.0417828	APS	AC037198.1
1.25739e-06	0.0337501	0.248	0.225	0.0419894	APS	LZIC
1.26541e-06	0.026777	0.146	0.125	0.0422572	APS	YBEY
1.26826e-06	0.0290656	0.309	0.278	0.0423522	APS	TSC22D2
1.28762e-06	0.0350857	0.204	0.182	0.0429987	APS	ELK3
1.30805e-06	0.0533541	0.123	0.106	0.043681	APS	RORB
1.32191e-06	0.0262361	0.18	0.157	0.0441437	APS	EMG1
1.32331e-06	0.0193536	0.03	0.021	0.0441905	APS	DHODH
1.33933e-06	0.0189744	0.029	0.021	0.0447257	APS	MMP28
1.34452e-06	0.0273028	0.042	0.032	0.0448988	APS	LPL
1.34539e-06	0.0362459	0.183	0.163	0.0449279	APS	GLRX
1.35532e-06	0.0536533	0.28	0.263	0.0452596	APS	STK17B
1.37357e-06	0.0367613	0.265	0.24	0.0458689	APS	RDH14
1.37591e-06	0.0235321	0.035	0.026	0.0459471	APS	PYHIN1
1.38136e-06	0.0440361	0.235	0.214	0.0461291	APS	AMOTL2
1.39375e-06	0.029715	0.452	0.422	0.046543	APS	GYPC
1.44294e-06	0.0417204	0.209	0.188	0.0481854	APS	CFAP69
1.49381e-06	0.0556934	0.118	0.103	0.0498844	APS	KLHL29
1.49722e-06	0.028782	0.164	0.142	0.0499981	APS	COMMD9
1.5064e-06	0.104958	0.06	0.05	0.0503049	APS	CXCL3
1.51218e-06	0.0228471	0.068	0.053	0.0504976	APS	EID3
1.51317e-06	0.0215328	0.044	0.031	0.0505307	APS	ADAM12
1.53163e-06	0.028146	0.322	0.291	0.0511472	APS	RPP21
1.62685e-06	0.0607833	0.231	0.207	0.0543271	APS	PHLDB2
1.62873e-06	0.0316753	0.269	0.242	0.0543899	APS	SHISA5
1.63415e-06	0.0319234	0.281	0.254	0.0545707	APS	SCOC
1.64953e-06	0.0324958	0.991	0.989	0.0550843	APS	MT-CO1
1.69719e-06	0.00877133	0.005	0.002	0.0566761	APS	DAZL
1.70508e-06	0.0187457	0.052	0.04	0.0569393	APS	PUSL1
1.72045e-06	0.0188192	0.882	0.863	0.0574528	APS	SOD3
1.7814e-06	0.0295032	0.116	0.1	0.059488	APS	PRPSAP1
1.82397e-06	0.120535	0.345	0.328	0.0609096	APS	ID1
1.82406e-06	0.0308379	0.203	0.178	0.0609126	APS	NFYB
1.83642e-06	0.0447553	0.46	0.428	0.0613254	APS	UBE2E2
1.84951e-06	0.032092	0.144	0.127	0.0617624	APS	IDI1
1.85323e-06	0.0225217	0.413	0.381	0.0618868	APS	EMC7
1.85364e-06	0.0296508	0.262	0.236	0.0619005	APS	NDUFS2
1.87493e-06	0.0352087	0.046	0.037	0.0626113	APS	LINC00511
1.88943e-06	0.0275908	0.3	0.271	0.0630955	APS	SNX17
1.92791e-06	0.0578717	0.253	0.228	0.0643806	APS	ZSWIM6
1.94926e-06	0.0271047	0.609	0.578	0.0650937	APS	PRDX2
1.96695e-06	0.0246579	0.544	0.511	0.0656844	APS	MRFAP1
1.98129e-06	0.026121	0.1	0.084	0.0661634	APS	DPH3
1.98416e-06	0.00604992	0.005	0.002	0.0662591	APS	AL356218.2
1.99886e-06	0.0188431	0.022	0.014	0.0667498	APS	CD200
2.03513e-06	0.0234503	0.614	0.581	0.067961	APS	NDUFB8
2.0507e-06	0.0313438	0.257	0.231	0.068481	APS	C14orf119
2.06794e-06	0.0306675	0.331	0.304	0.0690569	APS	C1D
2.07304e-06	0.0292019	0.395	0.362	0.0692272	APS	TMEM176A
2.08713e-06	0.0674472	0.234	0.215	0.0696977	APS	CLEC2A
2.1076e-06	0.0177847	0.182	0.154	0.0703811	APS	OLFML2A
2.17787e-06	0.0276614	0.177	0.154	0.0727276	APS	ALYREF
2.25502e-06	0.0214214	0.025	0.017	0.0753041	APS	ZC2HC1B
2.29922e-06	0.035349	0.372	0.342	0.0767801	APS	TMEM208
2.33264e-06	0.0285917	0.698	0.669	0.0778962	APS	HNRNPK
2.34885e-06	0.0105632	0.011	0.005	0.0784376	APS	AC004816.2
2.41048e-06	0.0322601	0.203	0.183	0.0804956	APS	RAB8A
2.51608e-06	0.0263379	0.186	0.163	0.084022	APS	EMC6
2.54661e-06	0.0335717	0.231	0.209	0.0850416	APS	SCAMP2
2.62087e-06	0.0182177	0.027	0.021	0.0875214	APS	TBX1
2.62276e-06	0.028811	0.076	0.063	0.0875846	APS	CCDC126
2.64046e-06	0.0430786	0.49	0.459	0.0881755	APS	PTEN
2.66098e-06	0.0224731	0.841	0.824	0.0888608	APS	MYL12B
2.67971e-06	0.0233603	0.664	0.635	0.0894863	APS	NDUFB7
2.70084e-06	0.0261379	0.06	0.048	0.0901917	APS	PLAU
2.70618e-06	0.0203433	0.023	0.017	0.0903701	APS	CMPK2
2.70938e-06	0.0277158	0.252	0.224	0.0904771	APS	DHRS4L2
2.72172e-06	0.0297789	0.11	0.094	0.0908893	APS	ANKRD40
2.73574e-06	0.0299277	0.648	0.622	0.0913574	APS	ARL6IP4
2.75077e-06	0.0355784	0.272	0.249	0.0918592	APS	MRPL27
2.76762e-06	0.031526	0.332	0.304	0.0924221	APS	METTL5
2.83816e-06	0.0286683	0.142	0.122	0.0947776	APS	SLC25A39
2.89463e-06	0.0332198	0.199	0.177	0.0966632	APS	MED31
2.90282e-06	0.0293545	0.43	0.402	0.0969369	APS	BDH2
2.90535e-06	0.0373572	0.372	0.345	0.0970211	APS	CALM3
2.93376e-06	0.00985218	0.004	0.002	0.0979701	APS	AL392086.3
2.94511e-06	0.0300383	0.112	0.097	0.098349	APS	ZNF524
2.96824e-06	0.0125476	0.015	0.009	0.0991213	APS	ABCC2
3.03863e-06	0.0330176	0.102	0.089	0.101472	APS	FZD6
3.05633e-06	0.0273461	0.259	0.232	0.102063	APS	CCNB1IP1
3.05984e-06	0.025164	0.137	0.117	0.10218	APS	SQOR
3.06513e-06	0.0107571	0.007	0.004	0.102357	APS	DMKN
3.0708e-06	0.0308179	0.221	0.197	0.102546	APS	MRPS23
3.10176e-06	0.0350482	0.388	0.36	0.10358	APS	PHB
3.10665e-06	0.0225855	0.083	0.067	0.103744	APS	HOXD-AS2
3.12941e-06	0.0330653	0.108	0.094	0.104504	APS	SOCS2
3.14216e-06	0.0347666	0.38	0.352	0.104929	APS	PSME2
3.14396e-06	0.0261388	0.174	0.152	0.104989	APS	SLC25A11
3.14861e-06	0.0227751	0.16	0.138	0.105145	APS	RHOG
3.17433e-06	0.120739	0.063	0.054	0.106004	APS	TTR
3.17791e-06	0.0251337	0.825	0.795	0.106123	APS	MMP2
3.24543e-06	0.00978716	0.006	0.003	0.108378	APS	SNX10
3.25059e-06	0.0397551	0.341	0.316	0.10855	APS	SGCB
3.32597e-06	0.00965591	0.005	0.002	0.111068	APS	AC011029.1
3.43345e-06	0.0319654	0.22	0.197	0.114657	APS	BOLA3
3.47285e-06	0.0263524	0.148	0.128	0.115972	APS	MSANTD3
3.49031e-06	0.0135338	0.01	0.006	0.116555	APS	TOX2
3.52296e-06	0.0359306	0.162	0.139	0.117646	APS	PRKCA
3.54375e-06	0.0417658	0.132	0.115	0.11834	APS	AP001528.1
3.5551e-06	0.0302541	0.106	0.091	0.118719	APS	FAM207A
3.58283e-06	0.0258085	0.449	0.417	0.119645	APS	DNAJB6
3.60712e-06	0.0246353	0.117	0.098	0.120456	APS	MZT1
3.66464e-06	0.0272428	0.382	0.352	0.122377	APS	NDUFA6
3.70025e-06	0.0562669	0.97	0.968	0.123566	APS	RPL39
3.83492e-06	0.0346022	0.145	0.13	0.128063	APS	ACOT13
3.90447e-06	0.0198689	0.717	0.689	0.130386	APS	COX7A2
3.91176e-06	0.0371758	0.584	0.553	0.130629	APS	SDC2
3.97651e-06	0.0205932	0.031	0.023	0.132791	APS	LINC01697
3.99039e-06	0.0358935	0.227	0.205	0.133255	APS	CORO1C
4.02577e-06	0.0413649	0.052	0.043	0.134436	APS	HCN1
4.04499e-06	0.0283859	0.126	0.11	0.135079	APS	SPSB1
4.09001e-06	0.0243813	0.249	0.223	0.136582	APS	BOD1
4.15412e-06	0.0345371	0.37	0.343	0.138723	APS	ERCC1
4.17091e-06	0.0140233	0.011	0.007	0.139283	APS	EGFL6
4.21488e-06	0.0337185	0.043	0.034	0.140752	APS	AL033504.1
4.2597e-06	0.011158	0.011	0.006	0.142249	APS	ZFHX4-AS1
4.28824e-06	0.0322191	0.162	0.143	0.143201	APS	HABP4
4.31786e-06	0.028295	0.154	0.132	0.14419	APS	TRAPPC6A
4.33457e-06	0.0277808	0.197	0.175	0.144749	APS	B3GAT3
4.46516e-06	0.0254375	0.231	0.206	0.149109	APS	SNRPC
4.5663e-06	0.0320315	0.152	0.133	0.152487	APS	GMFB
4.61413e-06	0.0316678	0.464	0.434	0.154084	APS	HERPUD1
4.64583e-06	0.0112325	0.013	0.007	0.155143	APS	LINC01914
4.73165e-06	0.0236942	0.333	0.304	0.158009	APS	MAZ
4.82064e-06	0.0245794	0.115	0.097	0.160981	APS	STK32C
4.82808e-06	0.0333522	0.197	0.177	0.161229	APS	TMEM126A
4.89688e-06	0.0309007	0.158	0.139	0.163527	APS	C11orf68
4.94135e-06	0.0385908	0.107	0.091	0.165011	APS	DCHS2
4.97054e-06	0.0445389	0.119	0.102	0.165986	APS	CCDC102B
4.98533e-06	0.0274535	0.405	0.375	0.16648	APS	RAB11A
5.00767e-06	0.0540815	0.19	0.17	0.167226	APS	INPP4B
5.00885e-06	0.0288568	0.467	0.438	0.167266	APS	ANAPC11
5.01726e-06	0.0274717	0.189	0.169	0.167546	APS	RPL26L1
5.07887e-06	0.027306	0.36	0.331	0.169604	APS	RHOQ
5.08061e-06	0.026699	0.087	0.075	0.169662	APS	PTGER2
5.17313e-06	0.0223671	0.491	0.461	0.172752	APS	HNRNPA0
5.27819e-06	0.0312533	0.247	0.224	0.17626	APS	PSENEN
5.29889e-06	0.0244547	0.226	0.199	0.176951	APS	ANAPC13
5.36494e-06	0.022897	0.122	0.101	0.179157	APS	CPXM2
5.37868e-06	0.0229021	0.183	0.16	0.179616	APS	GABARAPL1
5.40916e-06	0.0173666	0.033	0.025	0.180633	APS	FADS2
5.45901e-06	0.030387	0.104	0.09	0.182298	APS	GDE1
5.46056e-06	0.0240182	0.097	0.083	0.18235	APS	HYAL2
5.4693e-06	0.0152818	0.016	0.011	0.182642	APS	AL391832.2
5.49975e-06	0.0365878	0.228	0.206	0.183659	APS	PSMG4
5.56224e-06	0.0284029	0.138	0.118	0.185746	APS	RHBDD2
5.57738e-06	0.0334797	0.394	0.365	0.186251	APS	COX16
5.58373e-06	0.045892	0.581	0.554	0.186463	APS	SNX9
5.59775e-06	0.0126656	0.007	0.003	0.186931	APS	C14orf39
5.62976e-06	0.0332999	0.197	0.177	0.188	APS	CYLD
5.6538e-06	0.0248949	0.522	0.493	0.188803	APS	MTCH1
5.67923e-06	0.00739773	0.006	0.003	0.189652	APS	HOXB13
5.7077e-06	0.0135562	0.016	0.011	0.190603	APS	LINC00603
5.79874e-06	0.0292031	0.139	0.122	0.193643	APS	DCAF13
5.88733e-06	0.0321195	0.197	0.177	0.196601	APS	NSMCE3
5.97488e-06	0.0239347	0.494	0.464	0.199525	APS	SNRPF
5.98842e-06	0.0269209	0.247	0.223	0.199977	APS	IFT20
5.99405e-06	0.0279228	0.727	0.7	0.200165	APS	SELENOW
6.04679e-06	0.0200907	0.419	0.384	0.201927	APS	STX8
6.0535e-06	0.0380019	0.171	0.153	0.20215	APS	DNAJB4
6.07875e-06	0.0281262	0.112	0.096	0.202994	APS	STK38L
6.10338e-06	0.0285024	0.142	0.121	0.203816	APS	ERO1A
6.17063e-06	0.0268152	0.566	0.532	0.206062	APS	CALU
6.21422e-06	0.0264824	0.068	0.057	0.207518	APS	KPNA2
6.23601e-06	0.0282751	0.023	0.017	0.208245	APS	ECRG4
6.27905e-06	0.0286542	0.074	0.063	0.209683	APS	HSPB8
6.28765e-06	0.0511867	0.363	0.337	0.20997	APS	PTPRM
6.28792e-06	0.0165679	0.023	0.016	0.209979	APS	CYP19A1
6.31145e-06	0.0397014	0.124	0.109	0.210765	APS	DIPK2A
6.33559e-06	0.0479279	0.385	0.364	0.211571	APS	NRN1
6.41965e-06	0.0239187	0.336	0.306	0.214378	APS	NDUFS3
6.48602e-06	0.0362955	0.136	0.12	0.216594	APS	ELL2
6.53432e-06	0.00725883	0.005	0.002	0.218207	APS	FP236383.5
6.6379e-06	0.0216161	0.256	0.231	0.221666	APS	COPS4
6.6585e-06	0.0227185	0.507	0.476	0.222354	APS	RAB7A
6.71792e-06	0.0336153	0.241	0.218	0.224338	APS	LITAF
6.7254e-06	0.0249305	0.092	0.077	0.224588	APS	RPIA
6.92987e-06	0.0358627	0.314	0.288	0.231416	APS	UNC50
6.95503e-06	0.0143168	0.022	0.016	0.232256	APS	ARHGAP26-AS1
7.0289e-06	0.0281476	0.189	0.17	0.234723	APS	SRPRB
7.05958e-06	0.0185364	0.01	0.006	0.235748	APS	CTNND2
7.20321e-06	0.0228087	0.615	0.588	0.240544	APS	YWHAE
7.23408e-06	0.0188361	0.064	0.05	0.241575	APS	AC244090.1
7.2982e-06	0.0157293	0.976	0.974	0.243716	APS	RPL12
7.37837e-06	0.0219139	0.041	0.029	0.246393	APS	CLEC12A
7.42721e-06	0.0262414	0.079	0.066	0.248024	APS	JCAD
7.4345e-06	0.0188951	0.065	0.052	0.248268	APS	BCL2L12
7.46349e-06	0.0439742	0.291	0.27	0.249236	APS	PRKD1
7.50867e-06	0.023976	0.16	0.14	0.250745	APS	BLOC1S2
7.53774e-06	0.025885	0.233	0.21	0.251715	APS	FBXW5
7.69194e-06	0.0218529	0.298	0.272	0.256865	APS	FIBP
7.80498e-06	0.027178	0.552	0.52	0.260639	APS	TOMM20
7.99861e-06	0.0256624	0.173	0.151	0.267106	APS	LMCD1
8.00345e-06	0.0249761	0.168	0.146	0.267267	APS	MAPK3
8.0212e-06	0.0184216	0.028	0.021	0.26786	APS	PTTG1
8.06473e-06	0.0295669	0.158	0.136	0.269313	APS	EIF4EBP3
8.06803e-06	0.0263339	0.13	0.115	0.269424	APS	HSPA13
8.15903e-06	0.0276027	0.417	0.388	0.272463	APS	RPL22L1
8.21213e-06	0.0371492	0.234	0.209	0.274236	APS	FAM110B
8.25524e-06	0.0315073	0.242	0.22	0.275676	APS	DNPH1
8.3469e-06	0.0342898	0.278	0.253	0.278736	APS	SPOCK1
8.59873e-06	0.0394061	0.207	0.187	0.287146	APS	CENPP
8.63454e-06	0.00166724	0.001	0	0.288342	APS	LINC02510
8.6562e-06	0.0247339	0.49	0.462	0.289065	APS	BNIP3L
8.69148e-06	0.029417	0.054	0.043	0.290243	APS	SLC44A3
8.84041e-06	0.0262495	0.302	0.274	0.295217	APS	C5orf15
8.85366e-06	0.034754	0.35	0.324	0.295659	APS	MCUB
8.86234e-06	0.0107901	0.852	0.834	0.295949	APS	RPL36AL
8.88257e-06	0.0272212	0.079	0.067	0.296624	APS	MSRB1
8.89148e-06	0.0192626	0.407	0.375	0.296922	APS	ACTR10
8.9135e-06	0.022527	0.051	0.041	0.297658	APS	CMTM8
8.94657e-06	0.0279221	0.581	0.551	0.298762	APS	NDUFS4
8.98585e-06	0.0266356	0.212	0.19	0.300074	APS	CIZ1
8.99245e-06	0.0280424	0.009	0.006	0.300294	APS	AC079352.1
9.0003e-06	0.0278574	0.016	0.01	0.300556	APS	PTX3
9.03349e-06	0.00993479	0.934	0.926	0.301664	APS	RPL22
9.09794e-06	0.0220319	0.487	0.455	0.303817	APS	ATP5F1B
9.15485e-06	0.0247294	0.615	0.585	0.305717	APS	COX6A1
9.1853e-06	0.0278865	0.099	0.083	0.306734	APS	KCNE4
9.48488e-06	0.00497887	0.003	0.001	0.316738	APS	MIR31HG
9.69746e-06	0.0262738	0.204	0.182	0.323837	APS	PDCD2
9.90346e-06	0.00960268	0.004	0.002	0.330716	APS	PLEKHS1
1.001e-05	0.028897	0.285	0.262	0.334275	APS	AIP
1.00148e-05	0.0140295	0.004	0.002	0.334436	APS	GAL
1.011e-05	0.031415	0.115	0.1	0.337612	APS	ZNRF1
1.01114e-05	0.0214294	0.148	0.128	0.33766	APS	MRPL39
1.01228e-05	0.0198959	0.076	0.061	0.338041	APS	RABIF
1.01989e-05	0.0346513	0.235	0.215	0.340584	APS	LINC02762
1.02844e-05	0.0180385	0.023	0.016	0.343438	APS	EFR3B
1.03267e-05	0.0160375	0.023	0.017	0.344849	APS	DDIT4L
1.03849e-05	0.052424	0.063	0.052	0.346794	APS	LRRC4C
1.05281e-05	0.0330961	0.164	0.148	0.351576	APS	BMI1
1.0532e-05	0.0567913	0.212	0.192	0.351707	APS	ICAM1
1.05748e-05	0.0325813	0.099	0.084	0.353134	APS	AL133482.1
1.06845e-05	0.00591159	0.005	0.002	0.356798	APS	NCMAP-DT
1.07032e-05	0.0343461	0.133	0.117	0.357421	APS	NHSL1
1.11134e-05	0.0765859	0.459	0.433	0.371121	APS	PPP1R15A
1.1143e-05	0.0315587	0.415	0.388	0.37211	APS	PPP1CC
1.11484e-05	0.0127317	0.747	0.721	0.37229	APS	COX6B1
1.14516e-05	0.0151681	0.06	0.046	0.382416	APS	AC068724.3
1.14964e-05	0.0227491	0.133	0.114	0.38391	APS	MID1IP1
1.15957e-05	0.0305285	0.538	0.51	0.387228	APS	BLVRB
1.16837e-05	0.0235903	0.082	0.069	0.390164	APS	SLC39A4
1.17399e-05	0.0225867	0.255	0.226	0.392043	APS	ST6GALNAC6
1.18587e-05	0.025464	0.654	0.629	0.39601	APS	UQCRQ
1.19257e-05	0.0198249	0.17	0.149	0.398248	APS	BTBD6
1.20383e-05	0.0311699	0.352	0.327	0.402008	APS	CAP1
1.23178e-05	0.0347558	0.092	0.08	0.411342	APS	SLC19A2
1.23993e-05	0.0280846	0.113	0.097	0.414064	APS	TIMM22
1.27459e-05	0.0747181	0.768	0.759	0.425636	APS	TIMP3
1.28347e-05	0.00578549	0.002	0.001	0.4286	APS	SERPINA1
1.29082e-05	0.023052	0.147	0.129	0.431056	APS	LAGE3
1.29452e-05	0.027299	0.284	0.258	0.432292	APS	SUPT4H1
1.30979e-05	0.02448	0.1	0.087	0.43739	APS	LMO2
1.32042e-05	0.0400079	0.22	0.199	0.440941	APS	MTHFD1L
1.35078e-05	0.0219116	0.112	0.097	0.451079	APS	AC027644.3
1.35201e-05	0.0255168	0.312	0.287	0.451492	APS	SRM
1.35778e-05	0.022019	0.775	0.749	0.453417	APS	DAD1
1.38141e-05	0.0194443	0.467	0.436	0.461309	APS	C18orf32
1.38747e-05	0.0153614	0.019	0.015	0.463333	APS	OPA1-AS1
1.40241e-05	0.0198244	0.034	0.025	0.468322	APS	AL691420.1
1.42752e-05	0.0435513	0.342	0.32	0.476706	APS	S100A16
1.42769e-05	0.0184617	0.58	0.551	0.476763	APS	UQCR10
1.43104e-05	0.0217499	0.025	0.018	0.477881	APS	PPP2R2B
1.43207e-05	0.0227288	0.308	0.284	0.478226	APS	TRAPPC1
1.44891e-05	0.0379012	0.386	0.361	0.483849	APS	ANKRD28
1.44993e-05	0.0279408	0.203	0.181	0.484189	APS	TMED1
1.46499e-05	0.0143341	0.565	0.533	0.489219	APS	NDUFV2
1.47333e-05	0.0207673	0.357	0.328	0.492004	APS	RAB5C
1.47665e-05	0.0242968	0.28	0.254	0.493112	APS	FEZ2
1.47751e-05	0.0249009	0.123	0.107	0.4934	APS	SAYSD1
1.48096e-05	0.00901704	0.008	0.004	0.494552	APS	CFAP57
1.48907e-05	0.044433	0.095	0.078	0.49726	APS	EDIL3
1.48958e-05	0.0218776	0.222	0.197	0.497429	APS	MRPS12
1.50481e-05	0.0274145	0.238	0.215	0.502517	APS	SRFBP1
1.51102e-05	0.0255225	0.269	0.244	0.504589	APS	EIF4EBP2
1.52628e-05	0.0168481	0.036	0.026	0.509687	APS	PLA2G5
1.53746e-05	0.0281058	0.093	0.082	0.513419	APS	RFK
1.54812e-05	0.0338982	0.215	0.191	0.516978	APS	PBX3
1.55251e-05	0.0414341	0.412	0.388	0.518445	APS	UGP2
1.5527e-05	0.0261746	0.194	0.173	0.518508	APS	DNASE2
1.56928e-05	0.00601523	0.003	0.001	0.524047	APS	LINC01153
1.56947e-05	0.0218734	0.585	0.554	0.524108	APS	NME3
1.58372e-05	0.0258509	0.18	0.158	0.528866	APS	PSMG1
1.58901e-05	0.0206017	0.417	0.389	0.530633	APS	ANXA7
1.6133e-05	0.0221262	0.393	0.362	0.538745	APS	CCT4
1.61975e-05	0.0327593	0.214	0.195	0.540899	APS	DDRGK1
1.62457e-05	0.0260002	0.126	0.11	0.542507	APS	ERG28
1.65144e-05	0.031249	0.014	0.009	0.551483	APS	ADAMDEC1
1.66875e-05	0.0201807	0.048	0.039	0.557262	APS	HMGB3
1.69495e-05	0.0266002	0.093	0.079	0.566013	APS	SLC35D2
1.69815e-05	0.0267668	0.336	0.306	0.56708	APS	CRIP2
1.69951e-05	0.0337494	0.376	0.348	0.567534	APS	CMSS1
1.70172e-05	0.0185617	0.047	0.037	0.568273	APS	TMEM8A
1.70789e-05	0.0287186	0.257	0.234	0.570334	APS	SELENOT
1.71477e-05	0.0388625	0.11	0.096	0.57263	APS	MAP7
1.73145e-05	0.0224649	0.119	0.102	0.578201	APS	BRMS1
1.7439e-05	0.0226361	0.266	0.239	0.582359	APS	PITHD1
1.75096e-05	0.0252611	0.175	0.152	0.584717	APS	CYBC1
1.7604e-05	0.0153853	0.031	0.023	0.587867	APS	SOX9
1.7624e-05	0.0264622	0.256	0.233	0.588535	APS	NIFK
1.80385e-05	0.052243	0.384	0.362	0.602379	APS	CKB
1.80605e-05	0.00698924	0.005	0.002	0.603113	APS	C14orf180
1.81515e-05	0.0306833	0.052	0.043	0.60615	APS	ITGA4
1.82268e-05	0.0200494	0.29	0.264	0.608666	APS	YPEL5
1.83608e-05	0.0411485	0.352	0.327	0.613139	APS	HIVEP2
1.83744e-05	0.0265974	0.091	0.078	0.613594	APS	SLC20A1
1.84168e-05	0.0208905	0.598	0.568	0.61501	APS	MYDGF
1.84429e-05	0.0254703	0.127	0.11	0.615882	APS	DPCD
1.84498e-05	0.0276398	0.476	0.449	0.616112	APS	RWDD1
1.8643e-05	0.00739707	0.007	0.004	0.622566	APS	AC137936.1
1.89073e-05	0.0284588	0.278	0.255	0.631391	APS	ATP1B3
1.89138e-05	0.0159455	0.038	0.029	0.631609	APS	LINC01503
1.90966e-05	0.0210192	0.346	0.318	0.637712	APS	PSMB4
1.9194e-05	0.00139684	0.957	0.951	0.640965	APS	FAU
1.92049e-05	0.0251763	0.199	0.178	0.64133	APS	MPST
1.93956e-05	0.0189562	0.329	0.299	0.647697	APS	CLDND1
1.98048e-05	0.00714751	0.005	0.003	0.661362	APS	AC117509.1
1.99403e-05	0.0206957	0.632	0.607	0.665887	APS	SPCS1
1.9998e-05	0.0283089	0.067	0.056	0.667814	APS	PPP1R3C
2.01422e-05	0.0300782	0.121	0.109	0.67263	APS	FEM1C
2.01749e-05	0.00882587	0.007	0.004	0.673719	APS	KCNA1
2.02343e-05	0.0250646	0.392	0.366	0.675706	APS	ILK
2.02905e-05	0.023889	0.281	0.257	0.67758	APS	NASP
2.09167e-05	0.0274866	0.179	0.158	0.698492	APS	LLPH
2.10113e-05	0.0535117	0.349	0.324	0.70165	APS	CREB5
2.12624e-05	0.0219518	0.177	0.157	0.710036	APS	SPTSSA
2.13479e-05	0.033046	0.17	0.153	0.71289	APS	KATNA1
2.1463e-05	0.0255576	0.226	0.204	0.716734	APS	GLOD4
2.15262e-05	0.0132545	0.971	0.968	0.718846	APS	RPL26
2.15765e-05	0.0179595	0.082	0.066	0.720524	APS	MARCKSL1
2.201e-05	0.0281813	0.116	0.101	0.735002	APS	SLC35B2
2.22509e-05	0.00604353	0.003	0.001	0.743046	APS	CYTL1
2.30829e-05	0.0155313	0.095	0.077	0.77083	APS	AC087392.1
2.32573e-05	0.023401	0.426	0.4	0.776654	APS	NUDC
2.33287e-05	0.0224379	0.083	0.069	0.779038	APS	TPMT
2.34748e-05	0.028548	0.276	0.255	0.783918	APS	EIF4E2
2.3807e-05	0.0247228	0.112	0.097	0.795012	APS	PGD
2.38699e-05	0.0230859	0.4	0.374	0.797111	APS	TIMM13
2.40959e-05	0.0180367	0.707	0.677	0.80466	APS	SPCS2
2.42377e-05	0.0102046	0.006	0.003	0.809393	APS	SLC26A3
2.45726e-05	0.0316393	0.256	0.235	0.820578	APS	KPNA4
2.46277e-05	0.0285782	0.306	0.278	0.822419	APS	SNHG9
2.46562e-05	0.0229787	0.235	0.212	0.823371	APS	NFU1
2.52799e-05	0.0313106	0.079	0.068	0.844198	APS	UCHL1
2.53082e-05	0.0145634	0.008	0.004	0.845142	APS	NELL1
2.58149e-05	0.0344891	0.604	0.578	0.862063	APS	UBE2D3
2.58551e-05	0.00717691	0.905	0.892	0.863404	APS	SRP14
2.58705e-05	0.011879	0.011	0.006	0.863918	APS	GPD1
2.61142e-05	0.0250736	0.183	0.16	0.872059	APS	ZNF580
2.62795e-05	0.0307405	0.515	0.487	0.877577	APS	GRN
2.64482e-05	0.0241664	0.13	0.114	0.883212	APS	SNRNP25
2.65971e-05	0.0277967	0.231	0.208	0.888185	APS	MED30
2.66671e-05	0.0305339	0.406	0.384	0.890522	APS	MAP1LC3B
2.67618e-05	0.0280551	0.185	0.163	0.893684	APS	CCND1
2.68018e-05	0.0247522	0.207	0.186	0.89502	APS	MIDN
2.68912e-05	0.0163508	0.033	0.025	0.898003	APS	TIMP4
2.76877e-05	0.027578	0.237	0.214	0.924602	APS	RFNG
2.78702e-05	0.0229349	0.307	0.28	0.930696	APS	FLOT1
2.81283e-05	0.0377233	0.035	0.028	0.939317	APS	SORCS1
2.85884e-05	0.0230751	0.134	0.115	0.95468	APS	PPP1R18
2.87367e-05	0.00764106	0.006	0.003	0.959635	APS	AC005062.1
2.89904e-05	0.0259103	0.11	0.096	0.968107	APS	MSMO1
2.90682e-05	0.0354509	0.249	0.226	0.970702	APS	SLC4A7
2.97093e-05	0.0188121	0.369	0.34	0.992111	APS	MLF2
3.00394e-05	0.0293516	0.194	0.175	1	APS	DPM2
3.03584e-05	0.0217021	0.17	0.15	1	APS	GGCT
3.03819e-05	0.0224038	0.286	0.26	1	APS	RAB4A
3.07905e-05	0.0220419	0.275	0.249	1	APS	RAB11B
3.08023e-05	0.0257833	0.334	0.307	1	APS	TCP1
3.10918e-05	0.0415093	0.176	0.16	1	APS	PLA2G4A
3.12739e-05	0.0271688	0.133	0.118	1	APS	TMEM218
3.13002e-05	0.0145333	0.014	0.01	1	APS	CENPE
3.15674e-05	0.0141981	0.242	0.216	1	APS	TSR3
3.19036e-05	0.0200031	0.369	0.341	1	APS	HADHB
3.19956e-05	0.0310788	0.18	0.16	1	APS	ITGB3BP
3.21274e-05	0.0290104	0.051	0.041	1	APS	AC007091.1
3.25131e-05	0.000993249	0.789	0.761	1	APS	FCGRT
3.25405e-05	0.0084602	0.004	0.001	1	APS	AC092969.1
3.30915e-05	0.0283945	0.202	0.183	1	APS	PQBP1
3.3312e-05	0.0214102	0.035	0.029	1	APS	CELF2-AS2
3.3797e-05	0.024746	0.139	0.121	1	APS	CLN3
3.39217e-05	0.0163922	0.034	0.024	1	APS	COL4A4
3.41061e-05	0.0364105	0.118	0.105	1	APS	HSPB6
3.41353e-05	0.0212192	0.278	0.253	1	APS	ABHD17A
3.51793e-05	0.0188402	0.016	0.012	1	APS	LINC02516
3.51804e-05	0.00592474	0.003	0.001	1	APS	NPY
3.53687e-05	0.0136832	0.353	0.323	1	APS	ALG5
3.5379e-05	0.0264072	0.127	0.112	1	APS	FNIP2
3.62423e-05	0.020087	0.052	0.042	1	APS	RTN2
3.67388e-05	0.0287269	0.304	0.28	1	APS	TXN2
3.67611e-05	0.0130748	0.011	0.007	1	APS	AC104083.1
3.69579e-05	0.024289	0.127	0.111	1	APS	ILVBL
3.71278e-05	0.0167616	0.043	0.035	1	APS	VIM-AS1
3.73332e-05	0.0107367	0.01	0.006	1	APS	TBX2
3.78168e-05	0.0281898	0.129	0.114	1	APS	SEPHS2
3.8104e-05	0.00942904	0.015	0.01	1	APS	LINC01886
3.83315e-05	0.0243001	0.04	0.032	1	APS	CACNA1A
3.87712e-05	0.0251314	0.04	0.033	1	APS	AL355612.1
3.88019e-05	0.0205374	0.101	0.086	1	APS	GCLM
3.88731e-05	0.0244838	0.29	0.267	1	APS	COPS8
3.91283e-05	0.0293402	0.12	0.105	1	APS	BCL3
3.91493e-05	0.0170335	0.114	0.096	1	APS	SMIM12
3.91534e-05	0.0197497	0.052	0.043	1	APS	AC016831.1
3.96646e-05	0.0170429	0.048	0.038	1	APS	PLK3
3.97296e-05	0.0112708	0.012	0.008	1	APS	AL391117.1
3.97517e-05	0.0263065	0.423	0.397	1	APS	PRKAR1A
3.97582e-05	0.0271942	0.198	0.178	1	APS	COPS5
3.99056e-05	0.0231663	0.366	0.338	1	APS	WASHC3
4.00237e-05	0.0284478	0.278	0.255	1	APS	CTSA
4.02067e-05	0.0248028	0.178	0.157	1	APS	SDHAF3
4.04076e-05	0.0267452	0.169	0.15	1	APS	C2orf76
4.05906e-05	0.0199958	0.15	0.133	1	APS	EBP
4.06018e-05	0.0276923	0.421	0.394	1	APS	DNAJC8
4.08727e-05	0.0170877	0.158	0.136	1	APS	UBE2L6
4.09169e-05	0.0178285	0.105	0.089	1	APS	SLC50A1
4.10053e-05	0.0227292	0.442	0.415	1	APS	DGUOK
4.1347e-05	0.0242587	0.54	0.512	1	APS	NAP1L1
4.14861e-05	0.0322768	0.169	0.152	1	APS	GMDS
4.17712e-05	0.020334	0.353	0.325	1	APS	DANCR
4.20326e-05	0.0120162	0.015	0.011	1	APS	GPRC5D-AS1
4.20573e-05	0.0285893	0.259	0.233	1	APS	CRIM1
4.23115e-05	0.0266296	0.187	0.167	1	APS	ZNF330
4.23324e-05	0.0304575	0.16	0.143	1	APS	NDFIP2
4.27366e-05	0.0130243	0.627	0.6	1	APS	CAPZB
4.33319e-05	0.0245058	0.111	0.096	1	APS	MRPL10
4.40179e-05	0.0282767	0.321	0.297	1	APS	SVBP
4.49437e-05	0.0161972	0.081	0.066	1	APS	CCNQ
4.53743e-05	0.0185557	0.226	0.2	1	APS	ANAPC10
4.56226e-05	0.0196246	0.269	0.243	1	APS	CDIPT
4.58111e-05	0.0213183	0.146	0.129	1	APS	DYNLL2
4.58549e-05	0.023278	0.221	0.2	1	APS	MVB12A
4.682e-05	0.0167493	0.043	0.034	1	APS	INKA1
4.687e-05	0.0211727	0.107	0.092	1	APS	ACAT2
4.69632e-05	0.0256268	0.305	0.282	1	APS	NRBP1
4.72544e-05	0.0656298	0.436	0.417	1	APS	DNAJB1
4.75472e-05	0.00721048	0.631	0.59	1	APS	COL12A1
4.76917e-05	0.010869	0.005	0.003	1	APS	SAA2
4.81553e-05	0.0294007	0.105	0.093	1	APS	IFIT5
4.86585e-05	0.0141049	0.001	0	1	APS	FDCSP
4.91834e-05	0.0244921	0.121	0.105	1	APS	GPR137
4.91961e-05	0.0223228	0.071	0.06	1	APS	TMEM38B
4.95067e-05	0.0705257	0.3	0.279	1	APS	SEMA3C
4.97191e-05	0.0179115	0.098	0.083	1	APS	SRD5A3
5.01979e-05	0.0513538	0.119	0.107	1	APS	STC2
5.02224e-05	0.0153329	0.064	0.05	1	APS	AP003307.1
5.0426e-05	0.0227074	0.297	0.273	1	APS	CCT3
5.05698e-05	0.03085	0.358	0.336	1	APS	CGGBP1
5.06084e-05	0.0207877	0.123	0.105	1	APS	F8A1
5.06634e-05	0.0367451	0.182	0.167	1	APS	HLF
5.12777e-05	0.0215326	0.46	0.431	1	APS	DECR1
5.1305e-05	0.0113992	0.014	0.009	1	APS	SLC19A3
5.15175e-05	0.0261142	0.421	0.394	1	APS	DNAJC19
5.17667e-05	0.0243255	0.191	0.169	1	APS	TMEM11
5.28001e-05	0.0237972	0.303	0.279	1	APS	NUDCD2
5.28308e-05	0.00715069	0.006	0.003	1	APS	AL049775.3
5.29672e-05	0.0254483	0.093	0.079	1	APS	STARD3
5.35291e-05	0.0118866	0.024	0.018	1	APS	NUDT11
5.3703e-05	0.0170932	0.445	0.416	1	APS	SMIM7
5.40883e-05	0.0168111	0.614	0.584	1	APS	TBCA
5.42145e-05	0.0258003	0.306	0.283	1	APS	PSMD13
5.53593e-05	0.0233749	0.461	0.434	1	APS	SSB
5.57263e-05	0.00993819	0.01	0.006	1	APS	AC023905.1
5.58444e-05	0.0327096	0.211	0.192	1	APS	CRY1
5.59772e-05	0.0221837	0.169	0.149	1	APS	SCCPDH
5.60583e-05	0.0185519	0.058	0.048	1	APS	VASP
5.61195e-05	0.0160559	0.02	0.014	1	APS	EFHB
5.76449e-05	0.032045	0.426	0.402	1	APS	HNRNPH3
5.8545e-05	0.0249807	0.144	0.127	1	APS	RXYLT1
5.88386e-05	0.0185172	0.178	0.158	1	APS	PLEKHF1
5.88643e-05	0.0260862	0.231	0.21	1	APS	YES1
6.02183e-05	0.0303663	0.11	0.096	1	APS	PAG1
6.11396e-05	0.028502	0.033	0.026	1	APS	AP000676.5
6.30928e-05	0.0174368	0.024	0.018	1	APS	BCAS1
6.31854e-05	0.0199517	0.397	0.37	1	APS	NT5C
6.35508e-05	0.0399256	0.1	0.086	1	APS	FGF14
6.42896e-05	0.0229292	0.401	0.374	1	APS	ARHGDIA
6.51618e-05	0.0243063	0.131	0.115	1	APS	SNAPC5
6.53839e-05	0.0161751	0.15	0.13	1	APS	SNAPIN
6.54526e-05	0.0323326	0.135	0.118	1	APS	TMEM117
6.58847e-05	0.00906055	0.011	0.007	1	APS	F8A3
6.58955e-05	0.004086	0.003	0.001	1	APS	AL356489.2
6.59599e-05	0.0225555	0.037	0.03	1	APS	SERPINA3
6.61956e-05	0.0262548	0.315	0.291	1	APS	LOXL1
6.70241e-05	0.0260224	0.207	0.186	1	APS	TMEM222
6.7895e-05	0.0234146	0.11	0.098	1	APS	ZNF385A
6.8186e-05	0.0289621	0.183	0.164	1	APS	TGIF1
6.86378e-05	0.025769	0.091	0.08	1	APS	FOXJ2
6.93441e-05	0.0315182	0.036	0.028	1	APS	GRIP1
6.98366e-05	0.0257869	0.111	0.097	1	APS	DNAJB9
7.114e-05	0.0237195	0.11	0.096	1	APS	SYNC
7.11641e-05	0.0143578	0.028	0.022	1	APS	AS3MT
7.13276e-05	0.0191857	0.391	0.362	1	APS	TM2D1
7.15154e-05	0.0267303	0.269	0.243	1	APS	OLFM2
7.21006e-05	0.0187154	0.52	0.492	1	APS	SCP2
7.27204e-05	0.0314752	0.239	0.218	1	APS	CSF1
7.34024e-05	0.0333019	0.489	0.463	1	APS	CTNNA1
7.39547e-05	0.0237494	0.125	0.11	1	APS	SYTL2
7.42061e-05	0.00418051	0.002	0	1	APS	BX664727.3
7.42798e-05	0.0378908	0.132	0.12	1	APS	HUNK
7.46074e-05	0.0235632	0.256	0.233	1	APS	SNHG18
7.51169e-05	0.0170271	0.577	0.548	1	APS	TMEM14B
7.51194e-05	0.00655263	0.004	0.002	1	APS	AC012560.1
7.54443e-05	0.0209677	0.2	0.18	1	APS	CLPP
7.60073e-05	0.00566006	0.003	0.001	1	APS	AC019211.1
7.63215e-05	0.0181672	0.079	0.067	1	APS	ICAM3
7.66571e-05	0.023856	0.113	0.099	1	APS	TMEM101
7.72351e-05	0.0247444	0.38	0.355	1	APS	MRPL43
7.72639e-05	0.0342344	0.146	0.128	1	APS	THSD4
7.79164e-05	0.0199975	0.129	0.113	1	APS	FAM136A
7.87972e-05	0.020788	0.203	0.183	1	APS	ABHD14B
7.88668e-05	0.0289432	0.079	0.068	1	APS	CPB1
7.9415e-05	0.0255487	0.287	0.266	1	APS	UBE2A
8.02242e-05	0.0171226	0.664	0.633	1	APS	CD47
8.04317e-05	0.0234694	0.254	0.232	1	APS	GTF2B
8.04564e-05	0.0109631	0.909	0.891	1	APS	MYL6
8.12093e-05	0.0190756	0.187	0.167	1	APS	EBNA1BP2
8.12409e-05	0.0205879	0.233	0.21	1	APS	URM1
8.14983e-05	0.00272163	0.001	0	1	APS	SPINK2
8.22886e-05	0.0116155	0.021	0.016	1	APS	RNASEH2A
8.2787e-05	0.0212545	0.267	0.243	1	APS	CCNDBP1
8.34702e-05	0.00452949	0.002	0.001	1	APS	GNAT3
8.39367e-05	0.0255815	0.13	0.115	1	APS	TMEM54
8.45525e-05	0.0217292	0.066	0.056	1	APS	SAC3D1
8.52052e-05	0.0167899	0.608	0.576	1	APS	BSG
8.68742e-05	0.0186801	0.089	0.076	1	APS	IFRD2
8.69474e-05	0.0158797	0.069	0.058	1	APS	C20orf96
8.72494e-05	0.0146975	0.601	0.571	1	APS	VPS28
8.75043e-05	0.010814	0.014	0.009	1	APS	LINC00346
8.75807e-05	0.0209638	0.141	0.126	1	APS	IPMK
8.77004e-05	0.00133513	0.973	0.97	1	APS	RPS15
8.7877e-05	0.0197727	0.168	0.148	1	APS	PEF1
8.79696e-05	0.0103302	0.028	0.019	1	APS	ADGRL4
8.9078e-05	0.0256655	0.098	0.086	1	APS	ZBTB21
9.07779e-05	0.0284423	0.242	0.221	1	APS	FAM92A
