## Supplementary material for "Dermal macrophages acquire a TREM2-anchored profibrotic state in antiphospholipid syndrome that is reflected in the circulation": Table S1 (part 2 of 3)

### Sheet: Fibroblasts (continued)
p_val	avg_log2FC	pct.1	pct.2	p_val_adj	cluster	gene
9.1396e-05	0.0232939	0.434	0.41	1	APS	LIMS1
9.27604e-05	0.0203272	0.367	0.341	1	APS	APEX1
9.44755e-05	0.00320872	0.819	0.795	1	APS	HSP90AA1
9.57771e-05	0.0224978	0.141	0.123	1	APS	CBWD1
9.65908e-05	0.0160709	0.176	0.153	1	APS	DUSP12
9.73428e-05	0.031886	0.057	0.048	1	APS	ZBTB7C
9.81274e-05	0.0196016	0.04	0.03	1	APS	PEAR1
9.83779e-05	0.0260386	0.232	0.211	1	APS	CRIPT
9.85755e-05	0.0359486	0.17	0.154	1	APS	MEDAG
9.93159e-05	0.016801	0.545	0.519	1	APS	FKBP8
9.95046e-05	0.0327719	0.337	0.314	1	APS	MED4
9.96709e-05	0.0203001	0.272	0.249	1	APS	SPAG7
0.000100643	0.0542958	0.175	0.163	1	APS	TIPARP
0.000101055	0.0149789	0.022	0.016	1	APS	AC018926.2
0.000101162	0.0130285	0.314	0.286	1	APS	EXOSC7
0.000101499	0.0205299	0.02	0.015	1	APS	LINC02240
0.000101881	0.0231742	0.394	0.37	1	APS	DNAJC15
0.00010267	0.0227151	0.119	0.105	1	APS	NEK6
0.000102965	0.0146427	0.45	0.42	1	APS	PYURF
0.000103027	0.00276675	0.001	0	1	APS	ACAP2-IT1
0.000103621	0.0177114	0.131	0.115	1	APS	ADPRHL2
0.00010369	0.0311235	0.625	0.596	1	APS	MED13L
0.000104712	0.0175633	0.27	0.244	1	APS	TSG101
0.000104744	0.00896168	0.007	0.004	1	APS	OVCH1-AS1
0.00010537	0.022391	0.158	0.141	1	APS	ZFPL1
0.000106181	0.0209731	0.098	0.086	1	APS	PTRH1
0.000106339	0.0122928	0.021	0.015	1	APS	KCNJ15
0.000106691	0.0188966	0.038	0.031	1	APS	ZNF300
0.000106726	0.0125773	0.416	0.386	1	APS	ITM2C
0.000106773	0.0257615	0.124	0.11	1	APS	SLC15A4
0.0001091	0.0104189	0.015	0.011	1	APS	LINC01703
0.000109122	0.0185565	0.19	0.171	1	APS	MRPL17
0.00010915	0.0322164	0.924	0.913	1	APS	SERF2
0.000109485	0.0136089	0.011	0.007	1	APS	SLITRK5
0.000109919	0.0252347	0.163	0.146	1	APS	MYO1E
0.000110939	0.0070587	0.004	0.002	1	APS	ANKRD55
0.000110965	0.00932578	0.01	0.007	1	APS	AP000254.2
0.000110996	0.0100564	0.014	0.009	1	APS	BNC2-AS1
0.000111039	0.0313929	0.096	0.084	1	APS	ANGPT1
0.000111327	0.021707	0.164	0.146	1	APS	DUSP22
0.000111847	0.0230774	0.278	0.255	1	APS	KRR1
0.000112063	0.0662775	0.42	0.4	1	APS	TRIO
0.000112148	0.0249702	0.209	0.19	1	APS	PLGRKT
0.00011286	0.0145293	0.032	0.024	1	APS	STK10
0.000113187	0.00492353	0.004	0.001	1	APS	ASB9
0.000113203	0.0212983	0.275	0.252	1	APS	PIN1
0.000114021	0.0259937	0.132	0.118	1	APS	CHMP6
0.000114805	0.0173046	0.076	0.063	1	APS	RILP
0.000115526	0.0342256	0.111	0.096	1	APS	MAPK10
0.00011671	0.0167157	0.09	0.078	1	APS	EMC8
0.000117207	0.0181468	0.301	0.275	1	APS	MYL6B
0.000117881	0.0143178	0.099	0.082	1	APS	ETV1
0.000118348	0.00715677	0.011	0.007	1	APS	MED14OS
0.000118437	0.0198205	0.223	0.203	1	APS	NDUFA9
0.000119507	0.0219782	0.456	0.424	1	APS	DLG2
0.000119683	0.0231454	0.04	0.032	1	APS	GMFG
0.000120756	0.0216398	0.06	0.051	1	APS	DCUN1D3
0.000121756	0.0163836	0.048	0.04	1	APS	TNFSF9
0.000122448	0.0211958	0.206	0.186	1	APS	R3HCC1
0.000123132	0.007533	0.012	0.008	1	APS	AL596087.2
0.00012532	0.0246438	0.222	0.202	1	APS	HMGN4
0.000125328	0.0223768	0.282	0.259	1	APS	HDDC2
0.000125862	0.0254907	0.061	0.054	1	APS	NOCT
0.000126918	0.00705466	0.003	0.001	1	APS	KCTD8
0.000127689	0.034448	0.329	0.307	1	APS	GNAI1
0.000127945	0.0253852	0.368	0.343	1	APS	IRF2BP2
0.00012929	0.0303296	0.331	0.31	1	APS	EIF2A
0.000130629	0.0236233	0.175	0.158	1	APS	VOPP1
0.000131805	0.0512439	0.11	0.096	1	APS	AC103591.3
0.000131908	0.0158292	0.333	0.307	1	APS	MAF1
0.000132138	0.0182188	0.069	0.058	1	APS	PNO1
0.000132841	0.0691889	0.173	0.159	1	APS	ELANE
0.000136502	0.0190691	0.019	0.014	1	APS	CA8
0.000137507	0.00539501	0.003	0.002	1	APS	KLLN
0.00013837	0.0240301	0.27	0.246	1	APS	SRP19
0.000139314	0.0143538	0.09	0.074	1	APS	MME
0.000140567	0.0158617	0.256	0.232	1	APS	SHARPIN
0.000140687	0.0224653	0.087	0.074	1	APS	TMEM30B
0.000141413	0.0221193	0.372	0.346	1	APS	RTN3
0.000141778	0.0175909	0.152	0.132	1	APS	NINJ1
0.000141914	0.0194107	0.422	0.393	1	APS	UFM1
0.000142573	0.0287107	0.128	0.115	1	APS	CHRAC1
0.00014357	0.0257659	0.19	0.171	1	APS	MRPS14
0.000143736	0.0137918	0.433	0.404	1	APS	TMEM179B
0.000143996	0.0711727	0.345	0.326	1	APS	NFKB1
0.000144866	0.0273431	0.446	0.421	1	APS	ARL1
0.000145352	0.0244707	0.105	0.092	1	APS	DDX60L
0.000149042	0.0113225	0.014	0.01	1	APS	BX664615.2
0.000149844	0.00510622	0.006	0.003	1	APS	U91324.1
0.000150105	0.0192715	0.05	0.041	1	APS	SLX4IP
0.000150195	0.0119446	0.011	0.008	1	APS	BATF
0.00015141	0.0372304	0.717	0.693	1	APS	SQSTM1
0.000151468	0.0135298	0.048	0.038	1	APS	WDYHV1
0.000151725	0.0647054	0.046	0.039	1	APS	AL110292.1
0.000152384	0.0190325	0.236	0.215	1	APS	GOLGA7
0.000154774	0.0408669	0.209	0.191	1	APS	IGF1
0.000155665	0.00649261	0.012	0.007	1	APS	SLC12A8
0.000157358	0.01627	0.053	0.043	1	APS	AL133453.1
0.000158703	0.0111311	0.041	0.032	1	APS	AC012306.2
0.000159564	0.0204521	0.112	0.1	1	APS	NIPA2
0.000160388	0.0220714	0.082	0.071	1	APS	2026-03-03
0.000161835	0.0269602	0.152	0.138	1	APS	ZMPSTE24
0.000163589	0.00422435	0.4	0.37	1	APS	SOX4
0.000163912	0.0231446	0.455	0.431	1	APS	SPPL2A
0.000164058	0.0364161	0.232	0.216	1	APS	C1QTNF2
0.00016443	0.0179394	0.063	0.052	1	APS	NUDT7
0.00016939	0.015149	0.062	0.051	1	APS	CSK
0.000170438	0.00802635	0.006	0.004	1	APS	AC083864.5
0.000171506	0.0205087	0.117	0.102	1	APS	FZD7
0.000171832	0.0255509	0.33	0.309	1	APS	MOB1A
0.000172867	0.0243792	0.387	0.364	1	APS	TMEM243
0.000174002	0.0183297	0.084	0.071	1	APS	AC016876.1
0.000174331	0.0228763	0.108	0.094	1	APS	BX284668.5
0.000174506	0.020228	0.465	0.436	1	APS	ANKRD10
0.000174517	0.0302671	0.24	0.222	1	APS	KDM7A
0.000177064	0.0151089	0.544	0.515	1	APS	PRDX4
0.000178241	0.0130303	0.069	0.057	1	APS	AGAP2-AS1
0.000178891	0.015877	0.238	0.216	1	APS	KCMF1
0.000180027	0.0122751	0.015	0.01	1	APS	ADH1C
0.000182993	0.0239667	0.115	0.104	1	APS	DDX49
0.000184201	0.0217894	0.195	0.175	1	APS	CALHM2
0.000184737	0.018767	0.146	0.13	1	APS	CAMK1
0.000184799	0.0078889	0.007	0.004	1	APS	MTRNR2L8
0.000186368	0.0208263	0.303	0.279	1	APS	ARPC4
0.000186467	0.0296964	0.211	0.195	1	APS	NAXE
0.000186597	0.0569575	0.351	0.329	1	APS	ITM2A
0.00018677	0.0209463	0.123	0.109	1	APS	DHRS4
0.000188954	0.0177903	0.228	0.204	1	APS	SNRNP40
0.000190467	0.0240452	0.151	0.134	1	APS	MLF1
0.000191686	0.0165095	0.6	0.572	1	APS	CD302
0.000194148	0.0231434	0.049	0.04	1	APS	AC004917.1
0.000195621	0.00766294	0.014	0.009	1	APS	UCP2
0.000199043	0.0260303	0.194	0.178	1	APS	MRPL23
0.000201184	0.0210815	0.115	0.101	1	APS	NMI
0.00020147	0.0246929	0.285	0.263	1	APS	TIPRL
0.000202021	0.0222637	0.344	0.32	1	APS	RBBP7
0.000203864	0.0144973	0.235	0.214	1	APS	CCDC124
0.000204514	0.0158186	0.356	0.33	1	APS	MRPL22
0.000205544	0.0295354	0.243	0.227	1	APS	TMX3
0.000205926	0.0114	0.031	0.024	1	APS	AC106897.1
0.000206487	0.0154619	0.876	0.857	1	APS	GNAS
0.000207051	0.0205003	0.249	0.228	1	APS	DYNLT3
0.00020759	0.032516	0.404	0.38	1	APS	GLS
0.000208961	0.0231643	0.097	0.085	1	APS	SAMD1
0.000209528	0.0199258	0.128	0.114	1	APS	HMGCS1
0.000210562	0.0148078	0.051	0.042	1	APS	PLCE1
0.000211018	0.012903	0.445	0.416	1	APS	PNKD
0.000211042	0.0144375	0.056	0.046	1	APS	KTI12
0.00021275	0.0200311	0.266	0.243	1	APS	PIP4P2
0.000212886	0.0147544	0.111	0.093	1	APS	HOXB-AS1
0.000213707	0.0443382	0.153	0.143	1	APS	MYO5A
0.000213879	0.021598	0.13	0.115	1	APS	DHRS1
0.00021394	0.00996873	0.013	0.009	1	APS	SDSL
0.000214661	0.0228203	0.412	0.388	1	APS	KLF4
0.000215518	0.0210588	0.067	0.058	1	APS	NLN
0.000216598	0.0193163	0.248	0.224	1	APS	VAMP3
0.000219483	0.0265865	0.112	0.101	1	APS	RGS9
0.000219981	0.0228431	0.17	0.153	1	APS	VPS4A
0.000223943	0.0222588	0.088	0.076	1	APS	GPN1
0.000224123	0.0210032	0.16	0.145	1	APS	HK1
0.000224344	0.0420837	0.126	0.116	1	APS	ESRRG
0.000224802	0.0288873	0.417	0.392	1	APS	CAPN2
0.000226629	0.00367929	0.002	0.001	1	APS	TYRP1
0.000227431	0.0219688	0.088	0.076	1	APS	BORCS8
0.000228508	0.0157798	0.209	0.189	1	APS	CBY1
0.000231534	0.0175065	0.038	0.03	1	APS	DOK5
0.000234489	0.0157608	0.044	0.036	1	APS	IQGAP2
0.000234944	0.0137084	0.333	0.307	1	APS	SARNP
0.000240972	0.0261544	0.133	0.12	1	APS	HECA
0.000241023	0.0211209	0.247	0.225	1	APS	COA4
0.000241441	0.0201081	0.166	0.148	1	APS	PINK1
0.000242354	0.0183955	0.051	0.043	1	APS	YRDC
0.000242648	0.0156961	0.033	0.026	1	APS	EPHB2
0.000242715	0.0179652	0.182	0.163	1	APS	ZNHIT3
0.000242878	0.00401709	0.002	0.001	1	APS	SPOCD1
0.000245244	0.00870939	0.007	0.004	1	APS	LINC01602
0.000246201	0.00829646	0.005	0.003	1	APS	AC018616.1
0.000247173	0.0339995	0.053	0.044	1	APS	GALNTL6
0.000249749	0.0223012	0.538	0.512	1	APS	CSDE1
0.000250214	0.0379031	0.187	0.169	1	APS	CHSY3
0.000250362	0.00875458	0.009	0.006	1	APS	AL391097.3
0.000252864	0.0247478	0.149	0.133	1	APS	TRIAP1
0.000254335	0.0218337	0.08	0.071	1	APS	PRELID3B
0.000255721	0.00239609	0.001	0	1	APS	AC005019.2
0.000257796	0.0165375	0.584	0.559	1	APS	ADH5
0.000258038	0.00577707	0.005	0.002	1	APS	PAQR5
0.00026149	0.0146976	0.177	0.157	1	APS	ZNRD1
0.000262105	0.00971247	0.613	0.586	1	APS	TLE5
0.000262509	0.0315618	0.77	0.751	1	APS	RTN4
0.000263527	0.0215191	0.511	0.485	1	APS	NOL7
0.000264972	0.021556	0.066	0.057	1	APS	BID
0.000266319	0.0216205	0.049	0.042	1	APS	CRYM
0.000268391	0.0229251	0.105	0.092	1	APS	FAM241A
0.000271062	0.046282	0.138	0.125	1	APS	TEX41
0.0002772	0.0249011	0.692	0.663	1	APS	PRKG1
0.000278243	0.0175658	0.037	0.03	1	APS	AC015912.3
0.000278976	0.0100021	0.365	0.336	1	APS	SLC66A3
0.000281571	0.00846514	0.003	0.001	1	APS	AL445255.1
0.000284362	0.0203517	0.202	0.183	1	APS	SMS
0.000285099	0.0121967	0.641	0.614	1	APS	HMGN2
0.000287308	0.0235871	0.126	0.108	1	APS	LYPLAL1-AS1
0.000288085	0.0186195	0.309	0.285	1	APS	RNPS1
0.000289603	0.0241377	0.147	0.132	1	APS	DBP
0.000290985	0.0158785	0.122	0.106	1	APS	MAP2K3
0.000291294	0.0243632	0.264	0.243	1	APS	STX12
0.000291541	0.0262194	0.298	0.279	1	APS	UFD1
0.000293574	0.0298622	0.245	0.228	1	APS	RFX2
0.000293604	0.0057855	0.978	0.977	1	APS	RPS12
0.000295648	0.0262039	0.075	0.064	1	APS	KCNQ3
0.000295923	0.0180401	0.265	0.242	1	APS	CCT2
0.000298623	0.0255087	0.305	0.286	1	APS	CCT7
0.000298795	0.0188092	0.305	0.281	1	APS	FAM200B
0.000304477	0.0173832	0.122	0.107	1	APS	AC009951.6
0.000307376	0.0130336	0.029	0.024	1	APS	SPATA22
0.000307534	0.022367	0.124	0.109	1	APS	IPO9-AS1
0.000308046	0.019436	0.143	0.126	1	APS	PYM1
0.000310852	0.025585	0.131	0.117	1	APS	TULP4
0.000312589	0.00218058	0.001	0	1	APS	AL031674.1
0.000312794	0.0143678	0.53	0.505	1	APS	TMEM230
0.000317231	0.01447	0.102	0.087	1	APS	TMEM251
0.000318524	0.0111761	0.172	0.152	1	APS	NSFL1C
0.000319327	0.025905	0.298	0.271	1	APS	GGT5
0.000320375	0.0159254	0.508	0.483	1	APS	MRPL33
0.000321294	0.0221395	0.149	0.135	1	APS	RBMS3-AS2
0.000325474	0.0138085	0.026	0.019	1	APS	AC104574.2
0.000326909	0.0168413	0.205	0.184	1	APS	ETFRF1
0.000334646	0.0195665	0.063	0.055	1	APS	AP000331.1
0.000336894	0.0193191	0.086	0.073	1	APS	SNHG26
0.000337607	0.0239615	0.129	0.116	1	APS	RELB
0.00034121	0.0180601	0.116	0.101	1	APS	C11orf74
0.000344154	0.0281942	0.071	0.061	1	APS	HELLPAR
0.000344362	0.0148907	0.029	0.023	1	APS	CD163L1
0.000345112	0.0113887	0.019	0.013	1	APS	RBM47
0.000345984	0.0249907	0.233	0.215	1	APS	CISD3
0.000346546	0.0172404	0.255	0.232	1	APS	PHC2
0.000347004	0.027291	0.279	0.258	1	APS	EIF4A3
0.000347749	0.0204298	0.058	0.051	1	APS	SEC11C
0.000350371	0.0188455	0.236	0.216	1	APS	NAE1
0.000351618	0.0225488	0.191	0.174	1	APS	PDHB
0.000352907	0.0809533	0.268	0.262	1	APS	GREM2
0.000356009	0.0197835	0.013	0.01	1	APS	AC097518.2
0.000356524	0.0151548	0.1	0.087	1	APS	HOXB7
0.00035817	0.0198016	0.241	0.219	1	APS	WDR45
0.000359368	0.090007	0.219	0.208	1	APS	IRF1
0.000366012	0.0165405	0.153	0.137	1	APS	NECTIN2
0.000366021	0.00967348	0.008	0.006	1	APS	AC012405.1
0.000366796	0.0183414	0.506	0.48	1	APS	TMCO1
0.000367263	0.0173537	0.206	0.184	1	APS	SMIM4
0.000369135	0.0133255	0.304	0.276	1	APS	TATDN1
0.000369375	0.0180086	0.104	0.091	1	APS	ANAPC15
0.000373173	0.0139401	0.029	0.022	1	APS	MMD
0.00037491	0.0175014	0.103	0.089	1	APS	E2F4
0.000374959	0.0204538	0.158	0.141	1	APS	ZNF593
0.000376067	0.00948388	0.014	0.01	1	APS	RDH10-AS1
0.000381818	0.0246236	0.5	0.475	1	APS	CD164
0.000384072	0.0138088	0.028	0.02	1	APS	PPP1R1A
0.000385906	0.00696958	0.625	0.599	1	APS	GNG11
0.000387265	0.0261947	0.138	0.123	1	APS	DTNBP1
0.00038748	0.0134917	0.11	0.095	1	APS	GFER
0.000387552	0.00351487	0.003	0.001	1	APS	LINC01479
0.000388291	0.0184628	0.095	0.081	1	APS	UNC93B1
0.000388513	0.0100499	0.013	0.009	1	APS	XKR9
0.000390292	0.013183	0.354	0.326	1	APS	PCBD1
0.000392471	0.0131346	0.214	0.193	1	APS	POLR2H
0.000393133	0.023999	0.128	0.113	1	APS	PITPNC1
0.000393275	0.016197	0.11	0.094	1	APS	RANGRF
0.00039471	0.0171639	0.056	0.047	1	APS	EPDR1
0.000395643	0.01243	0.024	0.019	1	APS	AC011365.1
0.000397007	0.0245586	0.188	0.173	1	APS	UBAC1
0.000399217	0.0154667	0.059	0.049	1	APS	DOLK
0.000400179	0.0168892	0.425	0.401	1	APS	PGK1
0.000402891	0.0379301	0.78	0.761	1	APS	ZFP36L1
0.000410877	0.0216311	0.123	0.11	1	APS	SYS1
0.000415539	0.0176327	0.127	0.112	1	APS	TSTA3
0.000415586	0.0219362	0.217	0.197	1	APS	NDUFA8
0.00041821	0.0176401	0.116	0.101	1	APS	COA6
0.000428954	0.0182192	0.602	0.576	1	APS	LAMP1
0.000439672	0.0201883	0.069	0.059	1	APS	ERF
0.000443227	0.0165669	0.112	0.098	1	APS	CNPPD1
0.000444896	0.0276475	0.45	0.427	1	APS	FER
0.00044575	0.0198154	0.39	0.365	1	APS	CDC14B
0.000447949	0.0136498	0.024	0.018	1	APS	PTGDR
0.000450692	0.0230711	0.157	0.143	1	APS	QDPR
0.000452465	0.0236573	0.11	0.098	1	APS	C2orf74
0.000456251	0.019481	0.319	0.296	1	APS	SMAD2
0.000457633	0.00844377	0.581	0.551	1	APS	KDELR2
0.000462172	0.0252735	0.129	0.116	1	APS	EPSTI1
0.000462306	0.00699563	0.416	0.389	1	APS	SNRPD3
0.000462325	0.0141056	0.027	0.022	1	APS	LMX1A
0.000465558	0.0249664	0.206	0.189	1	APS	SMIM15
0.000469834	0.0177991	0.266	0.245	1	APS	PPP1R7
0.000471731	0.014739	0.042	0.035	1	APS	LSMEM1
0.000475887	0.00878466	0.195	0.174	1	APS	STK25
0.000477345	0.0298425	0.265	0.245	1	APS	CCDC91
0.000478554	0.0245569	0.289	0.269	1	APS	MRPL3
0.000479234	0.0230534	0.148	0.133	1	APS	LTV1
0.00048221	0.0150106	0.054	0.044	1	APS	AK4
0.00048448	0.023529	0.179	0.162	1	APS	LGMN
0.000487312	0.0189482	0.237	0.216	1	APS	PLEKHM2
0.000501716	0.0144883	0.046	0.038	1	APS	AC005921.2
0.000502256	0.0160819	0.082	0.07	1	APS	GMPR
0.000502936	0.022985	0.241	0.22	1	APS	ALG13
0.000504648	0.0155397	0.066	0.054	1	APS	IMPA2
0.000505823	0.0194802	0.259	0.237	1	APS	TADA3
0.000505837	0.018367	0.23	0.211	1	APS	RAB22A
0.000506939	0.0117173	0.29	0.265	1	APS	NUTM2A-AS1
0.000507116	0.00645007	0.009	0.005	1	APS	AC023043.1
0.000507784	0.0479528	0.229	0.207	1	APS	POSTN
0.000516521	0.0106812	0.712	0.686	1	APS	PARK7
0.000521288	0.0206858	0.437	0.413	1	APS	FAM204A
0.000527513	0.0217358	0.056	0.046	1	APS	AK5
0.000528124	0.0048168	0.002	0.001	1	APS	AC006206.2
0.000528753	0.00536392	0.005	0.002	1	APS	AL023284.4
0.000535022	0.0247034	0.095	0.083	1	APS	IDH3A
0.0005381	0.00345847	0.951	0.944	1	APS	RPS25
0.000538707	0.0162763	0.072	0.062	1	APS	SLC22A18
0.000538966	0.012547	0.013	0.009	1	APS	FSTL5
0.000540372	0.0211985	0.084	0.073	1	APS	ME3
0.0005406	0.0171767	0.046	0.038	1	APS	ATAD3A
0.000552371	0.0159905	0.072	0.061	1	APS	LRFN4
0.000556057	0.023167	0.113	0.101	1	APS	RIPK2
0.00055898	0.00944425	0.007	0.005	1	APS	TARID
0.000559797	0.0404866	0.264	0.244	1	APS	CILP
0.000559941	0.0166787	0.053	0.045	1	APS	PCYT2
0.000562336	0.0172348	0.254	0.232	1	APS	CARHSP1
0.000565356	0.0156631	0.046	0.039	1	APS	TMEM132B
0.00056797	0.0253346	0.199	0.182	1	APS	PKP4
0.000576437	0.00157096	0.001	0	1	APS	AC090016.1
0.000576646	0.0116037	0.022	0.017	1	APS	RGS17
0.000577035	0.0149399	0.061	0.05	1	APS	LGALS9
0.000578906	0.0344317	0.129	0.117	1	APS	IFIT3
0.000586551	0.0145649	0.287	0.264	1	APS	ORMDL1
0.000586804	0.0181433	0.086	0.075	1	APS	ZNF787
0.000589395	0.0128942	0.015	0.011	1	APS	CNTNAP4
0.000590089	0.023201	0.229	0.211	1	APS	C12orf10
0.00059572	0.017131	0.028	0.023	1	APS	CCDC39
0.000596183	0.0197406	0.374	0.35	1	APS	CACYBP
0.000596474	0.016277	0.024	0.019	1	APS	LINC02301
0.000600602	0.0182591	0.039	0.033	1	APS	GPRC5A
0.000601057	0.022287	0.273	0.251	1	APS	CHD1
0.000602618	0.0269227	0.4	0.373	1	APS	SIK3
0.000606796	0.0179743	0.105	0.093	1	APS	ST7
0.000607694	0.0161193	0.444	0.419	1	APS	CNPY2
0.000608538	0.0080732	0.009	0.006	1	APS	TBX2-AS1
0.00060934	0.0231459	0.105	0.093	1	APS	ERLIN1
0.000612607	0.0167336	0.074	0.064	1	APS	POLR3K
0.000613703	0.0160167	0.04	0.032	1	APS	AC007032.1
0.000623106	0.0122834	0.035	0.029	1	APS	SLC25A20
0.000623817	0.0074147	0.005	0.004	1	APS	AC018467.1
0.000630259	0.0225472	0.139	0.125	1	APS	NOD1
0.000631552	0.0184377	0.044	0.037	1	APS	FBXW9
0.000633282	0.0182671	0.22	0.202	1	APS	PSMD11
0.000639246	0.0153701	0.476	0.451	1	APS	ERP29
0.000647841	0.0117602	0.023	0.018	1	APS	AC025211.1
0.000649182	0.0223922	0.144	0.132	1	APS	STIP1
0.000649784	0.0185273	0.178	0.162	1	APS	NAGK
0.00065417	0.0104178	0.037	0.03	1	APS	PPIL1
0.000655781	0.0197877	0.089	0.078	1	APS	SHMT2
0.000661333	0.0189982	0.182	0.163	1	APS	DNPEP
0.000663627	0.0188229	0.315	0.293	1	APS	GLO1
0.000667061	0.00551559	0.004	0.002	1	APS	LINC01885
0.0006686	0.0162556	0.165	0.147	1	APS	C6orf226
0.000669976	0.0262855	0.777	0.755	1	APS	GPNMB
0.00067072	0.0234658	0.086	0.077	1	APS	KANSL1-AS1
0.000671522	0.00446821	0.004	0.002	1	APS	CCR3
0.000671665	0.00926208	0.475	0.448	1	APS	BGN
0.000678176	0.0164174	0.063	0.053	1	APS	CCDC74A
0.00067923	0.0117858	0.047	0.039	1	APS	ZNF85
0.00067977	0.00147475	0	0	1	APS	AC068768.1
0.000684584	0.0029039	0.002	0.001	1	APS	LINC01048
0.00068503	0.0261273	0.197	0.181	1	APS	DOCK11
0.000686305	0.0212251	0.113	0.101	1	APS	GNPDA1
0.000687845	0.0190998	0.126	0.113	1	APS	IFT27
0.000691138	0.0228486	0.1	0.088	1	APS	APBB1IP
0.000692534	0.0140871	0.088	0.074	1	APS	ST6GALNAC4
0.000692764	0.0219288	0.468	0.444	1	APS	NFE2L2
0.000703264	0.0106095	0.02	0.014	1	APS	AL590617.2
0.000706257	0.0185381	0.198	0.179	1	APS	ATP6V1B2
0.00071641	0.0160045	0.302	0.281	1	APS	C1orf43
0.00071942	0.0123916	0.148	0.131	1	APS	C20orf27
0.000728747	0.0436706	0.298	0.285	1	APS	DKK3
0.000730557	0.00958463	0.143	0.124	1	APS	PHF1
0.000731355	0.00334932	0.002	0.001	1	APS	LINC02726
0.000733132	0.0257451	0.229	0.212	1	APS	HDGF
0.000733509	0.0020686	0.001	0	1	APS	LINC01357
0.000742175	0.0204506	0.679	0.656	1	APS	RAC1
0.000743376	0.0162874	0.019	0.013	1	APS	LINC01876
0.000743861	0.0105068	0.031	0.023	1	APS	ETV7
0.000745275	0.0139327	0.261	0.237	1	APS	TCEA2
0.000746379	0.037793	0.025	0.019	1	APS	CCL8
0.000747169	0.0185344	0.362	0.338	1	APS	TGFB1I1
0.000752258	0.0175959	0.077	0.067	1	APS	BOLA2
0.000753586	0.0159193	0.073	0.061	1	APS	CMKLR1
0.000756065	0.00426169	0.004	0.002	1	APS	FAM225A
0.000756127	0.0277483	0.035	0.031	1	APS	PDE4B
0.000764199	0.0212855	0.171	0.156	1	APS	DENND10
0.00076524	0.0172752	0.051	0.042	1	APS	ZFY
0.000777707	0.0153043	0.2	0.183	1	APS	PEX2
0.000780237	0.0518993	0.3	0.283	1	APS	INTS6
0.000786819	0.0169749	0.074	0.064	1	APS	ZPR1
0.000788377	0.0242755	0.176	0.162	1	APS	LIX1L
0.000789632	0.017832	0.147	0.133	1	APS	TIMM17A
0.000790286	0.0229057	0.047	0.041	1	APS	GCH1
0.000790475	0.022533	0.188	0.171	1	APS	GID8
0.000791076	0.0193098	0.261	0.24	1	APS	EXOSC8
0.000792359	0.00839968	0.005	0.004	1	APS	C9orf152
0.000801167	0.0179669	0.192	0.175	1	APS	RPA2
0.000805957	0.0171102	0.242	0.22	1	APS	PLAAT4
0.00081575	0.0211497	0.283	0.264	1	APS	MRPL11
0.000821624	0.0154502	0.052	0.043	1	APS	ACE
0.000825482	0.0197709	0.061	0.052	1	APS	FILIP1
0.000835646	0.0151151	0.101	0.088	1	APS	MEX3D
0.000841751	0.0172314	0.211	0.19	1	APS	HAT1
0.000842502	0.0189169	0.191	0.173	1	APS	GTPBP6
0.000845855	0.0162026	0.374	0.349	1	APS	AAMDC
0.00085388	0.00941513	0.02	0.014	1	APS	CCND2-AS1
0.000857538	0.0190413	0.087	0.076	1	APS	GBP3
0.000858448	0.0166564	0.161	0.143	1	APS	CTNNAL1
0.000859113	0.0238305	0.313	0.296	1	APS	FSCN1
0.000860073	0.0335478	0.211	0.192	1	APS	AC108734.4
0.000869	0.0256178	0.202	0.187	1	APS	MDP1
0.000872403	0.00742906	0.316	0.289	1	APS	MAP1LC3A
0.000875144	0.00895824	0.027	0.021	1	APS	AC008915.2
0.000880679	0.0156631	0.038	0.03	1	APS	AC092957.1
0.000890205	0.00247734	0.001	0	1	APS	LINC02595
0.000891451	0.0187806	0.073	0.061	1	APS	LYSMD4
0.00089821	0.0135323	0.03	0.025	1	APS	OPA3
0.000905713	0.00336644	0.001	0	1	APS	SLC7A10
0.000917328	0.0187942	0.246	0.228	1	APS	NDUFV3
0.000919649	0.0265332	0.317	0.299	1	APS	SUCLG1
0.000920482	0.00563937	0.003	0.002	1	APS	AL158071.5
0.000920875	0.0309747	0.177	0.165	1	APS	KLF7
0.000926471	0.015606	0.035	0.029	1	APS	ECT2
0.000932016	0.00821426	0.009	0.006	1	APS	DNAH5
0.000936861	0.0244426	0.162	0.149	1	APS	ZNF217
0.000945714	0.0134659	0.159	0.142	1	APS	HRAS
0.000946276	0.0226472	0.072	0.063	1	APS	ZRANB2-AS2
0.000954927	0.0155614	0.328	0.308	1	APS	FGD5-AS1
0.000954927	0.011571	0.021	0.015	1	APS	MECOM
0.000957508	0.0154955	0.405	0.38	1	APS	LSM5
0.000958544	0.0253553	0.039	0.031	1	APS	AADAC
0.00096077	0.00996117	0.409	0.382	1	APS	IER3IP1
0.000961705	0.0241787	0.205	0.19	1	APS	PLRG1
0.000961989	0.0121947	0.01	0.007	1	APS	EYA1
0.000964021	0.0178986	0.075	0.067	1	APS	ATP2B1-AS1
0.000973046	0.0112494	0.011	0.008	1	APS	FGFR3
0.000974784	0.0156659	0.276	0.255	1	APS	PAIP1
0.000977435	0.0119109	0.016	0.012	1	APS	HHATL
0.000986657	0.0158976	0.154	0.137	1	APS	NUDT16
0.000989828	0.0254149	0.333	0.314	1	APS	MCL1
0.000991025	0.0158677	0.526	0.5	1	APS	RRAS
0.000993243	0.00180961	0.001	0	1	APS	AL354743.1
0.000995924	0.00749648	0.009	0.006	1	APS	L1TD1
0.00100272	0.0122299	0.09	0.078	1	APS	AIMP2
0.00100535	0.0043743	0.003	0.001	1	APS	AC110296.1
0.00100703	0.0109651	0.009	0.006	1	APS	ST6GALNAC5
0.00101393	0.0223574	0.134	0.123	1	APS	JOSD1
0.00101724	0.0240946	0.208	0.194	1	APS	TMEM141
0.00102357	0.0201943	0.343	0.324	1	APS	SPCS3
0.0010239	0.00503279	0.003	0.001	1	APS	DCDC2
0.00104341	0.0118445	0.034	0.027	1	APS	ROM1
0.00104837	0.0323501	0.065	0.058	1	APS	DAB1
0.00105796	0.0156897	0.362	0.339	1	APS	RCN2
0.00106035	0.00114967	0	0	1	APS	AC011297.1
0.00106037	0.00117619	0	0	1	APS	RASAL1
0.00106523	0.0143485	0.296	0.275	1	APS	MFSD10
0.00107384	0.020104	0.221	0.205	1	APS	SWI5
0.00108923	0.0174086	0.067	0.057	1	APS	THG1L
0.00109025	0.0142657	0.104	0.091	1	APS	NUDT16L1
0.00109175	0.00204225	0.001	0	1	APS	AC116609.3
0.00109319	0.0220124	0.089	0.079	1	APS	SECTM1
0.00110977	0.00733512	0.023	0.018	1	APS	DUSP5
0.00111541	0.0143344	0.026	0.022	1	APS	EDN1
0.00111723	0.0238135	0.405	0.383	1	APS	LRRFIP2
0.00112099	0.00617114	0.766	0.742	1	APS	KRTCAP2
0.00112268	0.00885721	0.018	0.014	1	APS	IGFLR1
0.00113154	0.032938	0.051	0.048	1	APS	AL355075.4
0.0011457	0.0150952	0.128	0.114	1	APS	TSPAN14
0.00115319	0.0202323	0.217	0.2	1	APS	ZNRD2
0.00115848	0.0106045	0.012	0.008	1	APS	AC024230.1
0.00116151	0.0350534	0.075	0.067	1	APS	HMOX1
0.00116353	0.00508207	0.522	0.496	1	APS	ATP5PO
0.00116837	0.0118253	0.028	0.022	1	APS	SLC37A4
0.00117223	0.013254	0.347	0.323	1	APS	ETFA
0.00118229	0.017738	0.109	0.097	1	APS	EIF5A2
0.00118355	0.0116471	0.066	0.057	1	APS	MYD88
0.00118657	0.00479348	0.004	0.002	1	APS	LINC02296
0.00118918	0.00146146	0.001	0	1	APS	PTPRH
0.00119295	0.0133921	0.024	0.019	1	APS	HMGA2
0.00119632	0.0110388	0.17	0.152	1	APS	MORN2
0.00120278	0.015859	0.049	0.043	1	APS	AL354740.1
0.0012149	0.0260569	0.169	0.157	1	APS	OAF
0.00121851	0.00559967	0.008	0.005	1	APS	AC016573.1
0.00121993	0.0260131	0.468	0.447	1	APS	PLS3
0.00122385	0.00382964	0.003	0.001	1	APS	ASCL5
0.00122576	0.0227504	0.149	0.137	1	APS	SLC35F6
0.00122701	0.0139453	0.121	0.107	1	APS	FAM104A
0.0012277	0.00853889	0.975	0.973	1	APS	RPS28
0.00123055	0.0115534	0.365	0.342	1	APS	SGCE
0.00123959	0.0119251	0.032	0.025	1	APS	CLDN23
0.00124069	0.0131726	0.051	0.042	1	APS	CDKN2D
0.00124552	0.00793076	0.007	0.004	1	APS	AC093865.1
0.00125776	0.00658113	0.004	0.003	1	APS	ABCA4
0.00127072	0.0217205	0.472	0.451	1	APS	CTSZ
0.00127648	0.0210554	0.511	0.489	1	APS	SF1
0.00127777	0.013256	0.116	0.1	1	APS	MAGI1
0.00127791	0.0132496	0.025	0.021	1	APS	FAM85B
0.00129885	0.0128841	0.307	0.284	1	APS	GNPTG
0.00129922	0.0139191	0.021	0.017	1	APS	AC015923.1
0.00131112	0.0221835	0.105	0.094	1	APS	FPGS
0.00131662	0.00968196	0.015	0.012	1	APS	DCLRE1B
0.00131747	0.0270224	0.042	0.037	1	APS	MUSTN1
0.00131753	0.0198278	0.18	0.164	1	APS	PAM16
0.00136282	0.00987683	0.507	0.488	1	APS	CRYAB
0.00136422	0.0161281	0.161	0.146	1	APS	CGRRF1
0.00138916	0.00639793	0.006	0.004	1	APS	POU6F2
0.00139614	0.0124989	0.033	0.028	1	APS	CD79B
0.00139887	0.0173045	0.049	0.042	1	APS	SEMA3E
0.00140227	0.0141507	0.289	0.27	1	APS	NUDT1
0.00140354	0.0132868	0.202	0.184	1	APS	RBM7
0.00140472	0.00412839	0.004	0.002	1	APS	LINC02345
0.00140555	0.0184983	0.133	0.119	1	APS	MALT1
0.00140816	0.0148652	0.166	0.149	1	APS	NMRK1
0.00141144	0.0183657	0.087	0.078	1	APS	RTL8B
0.0014244	0.00934891	0.017	0.012	1	APS	AP005899.1
0.00142921	0.00624904	0.004	0.002	1	APS	CHRM3
0.00143299	0.0179496	0.467	0.443	1	APS	MAGED2
0.00143549	0.0199066	0.255	0.238	1	APS	AHCTF1
0.00143571	0.0179277	0.067	0.06	1	APS	CHRNB1
0.00143721	0.0185769	0.091	0.08	1	APS	FAM49B
0.00144668	0.0157631	0.04	0.034	1	APS	LINC00710
0.00144681	0.0182291	0.079	0.07	1	APS	TBX3
0.0014512	0.0193089	0.132	0.12	1	APS	CSNK1G2
0.0014552	0.00737214	0.149	0.132	1	APS	MRPL37
0.00146696	0.0183779	0.358	0.328	1	APS	OSMR
0.00147226	0.017571	0.109	0.097	1	APS	LINC01315
0.00147633	0.00363764	0.002	0.001	1	APS	STRC
0.00147881	0.028848	0.187	0.172	1	APS	GRK3
0.00148218	0.017965	0.163	0.147	1	APS	NTMT1
0.00148514	0.0130708	0.13	0.113	1	APS	RAMAC
0.00148925	0.0113097	0.045	0.036	1	APS	PRCD
0.00149113	0.01918	0.071	0.062	1	APS	AC090579.1
0.00149358	0.0145414	0.675	0.653	1	APS	RBPJ
0.00150216	0.0196295	0.205	0.188	1	APS	MED28
0.00150661	0.0194537	0.174	0.159	1	APS	RBFA
0.00151883	0.00686208	0.007	0.005	1	APS	LINC02126
0.00152036	0.0186377	0.118	0.106	1	APS	MRPS30
0.00153716	0.00678758	0.01	0.006	1	APS	LDHD
0.00154498	0.0222691	0.171	0.158	1	APS	SOCS1
0.00154714	0.00423856	0.004	0.002	1	APS	AC067956.1
0.0015476	0.0140976	0.291	0.269	1	APS	MRPS36
0.00155002	0.0119837	0.032	0.026	1	APS	DCAF4
0.00155446	0.0327357	0.131	0.123	1	APS	INSIG1
0.00155641	0.024286	0.163	0.151	1	APS	PCGF3
0.00155858	0.0033221	0.002	0.001	1	APS	ASMT
0.00156109	0.0167433	0.262	0.245	1	APS	ANP32A
0.00156332	0.019967	0.285	0.266	1	APS	HSPA9
0.00156509	0.0210758	0.195	0.182	1	APS	DNAJB11
0.00156775	0.0167937	0.092	0.082	1	APS	STK17A
0.00156913	0.0221335	0.173	0.161	1	APS	CYP51A1
0.00156951	0.0611561	0.197	0.191	1	APS	STEAP4
0.00158003	0.0112307	0.026	0.021	1	APS	RGS19
0.00161611	0.00438267	0.003	0.001	1	APS	ZNF804A
0.00162263	0.0255704	0.155	0.143	1	APS	PHACTR3
0.00163017	0.0189191	0.101	0.091	1	APS	COQ9
0.00164018	0.00234329	0.001	0	1	APS	AC007922.4
0.00165351	0.0419269	0.103	0.095	1	APS	TEX14
0.00165782	0.00088442	0	0	1	APS	AL161945.1
0.00165784	0.00201702	0	0	1	APS	CASK-AS1
0.00165793	0.000785519	0	0	1	APS	AC096667.1
0.00166235	0.0104834	0.754	0.736	1	APS	UBL5
0.00166275	0.0204252	0.244	0.227	1	APS	PANK2
0.00166393	0.027527	0.23	0.216	1	APS	HSPA4
0.00167105	0.0250691	0.217	0.202	1	APS	KRAS
0.00168148	0.00895884	0.241	0.222	1	APS	MIR4435-2HG
0.00168322	0.0206231	0.195	0.18	1	APS	MRPL42
0.00168733	0.00745256	0.733	0.711	1	APS	COX5B
0.00169414	0.00509778	0.004	0.002	1	APS	LINC01191
0.0016946	0.0068618	0.01	0.007	1	APS	AC018618.1
0.00170049	0.0143796	0.087	0.076	1	APS	G6PD
0.00171198	0.0228962	0.147	0.136	1	APS	MFHAS1
0.00171365	0.010478	0.037	0.03	1	APS	NPR1
0.00173052	0.0267224	0.154	0.139	1	APS	LPCAT2
0.00175399	0.0119435	0.686	0.662	1	APS	CYB5R3
0.00175403	0.00715165	0.354	0.33	1	APS	MRPS18C
0.00175485	0.0144154	0.186	0.169	1	APS	ZFPM1
0.00176939	0.0178053	0.285	0.266	1	APS	HAX1
0.0017746	0.0131962	0.113	0.101	1	APS	CIAPIN1
0.00178194	0.0183986	0.18	0.164	1	APS	DNAJC4
0.00178386	0.0114882	0.452	0.428	1	APS	DDOST
0.00179818	0.0116185	0.021	0.016	1	APS	BATF3
0.00180208	0.00252268	0.002	0.001	1	APS	AKR1B10
0.00181451	0.0150783	0.016	0.012	1	APS	LHFPL3
0.00182822	0.013596	0.089	0.078	1	APS	NOC4L
0.00183933	0.00616194	0.011	0.007	1	APS	RNFT1-DT
0.00184366	0.00598466	0.003	0.001	1	APS	LINC02506
0.00185528	0.007146	0.015	0.011	1	APS	ETV4
0.00185681	0.0182877	0.187	0.171	1	APS	MEA1
0.00186125	0.0196461	0.315	0.297	1	APS	PRDX3
0.00186145	0.00299002	0.002	0.001	1	APS	AC091488.1
0.00186781	0.0272353	0.199	0.187	1	APS	RNGTT
0.00187623	0.0101627	0.155	0.138	1	APS	NUDT22
0.0018856	0.0655192	0.431	0.411	1	APS	HES1
0.00188638	0.00769262	0.538	0.511	1	APS	ANAPC16
0.00189336	0.0173913	0.203	0.187	1	APS	MRPL32
0.0018944	0.0119743	0.28	0.259	1	APS	FAM50A
0.00189528	0.00530772	0.006	0.004	1	APS	SERINC2
0.0018986	0.0137239	0.173	0.153	1	APS	INAFM1
0.00190112	0.00557509	0.008	0.005	1	APS	SMKR1
0.00190719	0.0271427	0.165	0.15	1	APS	LGR4
0.00191351	0.017152	0.231	0.215	1	APS	TPBG
0.00192206	0.0098129	0.056	0.048	1	APS	CA12
0.00192357	0.0135045	0.111	0.101	1	APS	PPTC7
0.00192523	0.0132329	0.057	0.049	1	APS	ELAC1
0.0019262	0.0241865	0.378	0.359	1	APS	LGALS3BP
0.00192635	0.0198291	0.024	0.02	1	APS	AGBL4
0.00192675	0.020356	0.112	0.1	1	APS	RCBTB2
0.00192911	0.0125251	0.156	0.142	1	APS	TEN1
0.00193328	0.0151402	0.341	0.322	1	APS	MSRB2
0.00194243	0.0113863	0.08	0.068	1	APS	TRAPPC2B
0.00194441	0.0102215	0.024	0.019	1	APS	CSTA
0.00194532	0.0170851	0.306	0.288	1	APS	PIH1D1
0.00195154	0.0051166	0.004	0.002	1	APS	ASIC3
0.0019636	0.00894167	0.453	0.428	1	APS	SMIM19
0.00196973	0.0271147	0.199	0.183	1	APS	B4GALT5
0.00197133	0.0211803	0.126	0.115	1	APS	TINF2
0.00197967	0.0167409	0.262	0.241	1	APS	EI24
0.00198012	0.00876987	0.472	0.448	1	APS	PDCD6
0.00198119	0.00258784	0.001	0	1	APS	AC020687.1
0.00198373	0.0132326	0.164	0.15	1	APS	PPP1CA
0.00201527	0.0104203	0.038	0.032	1	APS	TMEM225B
0.00201751	0.0227001	0.204	0.189	1	APS	EIF2S1
0.00202275	0.00188172	0.001	0	1	APS	AC002480.2
0.00202957	0.0189072	0.162	0.148	1	APS	NEU1
0.00204292	0.0077156	0.246	0.223	1	APS	MRPL4
0.00204578	0.0101863	0.008	0.005	1	APS	AC126121.3
0.00204799	0.0127563	0.017	0.013	1	APS	AC010997.5
0.00205225	0.00255495	0.001	0	1	APS	AC092757.2
0.00205299	0.0157738	0.573	0.548	1	APS	COPZ2
0.00205498	0.0204633	0.225	0.21	1	APS	CCDC25
0.00205834	0.0359073	0.224	0.208	1	APS	CSGALNACT1
0.00206348	0.0190506	0.261	0.243	1	APS	ARMCX1
0.00206567	0.0142761	0.108	0.096	1	APS	MPHOSPH6
0.00206824	0.0205204	0.402	0.377	1	APS	FBXL17
0.00206993	0.0160827	0.042	0.036	1	APS	HHAT
0.0020706	0.0200025	0.214	0.196	1	APS	RPP30
0.00207866	0.0122928	0.039	0.032	1	APS	IQCH
0.00209295	0.0175475	0.182	0.166	1	APS	BACH1
0.0020943	0.0172432	0.406	0.385	1	APS	SCPEP1
0.00209754	0.0367193	0.368	0.352	1	APS	CD34
0.00210935	0.000368717	0.406	0.378	1	APS	HMGN1
0.0021199	0.0160938	0.583	0.561	1	APS	ATP6AP2
0.00212065	0.0126636	0.085	0.073	1	APS	ZGPAT
0.00212568	0.00303371	0.002	0.001	1	APS	AL691447.2
0.00213271	0.00469096	0.003	0.002	1	APS	SLC9A3
0.00214116	0.00201673	0.001	0	1	APS	AL359987.1
0.00214122	0.0158	0.097	0.086	1	APS	RPL39L
0.00214145	0.0203611	0.278	0.26	1	APS	ST3GAL4
0.00214197	0.0184784	0.371	0.35	1	APS	FXR1
0.00214315	0.0195195	0.111	0.1	1	APS	TIMM23
0.00214539	0.0117754	0.037	0.031	1	APS	AC004448.2
0.00217252	0.0138914	0.11	0.098	1	APS	CENPB
0.00219791	0.00824178	0.002	0.001	1	APS	MMP1
0.00220672	0.00915526	0.038	0.03	1	APS	AC093673.1
0.00221735	0.00230635	0.001	0	1	APS	AC243772.2
0.0022245	0.0118744	0.203	0.186	1	APS	MMADHC
0.00222603	0.00779438	0.025	0.018	1	APS	AL137026.1
0.00223819	0.0127308	0.227	0.208	1	APS	LINC00963
0.00223942	0.0304169	0.092	0.084	1	APS	CCDC3
0.00225026	0.0232415	0.199	0.185	1	APS	UBA6
0.00225135	0.0153506	0.081	0.071	1	APS	RCC2
0.00225526	0.0210167	0.246	0.232	1	APS	PER2
0.0022624	0.0237053	0.151	0.139	1	APS	SUPT3H
0.0022735	0.0160757	0.236	0.22	1	APS	COA8
0.0022875	0.0391491	0.265	0.251	1	APS	AGTR1
0.00230737	0.0199056	0.182	0.167	1	APS	ILKAP
0.00230834	0.0133839	0.096	0.084	1	APS	THAP11
0.00233145	0.0193638	0.131	0.117	1	APS	MSRA
0.00233852	0.0039841	0.005	0.003	1	APS	CCNO
0.00235172	0.0172754	0.348	0.328	1	APS	MRPL54
0.00235645	0.0012377	0	0	1	APS	AC012186.2
0.00235652	0.00996506	0.018	0.015	1	APS	STX17-AS1
0.00236084	0.0136723	0.24	0.221	1	APS	MRPS7
0.00236588	0.00501187	0.002	0.001	1	APS	HP
0.00236632	0.00499858	0.006	0.003	1	APS	TBX5-AS1
0.00236654	0.0142577	0.092	0.082	1	APS	MRPL49
0.00237267	0.011235	0.067	0.056	1	APS	SMIM29
0.00237451	0.0177099	0.114	0.1	1	APS	CDC42EP2
0.00237932	0.00777734	0.01	0.008	1	APS	AL512308.1
0.00240201	0.0189009	0.168	0.154	1	APS	IMP4
0.00240909	0.0133808	0.021	0.017	1	APS	FOXQ1
0.00241891	0.0134751	0.024	0.021	1	APS	VCAN-AS1
0.00242068	0.0112534	0.066	0.057	1	APS	RIN3
0.00242326	0.0258885	0.287	0.271	1	APS	RTL8C
0.00242778	0.00511591	0.013	0.009	1	APS	ZP3
0.0024437	0.0049468	0.007	0.004	1	APS	LAMB3
0.00244483	0.0153657	0.254	0.237	1	APS	TXNL4A
0.00244793	0.0083054	0.327	0.303	1	APS	CNIH4
0.00244876	0.0154732	0.175	0.16	1	APS	DMAC1
0.00245286	0.0128383	0.542	0.548	1	APS	ELN
0.0024547	0.0220274	0.456	0.431	1	APS	MAP1B
0.00247627	0.0108105	0.466	0.44	1	APS	WWOX
0.00248631	0.0190145	0.098	0.088	1	APS	NUDT3
0.00249812	0.00889754	0.059	0.049	1	APS	BNIP1
0.00251172	0.0163433	0.091	0.081	1	APS	GPRC5B
0.00251417	0.0348025	0.099	0.089	1	APS	MSR1
0.00252784	0.0181497	0.1	0.09	1	APS	ORAI3
0.00253291	0.0145202	0.117	0.104	1	APS	TOMM40
0.00255664	0.0363389	0.167	0.156	1	APS	PELI1
0.00256329	0.00660565	0.014	0.01	1	APS	AC022217.2
0.00257969	0.00683928	0.005	0.003	1	APS	ADAMTS16
0.00259875	0.000904288	0	0	1	APS	ZNF280B
0.00259882	0.00116351	0	0	1	APS	AC073172.1
0.00259884	0.00085226	0	0	1	APS	SAPCD2
0.00259898	0.000815989	0	0	1	APS	AC074194.1
0.00262035	0.0136535	0.041	0.036	1	APS	CCDC34
0.00262462	0.0226842	0.114	0.104	1	APS	TSPAN9
0.00264225	0.0158702	0.21	0.195	1	APS	HDAC3
0.00264488	0.0333683	0.107	0.096	1	APS	GALNT13
0.00264643	0.00980478	0.443	0.418	1	APS	SERP1
0.00265679	0.00834122	0.013	0.009	1	APS	AC006355.2
0.00266654	0.0248137	0.296	0.281	1	APS	GJA1
0.00266999	0.0177271	0.23	0.212	1	APS	MAPK1IP1L
0.0026716	0.018552	0.122	0.11	1	APS	UTP11
0.00267304	0.00924025	0.323	0.302	1	APS	HPF1
0.00267768	0.016059	0.147	0.134	1	APS	SNHG30
0.00268354	0.00236005	0.002	0.001	1	APS	AL022724.2
0.00268769	0.0214233	0.126	0.115	1	APS	SSH1
0.00269452	0.0155026	0.354	0.334	1	APS	BCAP29
0.00269732	0.013566	0.47	0.447	1	APS	AP2M1
0.00270502	0.00978413	0.189	0.17	1	APS	SH3GLB2
0.00271808	0.00108766	0.001	0	1	APS	GJB3
0.00272972	0.00174666	0.001	0	1	APS	PLAC4
0.00275188	0.0199514	0.077	0.07	1	APS	APELA
0.00276443	0.0191528	0.206	0.192	1	APS	AHSA1
0.00277013	0.0088657	0.012	0.009	1	APS	AC024588.1
0.00277483	0.0179347	0.04	0.032	1	APS	BMPR1B
0.00277762	0.0255032	0.176	0.163	1	APS	PTGER4
0.00278107	0.0301463	0.197	0.186	1	APS	CHORDC1
0.00279844	0.00937568	0.032	0.026	1	APS	OPN3
0.00280451	0.011644	0.054	0.046	1	APS	RBMXL1
0.0028108	0.0104518	0.03	0.024	1	APS	AL137186.2
0.00281371	0.00767454	0.232	0.21	1	APS	NAA10
0.00281714	0.00429274	0.004	0.002	1	APS	TTPA
0.00282767	0.00985598	0.026	0.021	1	APS	PSMB8-AS1
0.00284044	0.0160887	0.149	0.136	1	APS	BECN1
0.00285091	0.0144104	0.026	0.022	1	APS	DIO2-AS1
0.00285117	0.00953178	0.165	0.15	1	APS	NSMCE1
0.00286132	0.0144463	0.137	0.123	1	APS	PITPNA-AS1
0.00287137	0.00171014	0.001	0	1	APS	AC034159.2
0.00287305	0.0123346	0.321	0.299	1	APS	TMEM9
0.00287479	0.0161615	0.047	0.041	1	APS	NFKBIE
0.00288196	0.0125391	0.206	0.187	1	APS	AAMP
0.00290533	0.0135851	0.196	0.18	1	APS	AK2
0.00290935	0.0143586	0.133	0.12	1	APS	PEX16
0.00291123	0.00993722	0.319	0.3	1	APS	MRPL52
0.00291367	0.0103037	0.369	0.346	1	APS	MGAT1
0.0029158	0.0102722	0.099	0.087	1	APS	ALG3
0.00292012	0.0100994	0.132	0.117	1	APS	RNF126
0.00292437	0.0112702	0.211	0.192	1	APS	PARVB
0.00293957	0.00777375	0.018	0.014	1	APS	CDA
0.00294213	0.0100571	0.487	0.463	1	APS	NDN
0.00294759	0.0204435	0.296	0.275	1	APS	SLCO3A1
0.00294785	0.00683576	0.011	0.007	1	APS	AP003396.5
0.00295127	0.0177256	0.056	0.05	1	APS	ENPP5
0.00295622	0.0221246	0.167	0.156	1	APS	DNTTIP2
0.00295787	0.0145107	0.033	0.029	1	APS	AC107068.2
0.0029694	0.0195446	0.307	0.288	1	APS	STT3B
0.00297671	0.00585411	0.008	0.006	1	APS	AL035634.1
0.0029793	0.0181368	0.079	0.07	1	APS	RP2
0.00300021	0.00973603	0.233	0.212	1	APS	DAAM1
0.00300361	0.004722	0.007	0.004	1	APS	AC011446.2
0.00300561	0.0135912	0.22	0.202	1	APS	CYP4V2
0.00301922	0.010967	0.365	0.345	1	APS	ERP44
0.00302636	0.0178986	0.586	0.563	1	APS	HNRNPA3
0.00303851	0.0049586	0.003	0.001	1	APS	KCNE5
0.00306299	0.0139189	0.144	0.131	1	APS	NAPRT
0.00310413	0.00846609	0.012	0.009	1	APS	AC093019.2
0.00310515	0.0121964	0.059	0.051	1	APS	UBXN8
0.00311058	0.00350978	0.004	0.002	1	APS	NACA2
0.00312	0.0156471	0.143	0.131	1	APS	LACTB
0.00312502	0.0356697	0.163	0.154	1	APS	SLC39A8
0.00313348	0.0140326	0.154	0.139	1	APS	MPV17
0.00314221	0.0164883	0.115	0.104	1	APS	TUSC2
0.0031539	0.0254607	0.33	0.313	1	APS	XRN2
0.00316193	0.0116912	0.018	0.015	1	APS	ACER2
0.00316653	0.00501976	0.011	0.008	1	APS	AC144652.1
0.00317728	0.00956683	0.099	0.087	1	APS	TP53I11
0.00318636	0.0102481	0.057	0.048	1	APS	ETNK2
0.00319771	0.0162419	0.196	0.181	1	APS	UROS
0.00319824	0.00774068	0.008	0.005	1	APS	NKAIN3
0.00320749	0.0091106	0.232	0.213	1	APS	COMMD4
0.00321006	0.00638742	0.005	0.003	1	APS	AL391832.4
0.00322088	0.00294219	0.002	0.001	1	APS	ANXA8
0.00325849	0.0176681	0.122	0.112	1	APS	HDGFL2
0.00329101	0.024832	0.066	0.062	1	APS	LINC01615
0.00329247	0.00503452	0.013	0.009	1	APS	RBPMS-AS1
0.00330176	0.00939647	0.019	0.015	1	APS	AL133467.1
0.00332422	0.0140649	0.072	0.062	1	APS	SDHAF4
0.00333664	0.0152675	0.114	0.101	1	APS	SNAPC2
0.00334517	0.0156782	0.094	0.085	1	APS	ANKRD39
0.00335493	0.0167316	0.381	0.36	1	APS	PRMT2
0.00336427	0.0145806	0.108	0.096	1	APS	PIGX
0.00337855	0.0211939	0.139	0.128	1	APS	COMMD5
0.00338969	0.0165971	0.19	0.176	1	APS	TMX2
0.00339154	0.00655264	0.382	0.36	1	APS	PDAP1
0.00340313	0.0289539	0.251	0.237	1	APS	DDAH1
0.00340673	0.0171664	0.104	0.095	1	APS	CHCHD6
0.00341179	0.0215203	0.307	0.291	1	APS	ZCRB1
0.0034307	0.0149419	0.029	0.024	1	APS	LINC01504
0.00343334	0.00493802	0.034	0.026	1	APS	LINC01943
0.00344433	0.0104077	0.26	0.237	1	APS	SS18L2
0.00344712	0.0129897	0.117	0.103	1	APS	SERTAD3
0.00345878	0.0102405	0.615	0.592	1	APS	C11orf58
0.00346	0.0125033	0.086	0.077	1	APS	MKKS
0.00346238	0.0114357	0.115	0.102	1	APS	ZMAT5
0.00346684	0.0181666	0.1	0.091	1	APS	PDE6D
0.0034799	0.00134146	0.001	0	1	APS	AC096576.3
0.00348048	0.0116904	0.032	0.027	1	APS	ZIC4
0.00349428	0.00928702	0.239	0.22	1	APS	NUBP2
0.00349673	0.00830452	0.042	0.035	1	APS	CTU2
0.00349809	0.00248973	0.001	0	1	APS	PRPH
0.00350264	0.00748517	0.214	0.196	1	APS	UBE2J2
0.00352302	0.012202	0.037	0.032	1	APS	KCNK1
0.00354266	0.0195142	0.066	0.059	1	APS	MATR3.1
0.00356877	0.0134482	0.216	0.199	1	APS	CD2BP2
0.00358302	0.00418526	0.006	0.004	1	APS	AL358115.1
0.00358907	0.0179331	0.051	0.045	1	APS	GPRASP1
0.00360809	0.0152736	0.101	0.093	1	APS	NRAS
0.0036106	0.00206338	0.001	0	1	APS	Z82198.1
0.00361614	0.00821372	0.3	0.279	1	APS	SNRPN
0.00362513	0.0011145	0.001	0	1	APS	SH2D7
0.00363038	0.0162689	0.139	0.126	1	APS	POLDIP2
0.00363723	0.0201825	0.075	0.067	1	APS	ABCC4
0.00365183	0.00148557	0.001	0	1	APS	PRAC1
0.00365975	0.0134239	0.06	0.053	1	APS	ABCF2
0.00366556	9.85325e-05	0.343	0.32	1	APS	UQCRC2
0.00366601	0.0070593	0.01	0.007	1	APS	BDNF
0.00367358	0.00823672	0.013	0.01	1	APS	HORMAD1
0.00368952	0.0113568	0.175	0.158	1	APS	MRPL9
0.00369857	0.00568145	0.009	0.006	1	APS	RAPGEF5
0.0037029	0.0118498	0.182	0.167	1	APS	GNL1
0.00371081	0.0121932	0.087	0.078	1	APS	FKBP4
0.00371122	0.00217994	0.001	0	1	APS	AC022272.1
0.00371302	0.0128027	0.259	0.24	1	APS	SDHC
0.00372585	0.0150443	0.341	0.322	1	APS	NDUFA10
0.00373783	0.0197981	0.647	0.62	1	APS	MAML2
0.0037541	0.0197906	0.229	0.214	1	APS	G3BP2
0.00376413	0.00807607	0.022	0.018	1	APS	CDK5
0.00377608	0.0147344	0.124	0.111	1	APS	CASP1
0.00379309	0.016631	0.209	0.195	1	APS	NBN
0.00380051	0.0114896	0.081	0.07	1	APS	EXOSC4
0.00381925	0.0107482	0.461	0.437	1	APS	ACAP2
0.00382043	0.0107112	0.398	0.377	1	APS	GTF3A
0.00382053	0.0197714	0.078	0.07	1	APS	KCNS3
0.00382125	0.0197363	0.144	0.132	1	APS	IL17D
0.00382441	0.021628	0.139	0.128	1	APS	NAB1
0.00384589	0.0109695	0.398	0.376	1	APS	SAR1A
0.00384907	0.00520461	0.003	0.002	1	APS	LINC01480
0.00386544	0.00490274	0.006	0.004	1	APS	CNR1
0.00386777	0.0199911	0.114	0.101	1	APS	PCED1B
0.00387031	0.0167197	0.087	0.077	1	APS	EPHA4
0.0038794	0.0331852	0.092	0.082	1	APS	PDE7B
0.00393229	0.0130756	0.081	0.073	1	APS	ZDHHC2
0.00393265	0.00180569	0.001	0	1	APS	AL590004.3
0.00393892	0.0245093	0.299	0.283	1	APS	ARFGAP3
0.00394292	0.00719418	0.695	0.674	1	APS	PTGES3
0.00395322	0.0172031	0.33	0.314	1	APS	NDUFB3
0.00395581	0.00958563	0.026	0.021	1	APS	AC027031.2
0.00400197	0.00853955	0.047	0.04	1	APS	COQ2
0.00401761	0.017494	0.203	0.187	1	APS	VRK2
0.00402113	0.00212616	0.001	0.001	1	APS	LANCL3
0.00402883	0.0202774	0.166	0.153	1	APS	ENPP1
0.00403966	0.0126582	0.198	0.182	1	APS	NR1H2
0.00405822	0.0182188	0.253	0.236	1	APS	GNS
0.00406473	0.0269831	0.124	0.117	1	APS	LBR
0.00406936	0.00750512	0.038	0.03	1	APS	LINC00926
0.00408624	0.000886804	0	0	1	APS	AC116565.1
0.00408629	0.00105758	0	0	1	APS	LINC00508
0.00408639	0.000544807	0	0	1	APS	AC021074.3
0.00408652	0.000535608	0	0	1	APS	MCHR1
0.00408654	0.00116758	0	0	1	APS	AC006111.3
0.00408662	0.000788061	0	0	1	APS	LINC00951
0.00408665	0.000932333	0	0	1	APS	KCNC2
0.00410663	0.0170945	0.142	0.131	1	APS	LIN7C
0.00411242	0.0182594	0.308	0.292	1	APS	ANP32B
0.00413634	0.0255886	0.104	0.093	1	APS	DOCK10
0.00414785	0.0109059	0.014	0.011	1	APS	AC019117.2
0.00415196	0.0186735	0.266	0.247	1	APS	RAB1B
0.00417119	0.0164701	0.161	0.149	1	APS	PLAUR
0.00420092	0.0148482	0.043	0.038	1	APS	MYCBP
0.00421988	0.0139262	0.373	0.352	1	APS	IFT57
0.00422402	0.00444485	0.003	0.002	1	APS	RHOH
0.00423878	0.014527	0.058	0.051	1	APS	PIGV
0.00424187	0.00502028	0.005	0.003	1	APS	FAM241B
0.0042526	0.0109863	0.094	0.083	1	APS	PTGES2
0.00426783	0.00551829	0.088	0.076	1	APS	PLEKHA7
0.00427	0.0155609	0.216	0.2	1	APS	AP1S2
0.00429074	0.0010833	0	0	1	APS	C17orf102
0.00430058	0.00748384	0.014	0.011	1	APS	F5
0.00433971	0.0101456	0.21	0.195	1	APS	BIN1
0.00434191	0.0141791	0.011	0.008	1	APS	ABCB11
0.00435392	0.0156026	0.024	0.021	1	APS	CDS1
0.00435878	0.0164894	0.21	0.195	1	APS	ACSL3
0.00436284	0.016074	0.188	0.171	1	APS	CROCC
0.00436465	0.00137769	0.001	0	1	APS	FAM245A
0.00438787	0.0111995	0.219	0.201	1	APS	FAM32A
0.00441997	0.00801206	0.021	0.017	1	APS	LY6G5C
0.00443208	0.0115404	0.563	0.542	1	APS	NFIB
0.00443392	0.00537564	0.015	0.011	1	APS	C1orf53
0.00444206	0.0020132	0.001	0	1	APS	AC090023.2
0.00449067	0.0260733	0.024	0.02	1	APS	LINC00377
0.00451354	0.0198086	0.1	0.09	1	APS	GPC4
0.00451865	0.0127682	0.124	0.111	1	APS	PIGH
0.00452739	0.017769	0.052	0.046	1	APS	MAOA
0.00453164	0.00823797	0.024	0.019	1	APS	OMG
0.00455714	0.0110849	0.017	0.013	1	APS	AC013287.1
0.00459352	0.0103371	0.189	0.173	1	APS	CCNG1
0.00460882	0.0234908	0.153	0.141	1	APS	GLA
0.00462253	0.0137696	0.046	0.039	1	APS	SCAMP1-AS1
0.00463279	0.0188419	0.199	0.186	1	APS	RNF11
0.00464959	0.020089	0.092	0.084	1	APS	CHST7
0.00466102	0.00726564	0.024	0.019	1	APS	AC016065.1
0.00467423	0.0100785	0.022	0.018	1	APS	CPT1C
0.00468811	0.00956464	0.045	0.037	1	APS	SPSB2
0.00468963	0.0276424	0.291	0.276	1	APS	PCNX1
0.00469088	0.00698238	0.003	0.001	1	APS	AL136114.1
0.00472474	0.0106394	0.069	0.06	1	APS	SHKBP1
0.00472651	0.0147226	0.174	0.16	1	APS	NCBP2
0.0047286	0.00713813	0.54	0.513	1	APS	CSNK1A1
0.00473423	0.0195751	0.201	0.186	1	APS	LPGAT1
0.00475841	0.0177475	0.071	0.063	1	APS	SFMBT1
0.00475998	0.0220396	0.199	0.184	1	APS	CDK17
0.00477034	0.0196257	0.345	0.328	1	APS	LRRN4CL
0.00479763	0.0104185	0.021	0.017	1	APS	SLC7A5
0.00480798	0.0107483	0.014	0.011	1	APS	AL079343.1
0.00481135	0.0153828	0.091	0.08	1	APS	BAHCC1
0.00483797	0.00485242	0.004	0.002	1	APS	AC096537.1
0.0048504	0.0147387	0.168	0.156	1	APS	CFAP20
0.00485236	0.012143	0.21	0.193	1	APS	ARHGAP1
0.00487384	0.00948182	0.02	0.016	1	APS	TLR2
0.00488406	0.00338996	0.025	0.018	1	APS	FAM153CP
0.00489422	0.0129928	0.075	0.065	1	APS	ODC1
0.00489607	0.0135579	0.076	0.068	1	APS	RNF215
0.00490886	0.0120479	0.059	0.05	1	APS	VCPKMT
0.00495911	0.0057577	0.006	0.004	1	APS	AC008781.2
0.00499739	0.00741672	0.803	0.784	1	APS	POLR2L
0.00499875	0.00658288	0.013	0.01	1	APS	MCF2L
0.00505117	0.00237882	0.001	0	1	APS	NMUR2
0.00507782	0.00982249	0.087	0.075	1	APS	AAGAB
0.00507919	0.0101129	0.025	0.021	1	APS	B4GALT6
0.00508949	0.0142083	0.089	0.079	1	APS	RRNAD1
0.00509547	0.0177122	0.382	0.364	1	APS	ITGAV
0.00510223	0.0290325	0.194	0.184	1	APS	UGCG
0.00511426	0.015296	0.094	0.085	1	APS	SMIM30
0.00511541	0.0142362	0.502	0.48	1	APS	RNF13
0.00514374	0.0140135	0.132	0.119	1	APS	ENOX2
0.00517134	0.0280984	0.086	0.079	1	APS	SNAI1
0.0051924	0.117341	0.203	0.195	1	APS	TNFAIP3
0.00519838	0.0161078	0.369	0.347	1	APS	RAP1A
0.00523877	0.00454404	0.005	0.003	1	APS	AC027329.1
0.00525978	0.0143539	0.202	0.186	1	APS	BUB3
0.00526079	0.018098	0.21	0.195	1	APS	DEXI
0.00526579	0.0181403	0.117	0.106	1	APS	MUC12
0.00527265	0.0156888	0.12	0.109	1	APS	RNF138
0.00527348	0.00815529	0.015	0.011	1	APS	PLAG1
0.00529246	0.0192125	0.213	0.2	1	APS	CCDC90B
0.00529714	0.0134927	0.117	0.103	1	APS	GSTM4
0.00533714	0.00216091	0.001	0	1	APS	AL451042.1
0.00537966	0.0329707	0.126	0.117	1	APS	NR4A2
0.00538312	0.0139632	0.088	0.079	1	APS	SFR1
0.0053937	0.0145262	0.38	0.36	1	APS	KIF5B
0.00539831	0.0235629	0.093	0.087	1	APS	TMEM52
0.00541761	0.00579858	0.009	0.006	1	APS	AC138331.1
0.00543874	0.0141039	0.054	0.048	1	APS	COQ3
0.00543898	0.00257429	0.001	0	1	APS	TPO
0.00545588	0.0110127	0.05	0.042	1	APS	AC092807.3
0.00546093	0.0125488	0.232	0.217	1	APS	RNF114
0.00550754	0.00984475	0.037	0.031	1	APS	LINC02104
0.00553239	0.00849508	0.027	0.023	1	APS	METTL27
0.00554564	0.00562891	0.014	0.01	1	APS	FAM86B1
0.0055579	0.0226864	0.957	0.954	1	APS	CFD
0.00556591	0.00850938	0.507	0.484	1	APS	SARAF
0.00557403	0.018496	0.102	0.093	1	APS	RRM2B
0.00559986	0.0084885	0.004	0.003	1	APS	AL583808.1
0.00561271	0.0111011	0.559	0.535	1	APS	PPP3CA
0.00561449	0.00380079	0.004	0.002	1	APS	B4GALNT1
0.00562966	0.00710738	0.194	0.177	1	APS	SZRD1
0.00563255	0.00297651	0.002	0.001	1	APS	LINC01913
0.00563804	0.0117008	0.061	0.052	1	APS	APOO
0.0056664	0.0216798	0.263	0.248	1	APS	SS18
0.00567993	0.00322194	0.003	0.001	1	APS	BBOX1
0.00571177	0.00904786	0.296	0.276	1	APS	MRPS26
0.00571597	0.00421729	0.002	0.001	1	APS	AC096719.1
0.00576105	0.00486914	0.003	0.002	1	APS	HNF4G
0.00579434	0.0115296	0.026	0.022	1	APS	PGBD2
0.00579554	0.0335468	0.085	0.078	1	APS	THBD
0.0058051	0.0154777	0.114	0.104	1	APS	RFXANK
0.00580823	0.0119903	0.07	0.063	1	APS	GAS2L1
0.00586345	0.0118705	0.023	0.02	1	APS	AC061992.2
0.00586977	0.00672789	0.008	0.006	1	APS	C3orf20
0.00587771	0.0135409	0.05	0.045	1	APS	DYRK3
0.00588353	0.00639914	0.574	0.55	1	APS	SH3BGRL
0.00589252	0.012209	0.034	0.029	1	APS	CTPS1
0.00591035	0.0161665	0.097	0.087	1	APS	SLC9B2
0.00591633	0.00949589	0.052	0.045	1	APS	VMAC
0.00596769	0.0078012	0.008	0.005	1	APS	AC008946.1
0.00596801	0.00386314	0.002	0.001	1	APS	TKTL1
0.00600119	0.0106946	0.129	0.116	1	APS	EXOSC1
0.00600775	0.0167026	0.043	0.037	1	APS	AC114971.1
0.00600952	0.0083028	0.113	0.101	1	APS	ARL4D
0.00602254	0.0170707	0.052	0.046	1	APS	DNAJA4
0.0060238	0.00677648	0.206	0.188	1	APS	TM2D2
0.00607915	0.0180133	0.377	0.358	1	APS	TXNL1
0.00609743	0.00320662	0.004	0.002	1	APS	GDF6
0.00611375	0.0117075	0.159	0.143	1	APS	EEF1E1
0.00613223	0.00208339	0.001	0	1	APS	AC105254.1
0.00613797	0.0184841	0.482	0.46	1	APS	STAT3
0.00615355	0.0161634	0.282	0.263	1	APS	ECHDC1
0.00615971	0.0206103	0.207	0.193	1	APS	TXNDC12
0.0061968	0.012814	0.239	0.221	1	APS	ATG5
0.00620274	0.00740464	0.012	0.009	1	APS	AL117332.1
0.00622265	0.00467843	0.004	0.003	1	APS	PCSK1
0.00622429	0.0101601	0.244	0.224	1	APS	CDC123
0.00624661	0.00807562	0.007	0.005	1	APS	SLC30A10
0.00629572	0.00494833	0.004	0.003	1	APS	ELOVL3
0.00630114	0.00247453	0.004	0.002	1	APS	DISP2
0.00630384	0.0110794	0.106	0.095	1	APS	GAR1
0.00632444	0.0125624	0.52	0.496	1	APS	IMMP2L
0.00633577	0.00799369	0.01	0.008	1	APS	SLC6A9
0.00634755	0.00660511	0.009	0.007	1	APS	AC069549.1
0.00637919	0.00381314	0.009	0.005	1	APS	MIR503HG
0.00638081	0.00745662	0.01	0.008	1	APS	AC097459.1
0.00639806	0.0109346	0.415	0.395	1	APS	CHD2
0.00641191	0.0207583	0.093	0.084	1	APS	RNLS
0.00643713	0.0105431	0.085	0.075	1	APS	NPAS2
0.00644856	0.00152753	0	0	1	APS	SLURP1
0.00644858	0.000898948	0	0	1	APS	LRP1-AS
0.00644862	0.0010284	0	0	1	APS	AC126696.3
0.00644893	0.000558646	0	0	1	APS	AC120498.8
0.00644896	0.000541826	0	0	1	APS	FAM230I
0.00644898	0.000875077	0	0	1	APS	GRM6
0.00644904	0.000674073	0	0	1	APS	KF456478.1
0.00644923	0.000694431	0	0	1	APS	AL451164.1
0.00644923	0.00222302	0	0	1	APS	AL713851.1
0.006458	0.0141109	0.036	0.032	1	APS	AC109927.1
0.00646446	0.0168979	0.148	0.138	1	APS	RDH11
0.00648564	0.0111234	0.022	0.017	1	APS	SPRY4-AS1
0.00648643	0.0133093	0.165	0.152	1	APS	PDHA1
0.00649253	0.0110234	0.063	0.056	1	APS	IQCJ-SCHIP1
0.00650506	0.00701084	0.018	0.014	1	APS	TRAF4
0.0065071	0.0121592	0.157	0.143	1	APS	RABGGTB
0.00651268	0.00314638	0.001	0	1	APS	DRC1
0.0065195	0.00545719	0.005	0.003	1	APS	AC026353.1
0.00654421	0.0132767	0.058	0.051	1	APS	TMEM199
0.00655621	0.00725672	0.116	0.102	1	APS	MGAT4B
0.00658892	0.00381037	0.444	0.42	1	APS	DPM3
0.00666808	0.00391905	0.009	0.006	1	APS	AL049597.2
0.0066872	0.0196373	0.137	0.125	1	APS	CD40
0.00669647	0.00921627	0.085	0.075	1	APS	SRRD
0.00670508	0.0101045	0.094	0.083	1	APS	NAGA
0.00675138	0.00309116	0.002	0.001	1	APS	OPN1SW
0.00680127	0.0174639	0.31	0.292	1	APS	SPTLC1
0.00680842	0.00839659	0.039	0.032	1	APS	BAIAP2L1
0.00690819	0.0113168	0.125	0.113	1	APS	MIF4GD
0.00697835	0.00479679	0.003	0.002	1	APS	OVCH1
0.0069822	0.0109932	0.063	0.055	1	APS	PCNX3
0.0069976	0.00987128	0.1	0.088	1	APS	RFC2
0.00699855	0.0100663	0.01	0.008	1	APS	AC104248.1
0.00702181	0.0175988	0.023	0.02	1	APS	LINC01151
0.00705522	0.00265735	0.003	0.001	1	APS	ARL14EPL
0.00707072	0.0129932	0.168	0.154	1	APS	ACSL4
0.00713698	0.00659369	0.004	0.002	1	APS	LINC00645
0.00713938	0.00288247	0.002	0.001	1	APS	AC130343.2
0.00715293	0.0105541	0.223	0.205	1	APS	PPT1
0.00717233	0.00745961	0.245	0.228	1	APS	EMC2
0.00721647	0.00451646	0.001	0.001	1	APS	LINC01446
0.00724146	0.0125955	0.04	0.035	1	APS	INSYN2A
0.00726188	0.00928815	0.302	0.279	1	APS	ID4
0.00727366	0.0115198	0.128	0.117	1	APS	DCPS
0.00732973	0.00349774	0.081	0.069	1	APS	EGFL7
0.00733385	0.0145539	0.027	0.023	1	APS	AC093425.1
0.00735876	0.012595	0.304	0.285	1	APS	GRHPR
0.00737089	0.00269671	0.002	0.001	1	APS	AL162424.1
0.00740773	0.013912	0.239	0.224	1	APS	POLR3GL
0.00740788	0.00942166	0.035	0.028	1	APS	AP002360.1
0.00743359	0.0101481	0.021	0.018	1	APS	PACC1
0.00747397	0.0042785	0.003	0.002	1	APS	AC113137.1
0.00747616	0.00529974	0.004	0.003	1	APS	FAM167B
0.0075234	0.0104432	0.023	0.019	1	APS	REPS2
0.00755734	0.012909	0.063	0.055	1	APS	RFX8
0.00759562	0.0146841	0.135	0.124	1	APS	SLC12A2
0.0076213	0.00889639	0.033	0.026	1	APS	RARA-AS1
0.00762802	0.00313418	0.535	0.511	1	APS	ITGB1BP1
0.00762869	0.00104074	0	0	1	APS	TRHR
0.00763961	0.0145325	0.114	0.103	1	APS	UBE2Q1
0.00765978	0.0115322	0.259	0.241	1	APS	FKBP3
0.00767134	0.00272228	0.003	0.001	1	APS	AC087071.1
0.00767517	0.00514648	0.01	0.008	1	APS	CEP85
0.00768451	0.0052294	0.32	0.332	1	APS	PI16
0.00769232	0.00381004	0.004	0.003	1	APS	AL513128.2
0.00769788	0.0167892	0.158	0.146	1	APS	PIGK
0.00770095	0.0024174	0.001	0.001	1	APS	B3GALT1
0.00774012	0.00957911	0.022	0.019	1	APS	CDR1
0.00776833	0.00421621	0.006	0.004	1	APS	C17orf82
0.00777473	0.0403446	0.238	0.226	1	APS	ABLIM1
0.00777523	0.00360784	0.002	0.001	1	APS	SNAP25-AS1
0.0077844	0.0191868	0.128	0.118	1	APS	HAUS4
0.00779291	0.0115627	0.213	0.197	1	APS	METTL23
0.00780864	0.0138615	0.097	0.087	1	APS	EDEM1
0.00781401	0.00499885	0.007	0.005	1	APS	AL049775.2
0.00785146	0.00369488	0.002	0.001	1	APS	SH2D4B
0.00790393	0.0064004	0.289	0.271	1	APS	PMVK
0.00793143	0.0138482	0.176	0.162	1	APS	PRKAG1
0.00795239	0.00690585	0.015	0.012	1	APS	AL138724.1
0.00795724	0.0121802	0.194	0.18	1	APS	MRPS33
0.00796011	0.00316815	0.002	0.001	1	APS	HSD17B6
0.00803725	0.0151698	0.467	0.445	1	APS	PARD3
0.00804068	0.00776588	0.309	0.29	1	APS	PSMC1
0.00810747	0.00698871	0.012	0.009	1	APS	BISPR
0.0081162	0.0118673	0.065	0.057	1	APS	AC007780.1
0.00813366	0.0169371	0.095	0.084	1	APS	INMT
0.00815021	0.00866802	0.013	0.01	1	APS	CPM
0.00817524	0.00164416	0.001	0.001	1	APS	SLC28A3
0.00818575	0.0135001	0.103	0.095	1	APS	TMEM19
0.00818754	0.0204813	0.295	0.279	1	APS	AZI2
0.00819694	0.00246238	0.002	0.001	1	APS	AGAP2
0.00823551	0.0033046	0.002	0.001	1	APS	AC010998.1
0.00824513	0.0122539	0.129	0.118	1	APS	ABHD12
0.00825788	0.0232558	0.038	0.032	1	APS	DGKI
0.00826066	0.00117966	0.001	0	1	APS	AC005280.2
0.0082754	0.00108424	0	0	1	APS	AC008679.1
0.00828474	0.0118605	0.101	0.09	1	APS	S100A3
0.00833559	0.0115368	0.054	0.048	1	APS	PDE12
0.00837873	0.00689911	0.257	0.24	1	APS	DNAJA2
0.0083838	0.0131018	0.159	0.147	1	APS	CISD2
0.00839288	0.000847738	0	0	1	APS	AC090802.1
0.00839482	0.0101087	0.061	0.053	1	APS	RPP25
0.00842184	0.0151376	0.11	0.1	1	APS	DYRK2
0.0084232	0.0110344	0.039	0.034	1	APS	TLCD3A
0.00844447	0.0205039	0.114	0.105	1	APS	C17orf58
0.00844483	0.00370759	0.003	0.002	1	APS	SMCO2
0.00845385	0.0131156	0.17	0.157	1	APS	SRSF8
0.00850734	0.00234249	0.001	0	1	APS	CALCA
0.00851823	0.00431536	0.008	0.006	1	APS	KCNA4
0.00859568	0.010509	0.031	0.026	1	APS	LLGL1
0.00860114	0.00471631	0.009	0.006	1	APS	FAM41C
0.00861441	0.00120392	0.001	0	1	APS	AC095033.1
0.00864583	0.0215299	0.083	0.076	1	APS	ABLIM3
0.00865615	0.0115449	0.242	0.226	1	APS	C9orf78
0.00866627	0.0160467	0.147	0.136	1	APS	ACTR1A
0.00867445	0.0138718	0.15	0.137	1	APS	PRPF38A
0.00867546	0.0101351	0.092	0.08	1	APS	NLGN4Y
0.00867676	0.0129674	0.033	0.029	1	APS	SPESP1
0.00868746	0.00831942	0.027	0.022	1	APS	PTHLH
0.00878785	0.0153656	0.195	0.18	1	APS	MAN2B1
0.00878805	0.018335	0.298	0.284	1	APS	OGFRL1
0.00880812	0.00194126	0.001	0.001	1	APS	CSPG5
0.00881651	0.0135326	0.065	0.057	1	APS	CHKA
0.00883041	0.0113657	0.022	0.019	1	APS	C5orf30
0.00885864	0.00443976	0.531	0.51	1	APS	ATOX1
0.00891968	0.00562331	0.234	0.214	1	APS	PSMB10
0.00894021	0.00532032	0.002	0.001	1	APS	CA10
0.00894735	0.00753199	0.032	0.027	1	APS	LSR
0.00895243	0.00826594	0.033	0.027	1	APS	IFITM10
0.00897506	0.00165317	0.001	0	1	APS	CSF2
0.00898876	0.00512678	0.616	0.593	1	APS	LEPROT
0.00898951	0.0122574	0.197	0.182	1	APS	DERL1
0.00899842	0.0149062	0.115	0.103	1	APS	UTP18
0.00903567	0.00406613	0.003	0.002	1	APS	LINC00499
0.0091419	0.00952946	0.037	0.031	1	APS	AL158071.1
0.00914388	0.00400303	0.563	0.536	1	APS	SFPQ
0.00915511	0.0140739	0.06	0.053	1	APS	LPCAT4
0.00919563	0.00507679	0.004	0.003	1	APS	AL136115.2
0.00920631	0.0114937	0.031	0.027	1	APS	HSPA14
0.009256	0.0147807	0.175	0.164	1	APS	FAM102B
0.00929021	0.00833856	0.126	0.112	1	APS	RNFT1
0.00939101	0.0118256	0.267	0.25	1	APS	NONO
0.00945412	0.00158392	0.001	0.001	1	APS	IGF2BP2-AS1
0.00946012	0.00149054	0.001	0	1	APS	AC073578.1
0.00946568	0.0124343	0.068	0.061	1	APS	DUSP4
0.00946807	0.0104325	0.204	0.189	1	APS	BBIP1
0.0094704	0.0131676	0.309	0.293	1	APS	C1orf198
0.00947477	0.0124956	0.075	0.066	1	APS	TMEM185B
0.00948297	0.0108344	0.061	0.053	1	APS	SLC49A3
0.00949179	0.00822672	0.427	0.403	1	APS	SPATS2L
0.00949344	0.00676217	0.01	0.007	1	APS	PPFIA2-AS1
0.00949439	0.00177852	0.246	0.227	1	APS	MRPS28
0.00952357	0.0256122	0.383	0.364	1	APS	FOXO3
0.00955895	0.00204604	0.002	0.001	1	APS	AP003555.1
0.00956197	0.00212574	0.004	0.002	1	APS	PPP1R14B-AS1
0.00957501	0.00184218	0.001	0	1	APS	LINC01980
0.00959984	0.0140058	0.092	0.084	1	APS	PLCD3
0.00965756	0.016081	0.253	0.239	1	APS	TM9SF1
0.0096984	0.00338157	0.004	0.002	1	APS	CHST8
0.009725	0.00795983	0.018	0.014	1	APS	AC012645.1
0.009746	0.0128813	0.087	0.078	1	APS	EOGT
0.00975384	0.0034316	0.008	0.005	1	APS	LINC01260
0.00975393	0.0024529	0.001	0	1	APS	AP000229.1
0.00976395	0.00311748	0.003	0.001	1	APS	LINC01102
0.00976667	0.00880562	0.004	0.003	1	APS	LINC02855
0.00977719	0.00274113	0.002	0.001	1	APS	AC007279.2
0.00978076	0.00902436	0.021	0.016	1	APS	SBNO1-AS1
0.00978237	0.00730171	0.046	0.037	1	APS	FRAS1
0.00981278	0.0130469	0.063	0.055	1	APS	FXN
0.00989589	0.00813369	0.007	0.005	1	APS	TNFRSF4
0.00995801	0.00570222	0.332	0.31	1	APS	EMC4
0.010008	0.0138262	0.052	0.046	1	APS	AC104695.2
0.0100109	0.00187432	0.001	0	1	APS	AC090109.1
0.010015	0.00341324	0.003	0.002	1	APS	AC012050.1
0.0100294	0.00628427	0.017	0.013	1	APS	LINC01637
0.0100328	0.00216275	0.001	0.001	1	APS	EPHA1
0.0101128	0.0107639	0.078	0.069	1	APS	PIM1
0.0101159	0.0107422	0.081	0.072	1	APS	RALGPS1
0.0101659	0.00203996	0.001	0	1	APS	AC007317.1
0.0101964	0.00193462	0.003	0.001	1	APS	DHRS9
0.0102214	0.00133435	0	0	1	APS	ACTL6B
0.0102214	0.000671428	0	0	1	APS	SNTN
0.0102216	0.000608366	0	0	1	APS	LINC02611
0.0102216	0.000699254	0	0	1	APS	AC074183.1
0.0102217	0.000687735	0	0	1	APS	AC002465.1
0.0102218	0.000579211	0	0	1	APS	AC121493.1
0.0102218	0.000523582	0	0	1	APS	AC087565.1
0.0102219	0.000622729	0	0	1	APS	AC020930.1
0.0102219	0.000674091	0	0	1	APS	AL157937.1
0.0102219	0.00064634	0	0	1	APS	AC020891.2
0.0102221	0.000510727	0	0	1	APS	BLACE
0.0102221	0.000521373	0	0	1	APS	LINC00315
0.0102221	0.000453526	0	0	1	APS	CHRM3-AS2
0.0102222	0.000776468	0	0	1	APS	AC068580.3
0.0102222	0.000573035	0	0	1	APS	AC080023.1
0.0102222	0.000587018	0	0	1	APS	AC008543.3
0.0102223	0.000678212	0	0	1	APS	LIN28B-AS1
0.0102224	0.00129045	0	0	1	APS	LRRC31
0.0102225	0.000596735	0	0	1	APS	AC100778.2
0.0102226	0.000500091	0	0	1	APS	MS4A5
0.0102227	0.000289398	0	0	1	APS	AC026310.2
0.0102227	0.00114372	0	0	1	APS	LINC02406
0.0102227	0.000794597	0	0	1	APS	AL606804.1
0.0102342	0.0011985	0.001	0	1	APS	AC100830.3
0.0102346	0.0083627	0.023	0.018	1	APS	PRMT6
0.0102419	0.00199257	0.002	0.001	1	APS	CPA4
0.0102675	0.00892135	0.022	0.018	1	APS	AC116351.2
0.0102726	0.0111764	0.08	0.071	1	APS	LRRC42
0.0102969	0.00306453	0.002	0.001	1	APS	AC005288.1
0.0103108	0.00510553	0.012	0.009	1	APS	FNDC10
0.0103177	0.00751288	0.117	0.103	1	APS	NABP2
0.0103266	0.0100829	0.505	0.478	1	APS	DPYSL3
0.0103609	0.0107936	0.381	0.361	1	APS	TIMM8B
0.010384	0.0125969	0.184	0.171	1	APS	SRA1
0.0104122	0.00153342	0.001	0	1	APS	IGF2-AS
0.0104217	0.0189142	0.132	0.124	1	APS	LNX1
0.0104347	0.00439139	0.007	0.005	1	APS	ACOT1
0.0104658	0.0117382	0.052	0.045	1	APS	AC092040.1
0.0105397	0.0160213	0.153	0.142	1	APS	TRAPPC3
0.0105592	0.00101641	0	0	1	APS	LINC00266-4P
0.0106034	0.0171135	0.232	0.218	1	APS	CD276
0.0106071	0.00215884	0.001	0.001	1	APS	AC009478.1
0.0106241	0.00744966	0.038	0.032	1	APS	AC036176.1
0.0106958	0.00587498	0.007	0.005	1	APS	PIP5KL1
0.0107306	0.0137547	0.303	0.286	1	APS	CREG1
0.0107513	0.0118323	0.152	0.138	1	APS	SLC6A6
0.0107838	0.0138262	0.259	0.244	1	APS	SLC39A10
0.0108166	0.0104847	0.036	0.03	1	APS	HAS1
0.010823	0.0163418	0.223	0.209	1	APS	POP7
0.0108612	0.00797538	0.066	0.057	1	APS	NOL12
0.0108708	0.0102727	0.049	0.041	1	APS	SVIP
0.0109082	0.00165807	0.001	0	1	APS	AC004895.1
0.010917	0.00527621	0.009	0.007	1	APS	AC008440.2
0.0109194	0.0132662	0.213	0.197	1	APS	COX11
0.0109367	0.00308438	0.003	0.002	1	APS	KRT27
0.0109627	0.00652491	0.011	0.008	1	APS	AC087564.1
0.0109707	0.00799638	0.012	0.009	1	APS	TMSB15A
0.010973	0.0144411	0.09	0.082	1	APS	MPDU1
0.0110029	0.00905081	0.068	0.059	1	APS	UNC119
0.0110421	0.0112393	0.313	0.297	1	APS	CUEDC2
0.011101	0.000447234	0.014	0.009	1	APS	MIR924HG
0.0111022	0.00636467	0.191	0.176	1	APS	UBE2Z
0.0111309	0.00806325	0.035	0.029	1	APS	GLIDR
0.0111444	0.0118906	0.038	0.033	1	APS	AP5B1
0.0111658	0.00215617	0.002	0.001	1	APS	LINC01919
0.0112251	0.00670271	0.016	0.013	1	APS	AC079336.4
0.0112542	0.000974361	0	0	1	APS	HIST1H4K
0.0112617	0.00771842	0.279	0.261	1	APS	BCAS2
0.0112905	0.00101581	0.001	0	1	APS	AL161941.1
0.0113975	0.0181739	0.212	0.199	1	APS	WDR45B
0.011413	0.00228779	0.002	0.001	1	APS	AC116609.2
0.0114241	0.0043972	0.002	0.002	1	APS	AC021698.1
0.0114255	0.00180416	0.002	0.001	1	APS	AC007880.1
0.0114886	0.00949623	0.032	0.027	1	APS	AC008267.5
0.0114898	0.0129894	0.116	0.107	1	APS	ACLY
0.0115267	0.0026381	0.002	0.001	1	APS	AC084262.1
0.011547	0.0031998	0.003	0.002	1	APS	AC011595.1
0.011561	0.00304408	0.004	0.003	1	APS	TNFRSF11A
0.0116438	0.00376097	0.203	0.187	1	APS	GALK1
0.0116677	0.0151223	0.155	0.142	1	APS	PCNA
0.0116855	0.0186115	0.089	0.082	1	APS	LACTB2
0.0116917	0.0111053	0.066	0.06	1	APS	CALHM5
0.0117395	0.0118517	0.17	0.157	1	APS	TMEM70
0.0117535	0.00961992	0.019	0.016	1	APS	AL353586.1
0.0117778	0.00709892	0.042	0.037	1	APS	HIF1A-AS3
0.0117862	0.00194103	0.013	0.01	1	APS	AOC3
0.011807	0.017078	0.108	0.1	1	APS	PRUNE2
0.0118654	0.00414453	0.005	0.004	1	APS	TMEM212
0.0119607	0.003045	0.001	0	1	APS	AL158064.1
0.0119768	0.00121047	0.001	0	1	APS	HIST1H3J
0.0120758	0.0100748	0.032	0.028	1	APS	EFNA4
0.0121073	0.00404871	0.011	0.008	1	APS	KDR
0.0121169	0.0165049	0.04	0.037	1	APS	ALDH3A1
0.0121561	0.000779672	0.388	0.364	1	APS	TMEM205
0.0122029	0.00329997	0.145	0.13	1	APS	ZFAND2B
0.0122294	0.00362938	0.003	0.002	1	APS	AP001029.2
0.0122303	0.00363944	0.734	0.709	1	APS	HNRNPA2B1
0.0122804	0.00257205	0.002	0.001	1	APS	SDS
0.0122862	0.0129375	0.226	0.212	1	APS	POLR2C
0.0123264	0.0101196	0.043	0.037	1	APS	CARD6
0.012327	0.020255	0.445	0.425	1	APS	WAC
0.0123824	0.0103451	0.038	0.033	1	APS	IKZF2
0.0124458	0.00167548	0.001	0	1	APS	ASB15
0.0124491	0.00207199	0.002	0.001	1	APS	LINC02279
0.0124624	0.00497131	0.01	0.007	1	APS	MYZAP
0.0125095	0.0107612	0.26	0.244	1	APS	HNRNPH2
0.0125127	0.00757897	0.072	0.062	1	APS	COA6-AS1
0.0125192	0.00189613	0.002	0.001	1	APS	RNF144A-AS1
0.0125403	0.00146121	0.001	0	1	APS	AC096576.2
0.0126322	0.018263	0.145	0.136	1	APS	SAE1
0.0126481	0.0145383	0.067	0.059	1	APS	PAPLN
0.0126678	0.0151452	0.373	0.356	1	APS	UBE2V1
0.0127386	0.01291	0.2	0.187	1	APS	TSPAN31
0.0127456	0.0136294	0.151	0.139	1	APS	CCDC32
0.0127485	0.0180147	0.459	0.44	1	APS	U2SURP
0.0127561	0.0189647	0.025	0.02	1	APS	AC011287.1
0.0127701	0.00893234	0.097	0.087	1	APS	TBCC
0.0127982	0.00444979	0.006	0.004	1	APS	EFCAB14-AS1
0.0128437	0.00479694	0.361	0.34	1	APS	IMP3
0.0129001	0.00700218	0.007	0.005	1	APS	CDK15
0.0129153	0.00512109	0.186	0.169	1	APS	LYRM4
0.0129255	0.00134452	0.001	0	1	APS	ITGB1BP2
0.0129276	0.0125861	0.347	0.328	1	APS	KDSR
0.0129294	0.00854413	0.09	0.081	1	APS	AL161772.1
0.0129794	0.00103696	0.001	0	1	APS	AC017000.1
0.0129821	0.0084862	0.024	0.019	1	APS	KHK
0.0130108	0.00959608	0.025	0.021	1	APS	AC022872.1
0.0130268	0.0138176	0.223	0.21	1	APS	IFT43
0.013073	0.00683593	0.021	0.016	1	APS	SDCBP2
0.0131057	0.00378161	0.589	0.568	1	APS	UBE2B
0.0131077	0.0114893	0.314	0.297	1	APS	FDPS
0.0131301	0.0185446	0.215	0.204	1	APS	TMEM135
0.013167	0.0104181	0.023	0.02	1	APS	TMLHE-AS1
0.0131891	0.0191448	0.135	0.125	1	APS	KBTBD2
0.0132078	0.0101969	0.027	0.022	1	APS	AC136475.1
0.0132257	0.00290919	0.005	0.003	1	APS	AC116049.2
0.0132339	0.0627345	0.697	0.663	1	APS	SFRP2
0.0132992	0.0136556	0.171	0.159	1	APS	ANTKMT
0.0133001	0.0033826	0.003	0.002	1	APS	TCHH
0.0133445	0.00424699	0.007	0.005	1	APS	STARD4
0.0133594	0.00941635	0.024	0.021	1	APS	PGAM5
0.0133632	0.00409897	0.005	0.003	1	APS	HIST1H1A
0.0133665	0.0061817	0.106	0.096	1	APS	TIMM10B
0.0133969	0.0112005	0.398	0.38	1	APS	MPC1
0.0134468	0.00724561	0.04	0.033	1	APS	ZNF579
0.0134716	0.00310199	0.003	0.002	1	APS	SOX5-AS1
0.0135043	0.00885066	0.382	0.364	1	APS	EIF2S3
0.0135136	0.00285791	0.005	0.003	1	APS	AL355916.1
0.0135346	0.0192625	0.122	0.113	1	APS	PFKFB3
0.0135429	0.0035974	0.004	0.002	1	APS	PTPRZ1
0.0135573	0.00443653	0.006	0.004	1	APS	GAPLINC
0.0135728	0.0109887	0.034	0.028	1	APS	STEAP2-AS1
0.0136256	0.0150243	0.115	0.105	1	APS	LRP12
0.0136412	0.0109198	0.207	0.191	1	APS	IRF9
0.0136474	0.005586	0.008	0.006	1	APS	PCDHB6
0.0136534	0.00250106	0.003	0.002	1	APS	AC090771.2
0.0136561	0.0140522	0.2	0.186	1	APS	C22orf39
0.0136687	0.0229331	0.54	0.523	1	APS	SRSF7
0.0136727	0.00815007	0.051	0.043	1	APS	DACT3
0.0136802	0.00717761	0.419	0.399	1	APS	DDX3X
0.0137024	0.0029556	0.002	0.001	1	APS	LINC01902
0.0137155	0.00124386	0	0	1	APS	AC025566.1
0.0137805	0.0138818	0.077	0.071	1	APS	RFT1
0.013844	0.00354459	0.005	0.004	1	APS	AC004825.3
0.0138453	0.00488603	0.021	0.016	1	APS	GLIPR1L2
0.0138619	0.00670472	0.039	0.033	1	APS	AC015971.1
0.0139438	0.0120004	0.085	0.078	1	APS	MCRIP2
0.0139482	0.00364615	0.005	0.003	1	APS	AF124730.1
0.0139678	0.0156547	0.167	0.153	1	APS	OSMR-AS1
0.0139895	0.0138334	0.095	0.086	1	APS	EID2
0.014046	0.00729662	0.006	0.005	1	APS	BMP6
0.0140797	0.00214831	0.001	0.001	1	APS	ASB11
0.0141446	0.00807286	0.142	0.129	1	APS	ALDH16A1
0.0141559	0.0144881	0.164	0.151	1	APS	TANC2
0.0141922	0.0227229	0.172	0.162	1	APS	LINC00472
0.0141945	0.0113855	0.051	0.045	1	APS	MRM3
0.0141977	0.00706881	0.004	0.003	1	APS	RIMS1
0.0141994	0.0125439	0.183	0.171	1	APS	RASSF1
0.0142144	0.00874777	0.058	0.051	1	APS	TEAD2
0.0142152	0.00176671	0.001	0	1	APS	RC3H1-IT1
0.0142805	0.0171109	0.447	0.426	1	APS	OXR1
0.014429	0.0144412	0.171	0.159	1	APS	RPS6KA5
0.0144447	0.00861583	0.21	0.195	1	APS	AKR1B1
0.0144656	0.0121398	0.051	0.045	1	APS	SYN3
0.0144658	0.00333263	0.003	0.002	1	APS	HLA-DOB
0.0144848	0.0133635	0.221	0.208	1	APS	SYNE3
0.014541	0.00302826	0.002	0.001	1	APS	AC021269.3
0.0145597	0.00659441	0.011	0.008	1	APS	LPAR2
0.0145618	0.0228709	0.112	0.104	1	APS	RCAN1
0.0145812	0.0146269	0.081	0.075	1	APS	AP3M2
0.0145831	0.00153672	0.001	0.001	1	APS	AC125437.1
0.0146478	0.00782391	0.019	0.017	1	APS	AP000779.1
0.0146708	0.00585576	0.004	0.002	1	APS	LINC01524
0.0146976	0.00733979	0.203	0.185	1	APS	PPIH
0.0147378	0.0139868	0.161	0.149	1	APS	DRAM1
0.014739	0.0220769	0.202	0.19	1	APS	ETS1
0.0147433	0.00197121	0.001	0.001	1	APS	NT5C1B
0.0147984	0.00220357	0.001	0.001	1	APS	FAR1-IT1
0.0148517	0.00728986	0.038	0.033	1	APS	LRRC45
0.0148556	0.00143334	0.001	0	1	APS	PITX1
0.0148934	0.00360551	0.008	0.005	1	APS	NPR3
0.0148967	0.00946319	0.021	0.018	1	APS	AC109630.1
0.0149131	0.0126885	0.155	0.142	1	APS	SLC35A1
0.0149178	0.0332836	0.23	0.223	1	APS	MYO10
0.0149355	0.00199189	0.001	0	1	APS	AC092574.1
0.0149417	0.00113666	0	0	1	APS	AL133395.1
0.0149478	0.0127699	0.16	0.149	1	APS	NUP42
0.014998	0.00620859	0.011	0.009	1	APS	TMEM154
0.015029	0.0130151	0.03	0.025	1	APS	LRRC8D
0.0150321	0.00147709	0.001	0	1	APS	AL353681.1
0.0150695	0.00375462	0.005	0.003	1	APS	AC027575.2
0.0151379	0.00094008	0.001	0	1	APS	AP004147.1
0.0151398	0.0131615	0.216	0.2	1	APS	JKAMP
0.0151679	0.0168559	0.201	0.19	1	APS	PIGP
0.0151814	0.00203387	0.001	0	1	APS	PRSS57
0.0152066	0.00673065	0.006	0.004	1	APS	AL592156.2
0.0152132	0.0131475	0.027	0.022	1	APS	NDUFA4L2
0.0152476	0.00949042	0.045	0.038	1	APS	SRF
0.0152582	0.00523614	0.01	0.008	1	APS	ACKR2
0.0152596	0.0133768	0.427	0.409	1	APS	XBP1
0.0152819	0.0178063	0.174	0.162	1	APS	FBXL15
0.0153437	0.00187303	0.153	0.136	1	APS	LZTS2
0.0153496	0.00482747	0.012	0.009	1	APS	AP003068.2
0.0153743	0.00381109	0.007	0.005	1	APS	GPT2
0.0154195	0.00144696	0.251	0.231	1	APS	UBE2V2
0.0155108	0.00519264	0.003	0.002	1	APS	LTB
0.0155419	0.00716533	0.006	0.005	1	APS	AC051619.4
0.0155466	0.0083013	0.306	0.288	1	APS	ARL2BP
0.0156033	0.00127044	0.001	0	1	APS	PLA2G12B
0.015697	0.00108253	0	0	1	APS	AC118757.1
0.0157703	0.00353872	0.004	0.002	1	APS	AP001604.1
0.0158009	0.00178834	0.001	0	1	APS	AC023200.1
0.015821	0.00970158	0.021	0.018	1	APS	AL354949.1
0.0158497	0.0118428	0.071	0.062	1	APS	AC092944.1
0.0158716	0.00814883	0.152	0.141	1	APS	PRELID2
0.015927	0.0119074	0.089	0.079	1	APS	STARD10
0.0159686	0.0146898	0.13	0.119	1	APS	TRAF3
0.0160055	0.0132923	0.179	0.168	1	APS	POLR2G
0.0160487	0.0161785	0.223	0.208	1	APS	SH3GL1
0.0160503	0.00343253	0.004	0.003	1	APS	AC009119.1
0.0161248	0.0145635	0.174	0.164	1	APS	KIF2A
0.0161475	0.00744518	0.279	0.26	1	APS	ADAM17
0.0162203	0.00869481	0.396	0.374	1	APS	MSN
0.0162216	0.0268183	0.199	0.185	1	APS	CHRDL1
0.0162899	0.000361312	0	0	1	APS	RNF148
0.0162899	0.000459169	0	0	1	APS	AC078850.1
0.0162899	0.000917473	0	0	1	APS	AC104066.3
0.01629	0.00104268	0	0	1	APS	OR52N2
0.01629	0.000693693	0	0	1	APS	AC020659.2
0.01629	0.000590502	0	0	1	APS	C5orf60
0.0162901	0.00131484	0	0	1	APS	AC011990.1
0.0162902	0.000458464	0	0	1	APS	AL359880.1
0.0162902	0.000439247	0	0	1	APS	PI3
0.0162904	0.000578036	0	0	1	APS	PLAAT2
0.0162904	0.000383614	0	0	1	APS	AL139023.1
0.0162905	0.000426248	0	0	1	APS	TINAG
0.0162906	0.000362398	0	0	1	APS	AC005358.2
0.0162906	0.000471	0	0	1	APS	AL662890.1
0.0162906	0.000322082	0	0	1	APS	AC107398.4
0.0162906	0.000596894	0	0	1	APS	AC016717.2
0.0162907	0.000557683	0	0	1	APS	AC093791.1
0.0162908	0.000636779	0	0	1	APS	POU1F1
0.0162908	0.000426627	0	0	1	APS	AL645768.1
0.0162908	0.000454526	0	0	1	APS	AC009159.1
0.0162908	0.000571602	0	0	1	APS	AP003096.1
0.0162909	0.000577742	0	0	1	APS	LINC00373
0.0162911	0.000525093	0	0	1	APS	LINC02758
0.0162911	0.00064542	0	0	1	APS	TMCO5A
0.0162912	0.000398527	0	0	1	APS	AC103833.2
0.0162914	0.000469955	0	0	1	APS	AF241725.1
0.0162914	0.00042373	0	0	1	APS	PRAME
0.0162917	0.00080624	0	0	1	APS	AC092675.1
0.0162918	0.000821078	0	0	1	APS	LINC02097
0.0162918	0.000557014	0	0	1	APS	AC097375.3
0.0162955	0.0065014	0.537	0.517	1	APS	MICOS13
0.0163565	0.00685002	0.014	0.011	1	APS	AC136424.2
0.0163595	0.00290375	0.001	0.001	1	APS	AC091938.1
0.016432	0.000947495	0	0	1	APS	AC084882.1
0.0164339	0.00162041	0.001	0.001	1	APS	AC012673.1
0.0164742	0.00243539	0.005	0.003	1	APS	ODF3L1
0.0165409	0.00859152	0.035	0.03	1	APS	AC123912.1
0.0165536	0.0016703	0.001	0.001	1	APS	AC064807.4
0.0166105	0.000602116	0	0	1	APS	TM4SF1-AS1
0.016615	0.00285421	0.003	0.002	1	APS	IFNG-AS1
0.0166282	0.00811354	0.079	0.07	1	APS	AC002451.1
0.0166762	0.0170252	0.128	0.12	1	APS	HIPK1
0.0166933	0.0115121	0.056	0.05	1	APS	RRP9
0.0167292	0.00511105	0.004	0.003	1	APS	FERMT1
0.0167397	0.011632	0.071	0.064	1	APS	CDK2AP2
0.0167617	0.00941485	0.012	0.01	1	APS	AC108134.2
0.0167731	0.0114633	0.03	0.026	1	APS	TRIM9
0.0168201	0.00181641	0.001	0	1	APS	HOXB9
0.016828	0.00653295	0.248	0.232	1	APS	ATG12
0.0168931	0.00114901	0.001	0	1	APS	LINC02099
0.0169024	0.0152343	0.043	0.039	1	APS	EZH2
0.0169039	0.0119402	0.024	0.021	1	APS	AC129803.1
0.0169463	0.016152	0.201	0.19	1	APS	ETF1
0.0169743	0.00205706	0.001	0	1	APS	GNA15
0.0169956	0.00102189	0	0	1	APS	AC099063.1
0.0170292	0.00890096	0.06	0.053	1	APS	COLCA2
0.0170363	0.00136656	0	0	1	APS	AL591135.2
0.017041	0.0098723	0.062	0.056	1	APS	TMEM121
0.0170441	0.00721463	0.026	0.021	1	APS	PIFO
0.0170912	0.0067542	0.01	0.008	1	APS	HOXA4
0.0172115	0.00272984	0.003	0.002	1	APS	AC079804.3
0.0173028	0.00698202	0.358	0.339	1	APS	WASL
0.017326	0.0102751	0.266	0.252	1	APS	COX20
0.0173267	0.00726934	0.015	0.012	1	APS	RBM20
0.017356	0.0157695	0.07	0.065	1	APS	ARV1
0.0174074	0.00914036	0.063	0.056	1	APS	GABPB1
0.0174572	0.00122485	0.001	0	1	APS	AC007406.4
0.0174716	0.00595487	0.008	0.005	1	APS	AC013643.2
0.01748	0.0141081	0.03	0.028	1	APS	TDP1
0.0175114	0.0139296	0.053	0.048	1	APS	PPIF
0.0175257	0.0127638	0.09	0.082	1	APS	NUP93
0.0175664	0.00904052	0.037	0.032	1	APS	LRRC8B
0.0176137	0.0179468	0.078	0.074	1	APS	AC106845.1
0.0176405	0.000701369	0	0	1	APS	AL133284.1
0.0176444	0.00423859	0.004	0.003	1	APS	PROSER2-AS1
0.0176593	0.00672392	0.022	0.018	1	APS	AC011444.1
0.0176749	0.00682221	0.005	0.004	1	APS	LINC01340
0.0176815	0.00389475	0.003	0.002	1	APS	AC003101.2
0.0176818	0.00671058	0.016	0.014	1	APS	AC073571.1
0.017685	0.00312894	0.002	0.001	1	APS	AC009269.4
0.0177321	0.00183051	0.001	0	1	APS	AC079062.1
0.0178081	0.0271231	0.177	0.168	1	APS	BTG2
0.0178381	0.0101823	0.597	0.574	1	APS	ANXA4
0.0178712	0.00221301	0.004	0.002	1	APS	CCNB2
0.0179947	0.00203661	0.005	0.003	1	APS	PWP2
0.0179954	0.0109302	0.094	0.085	1	APS	GPR137B
0.0180094	0.00230137	0.002	0.001	1	APS	TRIM58
0.018061	0.00615831	0.006	0.005	1	APS	TNFRSF18
0.0180659	0.00310189	0.001	0	1	APS	POU3F4
0.0180745	0.00677393	0.012	0.01	1	APS	LINC01852
0.0181222	0.0257396	0.055	0.048	1	APS	STC1
0.0181545	0.0145946	0.088	0.08	1	APS	AKIP1
0.0181635	0.014234	0.094	0.086	1	APS	GDAP2
0.0181929	0.00939616	0.015	0.013	1	APS	WDR86
0.0182097	0.00428077	0.004	0.003	1	APS	AC022655.1
0.0182765	0.00459225	0.037	0.029	1	APS	LINC02482
0.0183681	0.00639772	0.478	0.456	1	APS	MYOF
0.0183789	0.00131191	0.002	0	1	APS	LINC02244
0.0183795	0.011468	0.027	0.022	1	APS	AC009522.1
0.0184354	0.0105711	0.108	0.098	1	APS	WDR18
0.0185151	0.0082532	0.037	0.032	1	APS	LMNB2
0.0185259	0.0179898	0.162	0.152	1	APS	BLCAP
0.0185559	0.00387846	0.133	0.12	1	APS	MRPS2
0.0185696	0.0119475	0.119	0.109	1	APS	TMEM181
0.0185928	0.00713062	0.002	0.001	1	APS	AC109466.1
0.0186342	0.0112353	0.118	0.108	1	APS	BCL7B
0.0186749	0.00819194	0.029	0.026	1	APS	PDCD2L
0.0186849	0.00204498	0.001	0.001	1	APS	AC084346.1
0.0186929	0.0125871	0.239	0.225	1	APS	BSCL2
0.0187346	0.00396746	0.004	0.003	1	APS	GRIN2A
0.0187417	0.000672023	0	0	1	APS	AC109479.1
0.0188066	0.00172328	0.001	0	1	APS	AC009975.2
0.0188437	0.00178424	0.001	0	1	APS	AC016745.2
0.0188455	0.0117348	0.06	0.054	1	APS	EPM2A
0.0189599	0.0101429	0.153	0.141	1	APS	PTRH2
0.0189951	0.00553206	0.008	0.006	1	APS	FAM217A
0.0190716	0.0149542	0.24	0.225	1	APS	RAPGEF2
0.0191517	0.0137285	0.353	0.336	1	APS	CHIC2
0.0191761	0.0120228	0.099	0.088	1	APS	LDOC1
0.0192648	0.0128215	0.143	0.133	1	APS	VPS72
0.0192693	0.00288428	0.002	0.001	1	APS	LIPG
0.0193389	0.000996068	0.001	0	1	APS	LINC00687
0.0194437	0.00384852	0.01	0.007	1	APS	CDKN3
0.0194461	0.00393731	0.003	0.002	1	APS	AL162425.1
0.0194566	0.0122445	0.108	0.099	1	APS	NFKBIL1
0.0194679	0.0160433	0.223	0.211	1	APS	DIAPH1
0.0194758	0.0066484	0.005	0.004	1	APS	FER1L6
0.0195231	0.0092564	0.335	0.316	1	APS	TAOK1
0.0195308	0.00658204	0.021	0.016	1	APS	EIF5AL1
0.0195891	0.0047842	0.082	0.073	1	APS	OSBPL3
0.0196689	0.0114836	0.008	0.006	1	APS	MIR3681HG
0.0196825	0.0184237	0.18	0.169	1	APS	GBP2
0.0197358	0.00984643	0.269	0.256	1	APS	FBXO17
0.0197508	0.0059513	0.027	0.022	1	APS	OSGIN1
0.0197597	0.00194389	0.003	0.001	1	APS	LBHD2
0.0198004	0.00602817	0.004	0.003	1	APS	AC008571.2
0.0198041	0.00334719	0.002	0.001	1	APS	AC068700.2
0.0199386	0.0142155	0.006	0.005	1	APS	AC007402.1
0.0199648	0.0145237	0.061	0.054	1	APS	THAP1
0.0200834	0.00263194	0.003	0.002	1	APS	LINC01673
0.0200875	0.0132845	0.102	0.093	1	APS	NAALADL1
0.0201992	0.0123156	0.038	0.032	1	APS	MTRF1
0.020281	0.0149718	0.029	0.026	1	APS	HOMER1
0.0203352	0.00135142	0.001	0	1	APS	AL136442.1
0.0203801	0.00857301	0.098	0.089	1	APS	TCTEX1D2
0.0203878	0.00785207	0.032	0.027	1	APS	TIGD5
0.0204282	0.00193958	0.001	0	1	APS	TEX43
0.0204417	0.0052464	0.006	0.004	1	APS	RAD51
0.0204576	0.00566459	0.006	0.004	1	APS	LMX1B
0.0204804	0.00903339	0.077	0.069	1	APS	AC009107.2
0.0205009	0.026746	0.328	0.314	1	APS	FMNL2
0.020512	0.00947183	0.345	0.329	1	APS	SYNCRIP
0.0205175	0.00801869	0.012	0.01	1	APS	B4GALT4-AS1
0.0205215	0.0142428	0.111	0.103	1	APS	SNX19
0.0207647	0.00442326	0.003	0.002	1	APS	AC007100.1
0.020787	0.0144137	0.268	0.253	1	APS	DYNC1LI2
0.0207885	0.00501634	0.067	0.058	1	APS	TRMO
0.02081	0.0011141	0.001	0	1	APS	IQCJ-SCHIP1-AS1
0.0208652	0.00828478	0.085	0.075	1	APS	TLNRD1
0.020875	0.00475284	0.005	0.004	1	APS	RNF207
0.0208933	0.0152791	0.105	0.098	1	APS	ICMT
0.0209146	0.00291492	0.369	0.349	1	APS	MFAP2
0.0209296	0.00526813	0.198	0.183	1	APS	NTPCR
0.0209653	0.0121886	0.019	0.016	1	APS	PKIA-AS1
0.0209775	0.00971101	0.036	0.032	1	APS	LINC01937
0.021049	0.00507296	0.216	0.197	1	APS	PPIE
0.0210639	0.0105181	0.041	0.035	1	APS	FGF10
0.0210852	0.0042166	0.007	0.005	1	APS	SLC1A1
0.0211261	0.00384586	0.008	0.005	1	APS	FBN2
0.0211417	0.00764202	0.019	0.016	1	APS	AC079193.2
0.0211498	0.00396595	0.145	0.132	1	APS	NELFB
0.0213411	0.00464686	0.279	0.261	1	APS	SURF1
0.0213719	0.00176049	0	0	1	APS	APOL5
0.0213744	0.00795709	0.032	0.028	1	APS	AP5S1
0.0213849	0.0126105	0.178	0.168	1	APS	NUDT21
0.0213916	0.00688554	0.009	0.007	1	APS	ADH4
0.021414	0.00235683	0.002	0.001	1	APS	AC109446.3
0.0214522	0.00607167	0.032	0.026	1	APS	ROGDI
0.021503	0.0116799	0.045	0.04	1	APS	KDM7A-DT
0.0215246	0.00580141	0.011	0.009	1	APS	AL592148.3
0.0215284	0.00103608	0.001	0	1	APS	SLC17A2
0.0215395	0.00656008	0.023	0.019	1	APS	ADAMTS9-AS1
0.0215579	0.00250926	0.275	0.259	1	APS	DGCR6L
0.0215603	0.0108866	0.029	0.025	1	APS	AL136084.2
0.0215844	0.0160059	0.187	0.176	1	APS	BZW2
0.0217248	0.0113872	0.021	0.018	1	APS	CCDC148
0.0218328	0.0077238	0.145	0.133	1	APS	CNP
0.0218733	0.0133546	0.118	0.111	1	APS	ZDHHC5
0.0218931	0.0124077	0.054	0.049	1	APS	KCNK15-AS1
0.0219761	0.00885949	0.313	0.296	1	APS	SAT1
0.0219863	0.0125875	0.093	0.085	1	APS	AP1AR
0.0220086	0.00775163	0.034	0.029	1	APS	ALDH1B1
0.0220966	0.0103105	0.125	0.115	1	APS	RNASEH1
0.0221539	0.00842327	0.013	0.011	1	APS	AC037486.1
0.0221955	0.0123302	0.053	0.047	1	APS	XPO5
0.0222179	0.00717381	0.029	0.025	1	APS	TMEM238
0.0222525	0.00537715	0.009	0.007	1	APS	AC087521.2
0.0222581	0.00643156	0.072	0.062	1	APS	RCE1
0.0222699	0.019501	0.017	0.015	1	APS	LINC00989
0.0223042	0.00046273	0.458	0.438	1	APS	LAMP2
0.0223257	0.000679496	0	0	1	APS	AL391650.1
0.0223268	0.00298135	0.004	0.003	1	APS	LINC02178
0.0224235	0.00889312	0.043	0.037	1	APS	ADCK2
0.0224378	0.00375055	0.003	0.002	1	APS	DNAH2
0.0224446	0.00436788	0.011	0.008	1	APS	LINC01431
0.0225039	0.00795793	0.076	0.068	1	APS	NFKBIB
0.0225098	0.00851432	0.259	0.244	1	APS	DTD1
0.0225251	0.00241967	0.002	0.001	1	APS	SLC9A2
0.0226274	0.00122588	0.001	0	1	APS	IL13
0.02264	0.00779502	0.024	0.02	1	APS	DMC1
0.0226479	0.00466868	0.01	0.008	1	APS	KLF14
0.0226533	0.0109755	0.317	0.299	1	APS	TMEM106B
0.0226833	0.00921803	0.103	0.093	1	APS	BCKDK
0.0228684	0.00191711	0.002	0.001	1	APS	AL512590.3
0.0228929	0.0206458	0.109	0.101	1	APS	PEBP4
0.0229211	0.00729976	0.092	0.082	1	APS	AC105942.1
0.0229221	0.00391572	0.404	0.384	1	APS	YPEL3
0.0229361	0.0115862	0.112	0.103	1	APS	SNX15
0.0230325	0.0103525	0.18	0.167	1	APS	DCUN1D5
0.0230991	0.0103233	0.077	0.07	1	APS	MVD
0.0231065	0.00750602	0.058	0.052	1	APS	MCAT
0.0231154	0.00705969	0.013	0.011	1	APS	CENPN
0.0231313	0.00531493	0.012	0.01	1	APS	PACERR
0.0231564	0.00266851	0.003	0.002	1	APS	AL024508.2
0.0232196	0.0112446	0.097	0.089	1	APS	CHST14
0.023274	0.0065774	0.154	0.141	1	APS	ELOF1
0.0232752	0.00530392	0.006	0.004	1	APS	AL024508.1
0.0233102	0.004675	0.005	0.004	1	APS	AP005436.1
0.0233252	0.0109083	0.086	0.078	1	APS	FAM98C
0.0233372	0.00669701	0.286	0.268	1	APS	DPY30
0.0233823	0.0023326	0.002	0.001	1	APS	AL135937.1
0.0234581	0.00776564	0.013	0.011	1	APS	AC087672.2
0.0234715	0.00566345	0.009	0.007	1	APS	MEGF10
0.0235069	0.00472528	0.005	0.003	1	APS	AC108075.1
0.0235313	0.0157104	0.208	0.197	1	APS	BAG3
0.0235551	0.0132997	0.215	0.202	1	APS	CRY2
0.0235691	0.0139624	0.248	0.235	1	APS	RYBP
0.023611	0.0195838	0.092	0.086	1	APS	AC004160.1
0.0236157	0.0120921	0.138	0.128	1	APS	FAM104B
0.0236542	0.0208322	0.132	0.126	1	APS	C4orf48
0.0236783	0.0128051	0.3	0.283	1	APS	DOCK7
0.0236945	0.00129891	0.001	0	1	APS	AC067773.1
0.0237036	0.00713213	0.255	0.24	1	APS	ARPP19
0.0238138	0.00409092	0.012	0.009	1	APS	AC098818.2
0.0238946	0.00258361	0.003	0.002	1	APS	MPP4
0.0238981	0.00281647	0.002	0.001	1	APS	AC005534.1
0.0239001	0.00217318	0.002	0.001	1	APS	ABLIM2
0.0239524	0.0122324	0.132	0.121	1	APS	TOR1A
0.0239683	0.00786628	0.057	0.049	1	APS	MFSD12
0.0239982	0.00309014	0.005	0.003	1	APS	AC087533.1
0.0240484	0.00742289	0.066	0.058	1	APS	NIP7
0.024184	0.00539594	0.011	0.009	1	APS	AC010883.3
0.0242108	0.0106154	0.312	0.297	1	APS	XYLT1
0.0242433	0.00926023	0.237	0.224	1	APS	GALNT1
0.0242762	0.00548871	0.103	0.092	1	APS	CDKN2AIPNL
0.0243079	0.0092617	0.005	0.004	1	APS	IL1RAPL2
0.0243814	0.0262861	0.308	0.298	1	APS	ARHGEF7
0.0243817	0.0127131	0.145	0.135	1	APS	TPRG1L
0.0243972	0.0131754	0.152	0.141	1	APS	EIF2B1
0.024414	0.020391	0.866	0.856	1	APS	UBB
0.0244373	0.000966485	0.001	0	1	APS	AL031847.1
0.0244442	0.00415578	0.005	0.004	1	APS	AC108861.1
0.0244447	0.0104327	0.09	0.082	1	APS	MGAT2
0.0244462	0.00809307	0.149	0.137	1	APS	SDHAF1
0.0245549	0.00121797	0.001	0	1	APS	AL731566.3
0.0245773	0.00815435	0.024	0.02	1	APS	TRAM1L1
0.0246039	0.00904288	0.032	0.027	1	APS	AC012146.1
0.024616	0.00140201	0.001	0	1	APS	AC068931.1
0.0246245	0.00699351	0.133	0.121	1	APS	TSPAN6
0.0246548	0.00353228	0.006	0.004	1	APS	ZNF185
0.0246935	0.00439051	0.006	0.004	1	APS	LGI2
0.0247563	0.00995966	0.048	0.042	1	APS	IL17RE
0.0247758	0.00953991	0.024	0.02	1	APS	GABRB2
0.024793	0.0029154	0.002	0.001	1	APS	PCDHGB4
0.0247959	0.0188708	0.243	0.232	1	APS	SGCA
0.0247968	0.00707648	0.022	0.018	1	APS	LINC00310
0.0248574	0.00372701	0.005	0.003	1	APS	AL442071.1
0.0249436	0.00636923	0.178	0.165	1	APS	STX4
0.0249773	0.00968585	0.044	0.039	1	APS	MAPKAPK3
0.0250211	0.0126942	0.24	0.224	1	APS	GAB1
0.0250292	0.004732	0.003	0.002	1	APS	AC034114.2
0.0250558	0.0030941	0.003	0.002	1	APS	AJAP1
0.0250575	0.00578359	0.216	0.2	1	APS	SDHB
0.0250833	0.00412489	0.205	0.192	1	APS	PPP2CA
0.0250969	0.013349	0.028	0.024	1	APS	CLDND2
0.0251381	0.00777039	0.025	0.021	1	APS	AL353135.2
0.0251401	0.00199491	0.001	0.001	1	APS	AC087752.4
0.025216	0.00833425	0.012	0.011	1	APS	IL31RA
0.0252469	0.0105501	0.234	0.219	1	APS	H2AFY
0.0252935	0.00587585	0.007	0.006	1	APS	HLA-DQA2
0.0252966	0.00413551	0.007	0.005	1	APS	SLC16A6
0.0253552	0.00109584	0	0	1	APS	TEX15
0.0254466	0.00913087	0.029	0.026	1	APS	TSIX
0.0254508	0.025281	0.483	0.468	1	APS	FGF7
0.0255159	0.00159087	0.003	0.001	1	APS	KCNIP4-IT1
0.0255213	0.00417169	0.236	0.219	1	APS	MRPS18B
0.0255247	0.0133507	0.144	0.135	1	APS	C11orf24
0.0255659	0.00644579	0.097	0.088	1	APS	R3HDM4
0.0256109	0.0118705	0.104	0.095	1	APS	ME1
0.0256144	0.00457395	0.01	0.008	1	APS	SERPINE3
0.0256425	0.035127	0.242	0.234	1	APS	PLCB4
0.0256455	0.0295353	0.328	0.317	1	APS	HDAC9
0.0257308	0.00398564	0.024	0.02	1	APS	RAC3
0.0257766	0.0129331	0.015	0.013	1	APS	LRRTM3
0.0258665	0.0015311	0.001	0	1	APS	AC098817.1
0.0259157	0.00275245	0.009	0.006	1	APS	FAM66A
0.0259197	0.0045181	0.003	0.002	1	APS	AC103770.1
0.0259684	0.00972451	0.036	0.031	1	APS	B4GALT1-AS1
0.0260226	0.00333368	0.004	0.003	1	APS	SCHIP1
0.0260365	0.000774843	0	0	1	APS	AC069287.1
0.0261256	0.00878435	0.004	0.004	1	APS	RNF17
0.0261349	0.00312017	0.005	0.003	1	APS	AC012462.3
0.0261397	0.000409984	0	0	1	APS	AP001596.1
0.0261398	0.000542533	0	0	1	APS	BARX1
0.0261398	0.000547071	0	0	1	APS	CD200R1L
0.0261399	0.000343002	0	0	1	APS	AC017006.2
0.0261399	0.000410471	0	0	1	APS	AC118344.1
0.0261399	0.00040599	0	0	1	APS	AC113133.1
0.02614	0.000448531	0	0	1	APS	VSIG2
0.02614	0.000367266	0	0	1	APS	CLC
0.02614	0.000258667	0	0	1	APS	AC138625.2
0.02614	0.000459402	0	0	1	APS	AC023136.1
0.0261402	0.000480509	0	0	1	APS	AC116317.1
0.0261402	0.000485941	0	0	1	APS	WNT9B
0.0261402	0.000517125	0	0	1	APS	AL162718.2
0.0261402	0.000431086	0	0	1	APS	AC005548.1
0.0261402	0.000668862	0	0	1	APS	AC096736.1
0.0261402	0.000511192	0	0	1	APS	AC009145.1
0.0261402	0.000448732	0	0	1	APS	AC138466.1
0.0261403	0.0012034	0	0	1	APS	AL358292.1
0.0261403	0.000561214	0	0	1	APS	AC110285.3
0.0261403	0.000413434	0	0	1	APS	AL161740.1
0.0261404	0.000440498	0	0	1	APS	SEMA5A-AS1
0.0261406	0.000396622	0	0	1	APS	LINC01501
0.0261406	0.000341583	0	0	1	APS	PLCE1-AS1
0.0261407	0.000381313	0	0	1	APS	AL158800.1
0.0261407	0.000942474	0	0	1	APS	KCNT1
0.0261409	0.000605569	0	0	1	APS	AC062028.1
0.0261409	0.000365066	0	0	1	APS	AC080013.4
0.0261411	0.000720891	0	0	1	APS	AL135838.1
0.0261412	0.000354238	0	0	1	APS	AC084277.1
0.0261412	0.00208631	0	0	1	APS	CD177
0.0261413	0.000465497	0	0	1	APS	AC108517.1
0.0261413	0.000878595	0	0	1	APS	AC108925.1
0.0261413	0.000342355	0	0	1	APS	AC005209.1
0.0261414	0.00038396	0	0	1	APS	AC025253.2
0.0261416	0.000520971	0	0	1	APS	PDCL2
0.0261416	0.000407537	0	0	1	APS	NCR1
0.0261417	0.000437702	0	0	1	APS	AP000302.1
0.0261417	0.000387955	0	0	1	APS	AC107905.1
0.0261418	0.000387691	0	0	1	APS	AC013439.2
0.0261421	0.000275687	0	0	1	APS	IGFL3
0.0261423	0.000562608	0	0	1	APS	AC080129.1
0.0261424	0.000473491	0	0	1	APS	AL359538.4
0.0261426	0.00044842	0	0	1	APS	KRT72
0.0261426	0.000380854	0	0	1	APS	FEZF1-AS1
0.0261427	0.00127138	0	0	1	APS	SLC36A2
0.0261428	0.000678823	0	0	1	APS	AP001626.1
0.0261428	0.000566966	0	0	1	APS	AMHR2
0.0261428	0.000601954	0	0	1	APS	AL512424.1
0.0261429	0.000418149	0	0	1	APS	PCAT18
0.0262305	0.00110645	0.001	0	1	APS	AC009486.1
0.0262921	0.00318498	0.005	0.003	1	APS	TIE1
0.0263001	0.006916	0.013	0.01	1	APS	PLPPR4
0.0264308	0.0010632	0.001	0	1	APS	AL133538.1
0.0264833	0.00782471	0.034	0.029	1	APS	LINC02328
0.0265234	0.00450138	0.005	0.004	1	APS	UNC5B-AS1
0.0265429	0.0116842	0.069	0.062	1	APS	UCK2
0.026563	0.00244132	0.002	0.001	1	APS	PCDHA10
0.0266348	0.00302987	0.239	0.224	1	APS	ISCA1
0.026638	0.0161051	0.149	0.139	1	APS	TMEM33
0.026653	0.00133199	0.185	0.168	1	APS	MAML3
0.0267635	0.00489099	0.543	0.519	1	APS	TMED10
0.0268405	0.0104733	0.225	0.212	1	APS	COA3
0.0269024	0.0131298	0.033	0.03	1	APS	BDKRB2
0.0269144	0.0014524	0.001	0	1	APS	AL596451.1
0.0269473	0.0130221	0.252	0.239	1	APS	AGTRAP
0.0269659	0.00900794	0.121	0.109	1	APS	C1orf174
0.0271297	0.0202928	0.554	0.535	1	APS	UTRN
0.0271309	0.00157462	0.001	0.001	1	APS	AL451047.1
0.0271976	0.0136351	0.316	0.3	1	APS	ZFAND6
0.027297	0.00766261	0.119	0.11	1	APS	VMA21
0.0273092	0.0120182	0.071	0.065	1	APS	CNEP1R1
0.0273851	0.0105019	0.115	0.106	1	APS	HAUS1
0.0273869	0.00312768	0.002	0.001	1	APS	AC090337.1
0.0275499	0.013004	0.018	0.014	1	APS	AC073114.1
0.0276161	0.00826781	0.011	0.01	1	APS	SPSB4
0.0276167	0.00907307	0.117	0.108	1	APS	PDP1
0.0276226	0.00134539	0.001	0.001	1	APS	FRMPD1
0.0276617	0.010199	0.037	0.032	1	APS	C16orf74
0.0276619	0.00373118	0.236	0.221	1	APS	LTBR
0.0276781	0.00907918	0.142	0.13	1	APS	PGM1
0.0276874	0.0147939	0.155	0.144	1	APS	ADGRA3
0.0277004	0.0228468	0.224	0.214	1	APS	UBE2Q2
0.0277393	0.00321839	0.002	0.001	1	APS	AL138916.1
0.0278411	0.00258455	0.002	0.001	1	APS	STYK1
0.0278928	0.0107169	0.051	0.046	1	APS	DBF4
0.027914	0.00623513	0.018	0.015	1	APS	RASL11B
0.027934	0.00205205	0.002	0.001	1	APS	AC016405.1
0.0279598	0.00358936	0.005	0.003	1	APS	AL031055.1
0.0279961	0.00458066	0.003	0.002	1	APS	SLC35F4
0.0280163	0.0027314	0.005	0.003	1	APS	AC006262.2
0.0280309	0.00717766	0.148	0.137	1	APS	TMEM267
0.0280509	0.0026925	0.001	0	1	APS	C12orf50
0.0280702	0.00422797	0.005	0.003	1	APS	AL606760.2
0.0280723	0.0117012	0.024	0.021	1	APS	BEST1
0.0281063	0.00177895	0.001	0	1	APS	AC006547.3
0.0281342	0.00679322	0.014	0.012	1	APS	AC020558.1
0.0281893	0.012594	0.512	0.488	1	APS	MAGI2
0.0283568	0.00144736	0.084	0.075	1	APS	IDNK
0.0283683	0.01338	0.061	0.057	1	APS	STOML1
0.028415	0.0104173	0.079	0.073	1	APS	EXOSC9
0.0284676	0.000678892	0	0	1	APS	NAV2-AS1
0.0284832	0.0100684	0.072	0.064	1	APS	LRP3
0.0284932	0.00229306	0.004	0.002	1	APS	LINC01929
0.0285028	0.00804927	0.03	0.025	1	APS	SLC25A22
0.0285405	0.00266354	0.003	0.002	1	APS	AP000915.1
0.0285464	0.00497678	0.063	0.054	1	APS	FBXL6
0.028586	0.001086	0	0	1	APS	AC017076.1
0.0286421	0.00113469	0.001	0	1	APS	AC093772.2
0.028655	0.00882645	0.07	0.062	1	APS	POLR1E
0.0287039	0.0140719	0.177	0.168	1	APS	GRAMD2B
0.0287853	0.00174318	0.001	0	1	APS	LINC02144
0.0288249	0.00808009	0.042	0.037	1	APS	CRACR2A
0.0288253	0.00301641	0.003	0.002	1	APS	AC010273.3
0.0288835	0.00763088	0.199	0.185	1	APS	GAREM1
0.0290579	0.00710317	0.033	0.029	1	APS	AL451085.2
0.0290642	0.00277517	0.004	0.003	1	APS	AC129507.1
0.0291073	0.0135949	0.062	0.057	1	APS	E2F3
0.0291768	0.00081177	0	0	1	APS	AC010275.1
0.0292087	0.0102123	0.026	0.023	1	APS	GZF1
0.0293143	0.00270174	0.003	0.002	1	APS	LRRC73
0.029344	0.00971703	0.031	0.026	1	APS	AC017002.5
0.0295896	0.00191626	0.001	0	1	APS	AC092924.2
0.0296082	0.007015	0.116	0.106	1	APS	PPP1R11
0.0296662	0.00337616	0.009	0.007	1	APS	AL161729.1
0.0298115	0.00601528	0.479	0.459	1	APS	GNG12
0.029832	0.0104509	0.134	0.124	1	APS	MED19
0.0298842	0.00169779	0.001	0.001	1	APS	AC018545.1
0.0299924	0.0038316	0.006	0.005	1	APS	AC124017.1
0.0299947	0.00382769	0.301	0.284	1	APS	RNF146
0.030027	0.00845856	0.041	0.037	1	APS	NUDT19
0.0301171	0.0150284	0.185	0.174	1	APS	ARF3
0.0301382	0.00383615	0.021	0.018	1	APS	PROX1
0.0301807	0.00693764	0.024	0.02	1	APS	PAFAH1B3
0.0302389	0.00911527	0.114	0.104	1	APS	ASPSCR1
0.0302678	0.00318285	0.002	0.001	1	APS	VTN
0.0303036	0.00405001	0.041	0.035	1	APS	LRR1
0.0303579	0.00146734	0.001	0	1	APS	E2F7
0.0303739	0.000948955	0	0	1	APS	AP000688.4
0.0304236	0.00687223	0.033	0.028	1	APS	TEX26-AS1
0.0304401	0.00649712	0.034	0.03	1	APS	TLCD4
0.0304869	0.0157716	0.176	0.164	1	APS	SIPA1L1
0.0305853	0.00170762	0.001	0	1	APS	ACSM2A
0.0306092	0.00141737	0.735	0.715	1	APS	MEF2A
0.0306128	0.0069986	0.045	0.039	1	APS	LRRC34
0.0306944	0.0531801	0.062	0.058	1	APS	GRM7
0.030702	0.0132249	0.077	0.07	1	APS	PLOD2
0.0307192	0.0206492	0.124	0.116	1	APS	LDLRAD3
0.0307514	0.00903802	0.163	0.15	1	APS	GALNT15
0.0308344	0.00131124	0.001	0	1	APS	AC016598.1
0.0308998	0.0131048	0.051	0.046	1	APS	LINC00571
0.0309222	0.00214213	0.001	0.001	1	APS	IP6K3
0.0309727	0.0133547	0.05	0.045	1	APS	VANGL1
0.0310907	0.00393272	0.006	0.005	1	APS	PROK2
0.0311528	0.0117549	0.045	0.04	1	APS	CDH5
0.0311868	0.00514848	0.008	0.006	1	APS	ALG1L
0.0312899	0.00563815	0.211	0.197	1	APS	TAF12
0.0315024	0.00846657	0.055	0.049	1	APS	MAPK7
0.0315249	0.00148107	0.002	0.001	1	APS	AP002840.2
0.0315686	0.00793789	0.109	0.096	1	APS	GPC1
0.0316688	0.00341551	0.003	0.002	1	APS	MACC1
0.0317019	0.0102341	0.191	0.18	1	APS	FAM120AOS
0.0317062	0.00670101	0.058	0.051	1	APS	SNHG10
0.0317371	0.00593134	0.07	0.063	1	APS	PLA2G6
0.0317381	0.00292129	0.005	0.003	1	APS	LINC01963
0.0317431	0.0107417	0.285	0.27	1	APS	PPP2R1A
0.0317444	0.00707818	0.031	0.027	1	APS	EEF2KMT
0.0318268	0.00907602	0.118	0.11	1	APS	ELP6
0.0318394	0.003321	0.007	0.005	1	APS	HYAL3
0.0320219	0.0059228	0.006	0.004	1	APS	SLC8A1-AS1
0.0320921	0.00199189	0.003	0.002	1	APS	RASAL3
0.0321029	0.00373978	0.005	0.004	1	APS	SOX9-AS1
0.0321335	0.00502682	0.009	0.007	1	APS	FGF18
0.0321613	0.00385505	0.013	0.01	1	APS	PLCD4
0.0321762	0.00155105	0.001	0.001	1	APS	CDC20
0.0323206	0.00371281	0.098	0.088	1	APS	SNCAIP
0.0323387	0.00721926	0.024	0.021	1	APS	HOXA7
0.0323887	0.01091	0.035	0.03	1	APS	THSD1
0.0324036	0.00686577	0.01	0.008	1	APS	HOXA5
0.0324718	0.000985533	0.001	0	1	APS	OR2M3
0.0324754	0.00986571	0.021	0.017	1	APS	GDF15
0.0325507	0.00954244	0.075	0.068	1	APS	FAHD1
0.0325521	0.00498921	0.061	0.054	1	APS	UBE2D3-AS1
0.0326819	0.00166836	0.001	0	1	APS	AL353600.2
0.0326827	0.00675658	0.324	0.308	1	APS	STRN3
0.0328076	0.0113145	0.532	0.515	1	APS	HNRNPC
0.0328732	0.0085165	0.105	0.097	1	APS	GLRX2
0.0329658	0.00305132	0.003	0.002	1	APS	GRM1
0.0329684	0.0142519	0.117	0.106	1	APS	OSBPL10
0.0331238	0.0187936	0.05	0.047	1	APS	EDN3
0.0331348	0.0020058	0.001	0	1	APS	AC000120.1
0.0332287	0.00255233	0.003	0.002	1	APS	MUC4
0.0332755	0.0089823	0.215	0.202	1	APS	PPP6C
0.0334761	0.00103584	0	0	1	APS	AL023754.1
0.0335321	0.00201267	0.003	0.002	1	APS	ANKRD2
0.0337778	0.00466603	0.003	0.002	1	APS	RGS4
0.0338245	0.00052579	0	0	1	APS	KRTAP1-5
0.0338653	0.0152092	0.129	0.121	1	APS	B4GALT7
0.0338789	0.00255522	0.002	0.001	1	APS	AC138356.1
0.033936	0.00398571	0.188	0.172	1	APS	QTRT1
0.0339635	0.00471082	0.108	0.098	1	APS	CTNNBIP1
0.0339889	0.0104954	0.271	0.257	1	APS	NAA50
0.0339993	0.00815568	0.018	0.015	1	APS	NGEF
0.0340048	0.00405483	0.006	0.004	1	APS	AL109946.1
0.0340894	0.00132078	0	0	1	APS	BX004987.1
0.0341239	0.0116918	0.042	0.038	1	APS	AC092803.1
0.0341627	0.00143348	0.001	0	1	APS	MYO16-AS1
0.0343312	0.00803762	0.065	0.059	1	APS	SNX30
0.0344296	0.0085401	0.021	0.018	1	APS	TIGD6
0.0344852	0.0207124	0.293	0.282	1	APS	ATP2A2
0.0345001	0.000957212	0.001	0	1	APS	CLCN1
0.0345378	0.00767323	0.026	0.022	1	APS	SORT1
0.0345449	0.00707316	0.024	0.02	1	APS	CBWD6
0.0346135	0.00337728	0.007	0.005	1	APS	AC073349.1
0.0346286	0.00116037	0.001	0	1	APS	LINC00892
0.0346625	0.0133191	0.114	0.105	1	APS	DIAPH2-AS1
0.0346655	0.0206076	0.061	0.057	1	APS	TNFRSF10D
0.0346657	0.0191433	0.013	0.012	1	APS	CSMD1
0.0346728	0.00557216	0.007	0.006	1	APS	GDNF-AS1
0.0348502	0.00469678	0.008	0.006	1	APS	ZPLD1
0.034857	0.00205697	0.002	0.001	1	APS	AC073655.1
0.0349702	0.00158957	0.001	0	1	APS	AC012101.1
0.0350077	0.0143352	0.035	0.028	1	APS	CDH12
0.0350114	0.00270524	0.006	0.004	1	APS	SLC4A3
0.035043	0.0029502	0.006	0.004	1	APS	TFR2
0.0350951	0.00987817	0.199	0.188	1	APS	GMPS
0.0351313	0.00440781	0.004	0.003	1	APS	AC092958.1
0.0351347	0.00678583	0.027	0.024	1	APS	C1GALT1C1L
0.0351783	0.00091945	0	0	1	APS	LINC02136
0.0352384	0.0287692	0.078	0.073	1	APS	AC011586.2
0.0352509	0.00805779	0.064	0.059	1	APS	DESI1
0.0352642	0.0152497	0.218	0.206	1	APS	ASAP2
0.0352867	0.0110297	0.084	0.077	1	APS	ATG9A
0.0353018	0.00320209	0.002	0.001	1	APS	MIR4500HG
0.0353516	0.00150882	0.001	0	1	APS	SLC7A11-AS1
0.0353969	0.00753158	0.121	0.112	1	APS	CEBPG
0.0354162	0.00319094	0.152	0.142	1	APS	AC010894.3
0.0354501	0.00269236	0.003	0.002	1	APS	MARS2
0.0354745	0.00167803	0.002	0.001	1	APS	LINC02541
0.0354754	0.00103519	0	0	1	APS	AC006547.2
0.0354994	0.000963447	0.001	0	1	APS	AL118511.2
0.0355197	0.00980991	0.04	0.036	1	APS	LIN7B
0.0355816	0.00284364	0.003	0.002	1	APS	IL12A-AS1
0.0355868	0.00113834	0.001	0	1	APS	AC027584.1
0.0356153	0.00137283	0.001	0	1	APS	AP001972.3
0.035724	0.0136154	0.187	0.177	1	APS	CAMK2N1
0.0359135	0.00181616	0.001	0	1	APS	LINC02392
0.0359161	0.00653984	0.592	0.571	1	APS	NDUFB11
0.0359176	0.000618323	0	0	1	APS	F10-AS1
0.0359788	0.00214181	0.408	0.389	1	APS	COPS6
0.0362229	0.00198592	0.001	0.001	1	APS	AC091493.1
0.0362534	0.00318519	0.003	0.003	1	APS	DOCK9-AS1
0.0363828	0.00101154	0.001	0	1	APS	LINC01940
0.0363836	0.00776585	0.173	0.162	1	APS	MOB2
0.0363866	0.00301211	0.004	0.003	1	APS	AC007570.1
0.0365063	0.0123815	0.1	0.091	1	APS	GEMIN8
0.036522	0.0119186	0.071	0.064	1	APS	GRK4
0.0365482	0.00352614	0.004	0.002	1	APS	MEGF11
0.036614	0.0087727	0.048	0.043	1	APS	INO80C
0.0366442	0.00593696	0.08	0.071	1	APS	ACP2
0.0366951	0.0102705	0.146	0.136	1	APS	CPT1A
0.0367201	0.0127158	0.287	0.274	1	APS	USP32
0.0367634	0.01658	0.284	0.272	1	APS	NUTM2B-AS1
0.036764	0.00642224	0.029	0.025	1	APS	AC027682.6
0.0367835	0.00733708	0.023	0.02	1	APS	CACNB3
0.0367934	0.00415698	0.033	0.027	1	APS	AL138828.1
0.0368242	0.00440613	0.185	0.173	1	APS	FASTK
0.0368934	0.000989586	0	0	1	APS	AL109806.2
0.0369368	0.0070573	0.051	0.045	1	APS	BOP1
0.0370097	0.00540178	0.628	0.608	1	APS	TRAM1
0.0370373	0.00863107	0.039	0.035	1	APS	ADO
0.037162	0.00287468	0.003	0.001	1	APS	AC009899.1
0.037209	0.0146357	0.124	0.118	1	APS	ERAP2
0.0372224	0.00684537	0.016	0.014	1	APS	AC034206.1
0.0372336	0.00836449	0.011	0.01	1	APS	FZD5
0.037262	0.00506081	0.012	0.009	1	APS	CTXN1
0.0372707	0.00126556	0.002	0.001	1	APS	AL122034.1
0.0373719	0.0202051	0.026	0.023	1	APS	AC024901.1
0.0373771	0.00985643	0.188	0.175	1	APS	RRAS2
0.0373881	0.00720314	0.047	0.041	1	APS	IL18
0.0374773	0.00914966	0.092	0.084	1	APS	MTHFD2L
0.0375049	0.00382369	0.007	0.005	1	APS	CD7
0.0375204	0.00478118	0.009	0.007	1	APS	AC034231.1
0.0377048	0.00352484	0.003	0.002	1	APS	KIAA1324
0.0377488	0.000483083	0	0	1	APS	AC008088.1
0.0377642	0.00689278	0.102	0.093	1	APS	C16orf91
0.037855	0.00301731	0.003	0.002	1	APS	AL607028.1
0.0378719	0.00812458	0.302	0.287	1	APS	PSMC6
0.0379735	0.00580301	0.106	0.097	1	APS	GLI4
0.0379867	0.012884	0.141	0.133	1	APS	UBE2F
0.0380554	0.00789831	0.189	0.178	1	APS	BAZ1A
0.0381848	0.00273637	0.002	0.001	1	APS	AC124068.2
0.0382313	0.0447649	0.247	0.239	1	APS	FOSB
0.0382585	0.00249585	0.001	0.001	1	APS	P2RY8
0.0383258	0.00129374	0	0	1	APS	AC005414.1
0.0383557	0.00826642	0.381	0.364	1	APS	ZFYVE21
0.0383886	0.0125286	0.048	0.045	1	APS	ZBTB33
0.0384113	0.0215277	0.523	0.507	1	APS	BTG1
0.0384281	0.00358258	0.124	0.113	1	APS	RAB3IL1
0.0384866	0.00564662	0.009	0.007	1	APS	AC093523.1
0.0384945	0.0040996	0.322	0.307	1	APS	YIPF3
0.0385362	0.00239825	0.002	0.001	1	APS	AC091074.2
0.0386309	0.00506014	0.021	0.017	1	APS	CCDC69
0.0386835	0.00572136	0.014	0.011	1	APS	LINC02398
0.0387182	0.000683076	0	0	1	APS	AC004900.1
0.0387783	0.00705208	0.045	0.04	1	APS	ARRDC1-AS1
0.0388298	0.00285069	0.169	0.156	1	APS	DRAM2
0.0389242	0.0148106	0.252	0.242	1	APS	ADAM9
0.0389297	0.00212144	0.001	0.001	1	APS	AC016590.3
0.0389809	0.00359935	0.006	0.004	1	APS	LINC00997
0.0390473	0.0105218	0.028	0.026	1	APS	SPINDOC
0.0390996	0.00567377	0.013	0.01	1	APS	AC233296.1
0.039208	0.0106075	0.108	0.099	1	APS	PRRG1
0.0393019	0.00665847	0.037	0.033	1	APS	DUSP7
0.0393357	0.0202321	0.098	0.092	1	APS	GABRE
0.0393545	0.00414302	0.008	0.007	1	APS	AL121790.1
0.0393891	0.00738878	0.047	0.041	1	APS	YDJC
0.0394505	0.00886942	0.208	0.197	1	APS	SLC66A2
0.0396151	0.00959758	0.043	0.038	1	APS	AC008608.2
0.0396323	0.00491687	0.01	0.008	1	APS	SAMD11
0.039674	0.00236204	0.016	0.013	1	APS	ZNF628
0.039748	0.00112264	0.001	0	1	APS	CNTF
0.039811	0.00752719	0.311	0.296	1	APS	NUDT4
0.0398184	0.000335122	0.001	0	1	APS	AL021978.1
0.0399107	0.00970602	0.12	0.11	1	APS	GFM1
0.039995	0.00678228	0.033	0.029	1	APS	AC096564.1
0.0399979	0.00406091	0.012	0.009	1	APS	C9orf50
0.0400027	0.00453317	0.041	0.036	1	APS	NXT2
0.0400283	0.00339604	0.004	0.003	1	APS	AC002064.2
0.0400514	0.00512826	0.011	0.009	1	APS	AC022182.1
0.040084	0.00957617	0.164	0.154	1	APS	SAP30L
0.0401269	0.00914744	0.067	0.061	1	APS	KLHDC8B
0.0402248	0.0123792	0.33	0.318	1	APS	PNRC2
0.0402624	0.00254645	0.002	0.001	1	APS	WDR64
0.0402736	0.00190789	0.181	0.168	1	APS	IFT22
0.0402749	0.00343205	0.008	0.006	1	APS	AC083855.2
0.0403941	0.00720687	0.091	0.083	1	APS	CYB561D2
0.0403942	0.00270797	0.004	0.003	1	APS	AC093519.2
0.040395	0.0064163	0.246	0.231	1	APS	ANKH
0.0404736	0.00552828	0.003	0.002	1	APS	FAT3
0.0404987	0.00550869	0.006	0.004	1	APS	LINC02755
0.0405411	0.0118392	0.067	0.061	1	APS	ZNF487
0.0405966	0.00266	0.002	0.001	1	APS	EPHX3
0.0406609	0.00270582	0.001	0.001	1	APS	VNN2
0.0406812	0.00458495	0.006	0.004	1	APS	AL450992.3
0.0407141	0.00200968	0.003	0.002	1	APS	AC007036.1
0.0407363	0.00354293	0.246	0.232	1	APS	RTCB
0.0408716	0.00134909	0	0	1	APS	AL138808.1
0.0409373	0.00160674	0.172	0.16	1	APS	CREB3
0.0409643	0.00119002	0.001	0	1	APS	AP003032.1
0.0410111	0.00684182	0.051	0.045	1	APS	AC108519.1
0.0410322	0.00115741	0.001	0	1	APS	AC084026.2
0.0411078	0.0011238	0	0	1	APS	RAB6C
0.0411397	0.00833319	0.132	0.123	1	APS	MLX
0.0412089	0.0128644	0.158	0.148	1	APS	IFI35
0.0412142	0.00329547	0.009	0.007	1	APS	LINC02470
0.041275	0.020494	0.112	0.109	1	APS	IVNS1ABP
0.0413614	0.00202764	0.001	0.001	1	APS	LINC01028
0.0414737	0.00139362	0	0	1	APS	AC023503.1
0.0415243	0.00646576	0.017	0.015	1	APS	CR381653.1
0.0415654	0.00110546	0	0	1	APS	CYP2C8
0.0416537	0.00375553	0.372	0.356	1	APS	PDCD4
0.0416712	0.00513033	0.025	0.021	1	APS	TCF19
0.041681	0.00757723	0.036	0.031	1	APS	RAB38
0.0416874	0.00561588	0.014	0.011	1	APS	AC104850.2
0.0417472	0.0132058	0.11	0.104	1	APS	MCRS1
0.0418177	0.00267855	0.003	0.002	1	APS	DGAT2L6
0.0420146	0.0099819	0.113	0.106	1	APS	TSFM
0.0420227	0.0148386	0.135	0.125	1	APS	DENND1B
0.0420426	0.0133252	0.111	0.105	1	APS	NOLC1
0.042043	0.00885873	0.028	0.024	1	APS	AL158071.3
0.0420734	0.000590282	0	0	1	APS	AC009142.1
0.0420775	0.009453	0.021	0.019	1	APS	ARMC5
0.0421636	0.00868122	0.047	0.042	1	APS	PLXNC1
0.0422307	0.00592145	0.018	0.016	1	APS	VMO1
0.0422605	0.0045183	0.07	0.062	1	APS	UBL7
0.0422633	0.00695269	0.07	0.063	1	APS	C2orf69
0.042281	0.00726786	0.049	0.042	1	APS	ADCY1
0.0422977	0.0235682	0.267	0.257	1	APS	SLC29A1
0.0423235	0.00034419	0	0	1	APS	MIOX
0.0423236	0.000486202	0	0	1	APS	LINC01146
0.0423236	0.000422839	0	0	1	APS	OVOL1
0.0423236	0.000414563	0	0	1	APS	AC008464.1
0.0423237	0.000313996	0	0	1	APS	DUOXA2
0.0423237	0.000343174	0	0	1	APS	AC007598.1
0.0423237	0.000463422	0	0	1	APS	AC010266.2
0.0423237	0.000668114	0	0	1	APS	AP006219.2
0.0423238	0.000868798	0	0	1	APS	AL590432.1
0.0423239	0.000701894	0	0	1	APS	AL137246.2
0.0423239	0.000275336	0	0	1	APS	AC011474.2
0.042324	0.000417186	0	0	1	APS	AL135934.1
0.042324	0.000234581	0	0	1	APS	AC245164.2
0.042324	0.000282207	0	0	1	APS	LYPD8
0.0423241	0.000349542	0	0	1	APS	AL138885.3
0.0423242	0.000283381	0	0	1	APS	AL603839.2
0.0423243	0.000378578	0	0	1	APS	AL355297.2
0.0423243	0.000209888	0	0	1	APS	PRDM12
0.0423244	0.00026866	0	0	1	APS	AL645941.1
0.0423244	0.00038522	0	0	1	APS	CRH
0.0423245	0.000359565	0	0	1	APS	AC009102.4
0.0423245	0.000245957	0	0	1	APS	H1FOO
0.0423245	0.000499356	0	0	1	APS	DRC7
0.0423245	0.000386402	0	0	1	APS	AC092078.3
0.0423246	0.000447602	0	0	1	APS	AC108704.1
0.0423246	0.000554183	0	0	1	APS	MTRNR2L3
0.0423246	0.000353201	0	0	1	APS	TRAV19
0.0423248	0.000452331	0	0	1	APS	ZNF679
0.0423248	0.000323482	0	0	1	APS	VN1R2
0.0423249	0.00032035	0	0	1	APS	AC003070.2
0.0423249	0.000260042	0	0	1	APS	AC024132.2
0.0423249	0.000365849	0	0	1	APS	AC108727.1
0.0423249	0.000826091	0	0	1	APS	MINDY4B
0.042325	0.000876721	0	0	1	APS	MYLK2
0.042325	0.000289905	0	0	1	APS	AL356417.1
0.042325	0.000457448	0	0	1	APS	ANKRD60
0.0423251	0.000643457	0	0	1	APS	LINC02262
0.0423252	0.000371861	0	0	1	APS	AC004449.1
0.0423253	0.000322576	0	0	1	APS	AC013652.2
0.0423253	0.00103899	0	0	1	APS	HOXD11
0.0423254	0.000469516	0	0	1	APS	AC007638.2
0.0423256	0.000496256	0	0	1	APS	AC008555.5
0.0423257	0.000571805	0	0	1	APS	AL359555.2
0.0423258	0.000338145	0	0	1	APS	AC092902.2
0.042326	0.0003586	0	0	1	APS	AC016925.3
0.042326	0.00026471	0	0	1	APS	DAOA
0.042326	0.000487622	0	0	1	APS	AC093893.1
0.0423261	0.000710142	0	0	1	APS	AL392023.1
0.0423262	0.000293128	0	0	1	APS	PABPC3
0.0423262	0.00082479	0	0	1	APS	AC005632.5
0.0423265	0.000310097	0	0	1	APS	AP001407.1
0.0423266	0.000569032	0	0	1	APS	RHOXF2
0.0423268	0.00217444	0	0	1	APS	LINC02416
0.0423269	0.000743033	0	0	1	APS	CEACAM7
0.0423271	0.0010975	0	0	1	APS	FCRL4
0.0423274	0.00117176	0	0	1	APS	AC023824.3
0.0423277	0.000495934	0	0	1	APS	LINC02483
0.0423277	0.000538719	0	0	1	APS	AC254562.2
0.0423278	0.00051827	0	0	1	APS	AC022079.2
0.042328	0.00020337	0	0	1	APS	LINC02261
0.0423281	0.000234	0	0	1	APS	LINC02760
0.0423282	0.00037903	0	0	1	APS	AC055840.1
0.0423284	0.000306304	0	0	1	APS	AC024940.6
0.0423284	0.000560689	0	0	1	APS	AC091163.2
0.0423284	0.000283761	0	0	1	APS	AC022196.1
0.0423285	0.000429753	0	0	1	APS	AL158832.2
0.0423285	0.00169613	0	0	1	APS	ADCYAP1
0.0423287	0.000187941	0	0	1	APS	AC064807.3
0.0423287	0.000534235	0	0	1	APS	GABRA1
0.0423288	0.000592003	0	0	1	APS	IGLC1
0.042329	0.000420014	0	0	1	APS	AL137224.1
0.0424011	0.00688203	0.043	0.038	1	APS	AGBL5
0.0424834	0.00365809	0.005	0.004	1	APS	AL512643.2
0.0425346	0.00619145	0.139	0.127	1	APS	UBE2D1
0.0425723	0.003599	0.006	0.004	1	APS	AC109322.1
0.0425772	0.00680921	0.05	0.043	1	APS	FLNC
0.0426384	0.00806497	0.516	0.495	1	APS	YAP1
0.0428074	0.0077045	0.094	0.087	1	APS	GSTZ1
0.0428918	0.00290007	0.002	0.002	1	APS	AC138956.2
0.0429783	0.0021966	0.003	0.002	1	APS	AC009549.1
0.0430164	0.00909813	0.037	0.033	1	APS	TOX
0.0430564	0.000681261	0.109	0.095	1	APS	RUNX2
0.0431254	0.00167786	0.002	0.001	1	APS	AC008063.2
0.0431868	0.00733702	0.037	0.033	1	APS	HMBS
0.0431927	0.0067043	0.024	0.02	1	APS	PCCA-DT
0.0432063	0.010137	0.043	0.039	1	APS	RNASEH1-AS1
0.0432227	0.00157057	0.001	0	1	APS	AL008725.1
0.0432422	0.00832446	0.044	0.039	1	APS	SPOUT1
0.0432808	0.0036281	0.002	0.001	1	APS	AC112487.1
0.0433362	0.00937857	0.073	0.067	1	APS	ZDHHC12
0.0433372	0.00672297	0.054	0.048	1	APS	AL355001.2
0.0433643	0.00273649	0.003	0.002	1	APS	MIR217HG
0.0433727	0.00570189	0.016	0.013	1	APS	TMEM191C
0.0434281	0.0139585	0.144	0.137	1	APS	TXLNA
0.0434384	0.00723815	0.016	0.014	1	APS	FAM177B
0.0434631	0.00341994	0.002	0.001	1	APS	ARMCX5-GPRASP2.1
0.0436324	0.00770942	0.015	0.013	1	APS	AC120193.1
0.0436428	0.0198343	0.217	0.208	1	APS	GRB10
0.0436489	0.00205885	0.002	0.001	1	APS	AL844908.2
0.0436766	0.00110428	0.001	0	1	APS	AC009120.3
0.0436835	0.0151752	0.17	0.164	1	APS	ZNF506
0.0437549	0.000680984	0	0	1	APS	AC013724.1
0.0438586	0.00774054	0.012	0.011	1	APS	ZSCAN31
0.0438637	0.0090955	0.072	0.066	1	APS	METTL21A
0.0438706	0.00542362	0.255	0.238	1	APS	CLN5
0.0438714	0.00103468	0	0	1	APS	LINC02484
0.0439362	0.00717038	0.026	0.022	1	APS	MPV17L2
0.0439733	0.0147114	0.054	0.049	1	APS	ANGPT2
0.0440041	0.00326583	0.004	0.003	1	APS	AC090061.1
0.0440557	0.00330672	0.013	0.009	1	APS	STX11
0.0440572	0.00108086	0.001	0	1	APS	ITIH1
0.0440727	0.0025096	0.006	0.004	1	APS	TRPC3
0.0440796	0.00438051	0.023	0.019	1	APS	DPYSL4
0.0441307	0.00171861	0.001	0	1	APS	AC098872.1
0.0441543	0.00642305	0.013	0.011	1	APS	AC025262.1
0.0441677	0.00397259	0.003	0.002	1	APS	STK33
0.0442318	0.00119086	0.001	0	1	APS	AC007786.2
0.0442608	0.00192643	0.001	0.001	1	APS	AL109627.1
0.0442822	0.00121931	0.001	0	1	APS	AC016027.2
0.0444351	0.0110211	0.084	0.078	1	APS	B3GALT4
0.0445167	0.0024442	0.212	0.199	1	APS	TRIM8
0.0445241	0.00554365	0.017	0.014	1	APS	RPARP-AS1
0.0445534	0.000847995	0	0	1	APS	TRPC7-AS1
0.0445944	0.00372123	0.146	0.135	1	APS	SLC41A3
0.0446658	0.000788113	0	0	1	APS	AC026740.3
0.0446835	0.00577154	0.027	0.023	1	APS	AC007383.2
0.0447377	0.00410086	0.181	0.168	1	APS	DUSP11
0.0447703	0.000788658	0	0	1	APS	AL354950.3
0.0447827	0.00819264	0.092	0.084	1	APS	FZD4
0.0447951	0.00690132	0.186	0.173	1	APS	NSMAF
0.0447999	0.00625996	0.016	0.013	1	APS	ZKSCAN2
0.044878	0.00907562	0.206	0.194	1	APS	PSME4
0.0450161	0.000849349	0.001	0	1	APS	AC012668.2
0.0452384	0.00144895	0.222	0.205	1	APS	AK6
0.0452439	0.00604318	0.231	0.219	1	APS	HECW2
0.0453337	0.00654579	0.009	0.008	1	APS	AL591518.1
0.0453533	0.0134944	0.054	0.049	1	APS	ITGB8
0.0456316	0.0100257	0.163	0.152	1	APS	ODF3B
0.0456726	0.0108523	0.017	0.015	1	APS	ST8SIA6
0.0457084	0.0175971	0.105	0.098	1	APS	IL4R
0.0457499	0.0123388	0.046	0.04	1	APS	COL8A1
0.0458488	0.00179033	0.004	0.002	1	APS	CLDN7
0.0458719	0.00541337	0.142	0.128	1	APS	OXLD1
0.0459003	0.00825692	0.045	0.041	1	APS	FBXO6
0.0459434	0.00139642	0.002	0.001	1	APS	ADRA2B
0.045951	0.000881547	0.001	0	1	APS	AC092354.2
0.0460252	0.00367421	0.005	0.003	1	APS	AC233266.2
0.0460258	0.00458906	0.003	0.002	1	APS	FRMPD4
0.0460765	0.00741966	0.096	0.087	1	APS	AAAS
0.0461076	0.00565858	0.019	0.016	1	APS	AP001318.2
0.0462998	0.0105551	0.019	0.018	1	APS	C8orf37-AS1
0.0463461	0.00150965	0.001	0	1	APS	OR56B1
0.0465819	0.00282858	0.004	0.002	1	APS	AC083843.2
0.046588	0.00137022	0.186	0.174	1	APS	CMBL
0.0465896	0.00283074	0.213	0.199	1	APS	RRP36
0.0466239	0.000606031	0	0	1	APS	OR1A1
0.0466754	0.000934758	0.001	0	1	APS	AL590068.1
0.0467559	0.0195828	0.28	0.269	1	APS	SMAD3
0.0468085	0.0110143	0.061	0.056	1	APS	STS
0.0469115	0.0109728	0.268	0.255	1	APS	IRX1
0.0469182	0.00716508	0.045	0.039	1	APS	KBTBD4
0.0469245	0.00585183	0.049	0.045	1	APS	SLC27A5
0.0469407	0.00284408	0.003	0.002	1	APS	AL022069.1
0.0470198	0.0163985	0.276	0.265	1	APS	CDV3
0.0470529	0.0133369	0.05	0.046	1	APS	EXOC6
0.0471401	0.00309805	0.002	0.001	1	APS	MELK
0.0472294	0.0241105	0.044	0.043	1	APS	CD24
0.0473335	0.00163237	0.001	0	1	APS	AC104370.1
0.0474105	0.0113658	0.112	0.103	1	APS	DDA1
0.0474275	0.00286952	0.003	0.002	1	APS	ZBED6CL
0.04745	0.00779139	0.129	0.12	1	APS	ASL
0.0475443	0.00304741	0.003	0.002	1	APS	TBC1D3L
0.0475764	0.0135482	0.137	0.129	1	APS	PPID
0.0476469	0.00159014	0.001	0	1	APS	PCP4L1
0.0477206	0.00149058	0.001	0.001	1	APS	UBE2C
0.0477325	0.00192448	0.004	0.003	1	APS	UQCRHL
0.047879	0.0101398	0.538	0.518	1	APS	EXT1
0.0479927	0.00145735	0	0	1	APS	CACNG3
0.0480102	0.00632333	0.008	0.006	1	APS	PDE1C
0.048018	0.0090366	0.028	0.024	1	APS	TMEM265
0.0480265	0.00101612	0	0	1	APS	LINC00114
0.0480494	0.00284497	0.003	0.002	1	APS	LINC01081
0.0480614	0.00635757	0.027	0.023	1	APS	MAPK8IP1
0.0480703	0.0146994	0.03	0.027	1	APS	ATP1A2
0.0480823	0.00065046	0	0	1	APS	LINC00229
0.0480859	0.0021105	0.003	0.002	1	APS	AC078778.1
0.0481223	0.00241539	0.011	0.008	1	APS	WNT2
0.0482278	0.00709726	0.167	0.156	1	APS	SHC1
0.0483114	0.00476983	0.015	0.012	1	APS	SLC2A1
0.0483996	0.0015952	0.001	0	1	APS	DUXA
0.0484198	0.00777937	0.047	0.042	1	APS	ACSM5
0.0485251	0.00110891	0	0	1	APS	AL136234.1
0.0485676	0.00556784	0.01	0.008	1	APS	AC008957.2
0.0486574	0.000104606	0.136	0.124	1	APS	ZNF395
0.0488077	0.0018483	0.001	0.001	1	APS	AUNIP
0.0488182	0.00878451	0.032	0.029	1	APS	AC109587.1
0.0488644	0.00810825	0.057	0.05	1	APS	PACSIN3
0.0488686	0.00903564	0.271	0.259	1	APS	ARL8B
0.0488835	0.000762534	0	0	1	APS	AC093151.3
0.0490321	0.000535655	0.222	0.208	1	APS	TIMM10
0.0490744	0.00165868	0.002	0.001	1	APS	AC008056.1
0.0491349	0.00297702	0.003	0.002	1	APS	LINC01780
0.0492271	0.00381989	0.259	0.245	1	APS	MAGEH1
0.0493549	0.00131929	0.015	0.012	1	APS	DNAJB5
0.0493867	0.00144065	0.001	0	1	APS	VAV1
0.0494648	0.00118517	0.001	0.001	1	APS	LRRC43
0.0494967	0.0028785	0.008	0.006	1	APS	LINC01354
0.0495353	0.00223154	0.002	0.002	1	APS	AL161757.5
0.0495656	0.00632346	0.128	0.121	1	APS	PPP1R15B
0.0496224	0.00170056	0.001	0	1	APS	AL109923.1
0.0496488	0.00149084	0.001	0.001	1	APS	LINC02172
0.0497401	0.00972944	0.265	0.247	1	APS	CACNA1C
0.049756	0.00117125	0.001	0	1	APS	AP001172.2
0.0498111	0.00223636	0.003	0.002	1	APS	AC007036.3
0.04988	0.000815634	0.001	0	1	APS	AC006064.1
0.0499871	0.00770676	0.116	0.11	1	APS	DPY19L1

### Sheet: Mast Cells
p_val	avg_log2FC	pct.1	pct.2	p_val_adj	cluster	gene
5.06744e-54	0.355904	0.987	0.979	1.69222e-49	Control	RPL39
1.22046e-37	0.286815	0.986	0.981	4.07561e-33	Control	RPL30
1.11141e-35	0.325649	0.975	0.975	3.71146e-31	Control	RPS28
3.9706e-33	0.288014	0.979	0.979	1.32594e-28	Control	RPL41
1.37873e-28	0.249781	0.982	0.971	4.60411e-24	Control	RPL11
2.17157e-28	0.630704	0.265	0.172	7.25176e-24	Control	HIST1H4C
4.82892e-25	0.422957	0.881	0.872	1.61257e-20	Control	RPL37
3.67216e-22	0.377038	0.871	0.861	1.22628e-17	Control	RPS21
3.22384e-21	0.467693	0.42	0.346	1.07657e-16	Control	RPL31
3.13565e-20	0.226707	0.975	0.972	1.04712e-15	Control	RPL34
6.33412e-20	0.294538	0.946	0.941	2.11522e-15	Control	RPS13
1.24966e-19	0.390993	0.882	0.875	4.17312e-15	Control	MT-ND1
4.09868e-18	0.263413	0.949	0.948	1.36871e-13	Control	RPL12
1.19927e-17	0.322867	0.84	0.82	4.00485e-13	Control	RPS8
2.73283e-17	0.404113	0.535	0.467	9.126e-13	Control	SEC62
2.97174e-17	0.459703	0.774	0.773	9.92381e-13	Control	RPS29
5.74211e-17	0.279615	0.994	0.994	1.91752e-12	Control	MALAT1
3.03568e-16	0.520729	0.678	0.667	1.01374e-11	Control	RPL37A
3.24919e-16	0.555235	0.472	0.443	1.08504e-11	Control	RPL23
2.71483e-15	0.242252	0.956	0.96	9.06592e-11	Control	FAU
9.24042e-15	0.396197	0.311	0.234	3.08574e-10	Control	NTM
2.09085e-14	0.239674	0.961	0.966	6.9822e-10	Control	MT-ND2
3.14633e-14	0.196782	0.958	0.951	1.05069e-09	Control	RPS27A
3.84087e-14	0.280502	0.825	0.812	1.28262e-09	Control	RPL22
5.99096e-14	0.333232	0.092	0.052	2.00062e-09	Control	HLA-DRB1
6.50418e-14	0.309771	0.854	0.848	2.172e-09	Control	RPL36
1.05997e-13	0.542857	0.171	0.121	3.53966e-09	Control	SERPINH1
1.48595e-13	0.127316	0.997	0.997	4.96218e-09	Control	MT-CO2
4.76991e-13	0.294955	0.869	0.866	1.59286e-08	Control	RPL35A
9.71207e-13	0.154405	0.967	0.972	3.24325e-08	Control	MT-CO3
4.06145e-12	0.17735	0.978	0.977	1.35628e-07	Control	MT-ND3
9.10964e-12	0.213474	0.942	0.937	3.04207e-07	Control	RPS12
9.29133e-12	0.236246	0.916	0.907	3.10275e-07	Control	RPL14
9.38943e-12	0.172752	0.967	0.964	3.13551e-07	Control	RPL32
1.39327e-11	0.314542	0.688	0.667	4.65267e-07	Control	MT-ND5
2.6425e-10	0.30806	0.396	0.344	8.82437e-06	Control	ATP5ME
2.69904e-10	0.197768	0.907	0.899	9.01316e-06	Control	RPS7
3.21801e-10	0.197785	0.954	0.956	1.07462e-05	Control	MT-ND4
4.44209e-10	0.193854	0.97	0.979	1.48339e-05	Control	MT-CYB
4.64367e-10	0.335697	0.043	0.016	1.55071e-05	Control	DCD
4.04561e-09	0.322534	0.232	0.185	0.000135099	Control	COX7A1
6.79004e-09	0.206787	0.955	0.958	0.000226747	Control	MT-ATP6
7.34103e-09	0.278591	0.527	0.485	0.000245146	Control	COMMD6
1.34076e-08	0.216622	0.872	0.87	0.000447733	Control	RPS15A
2.54615e-08	0.286098	0.306	0.259	0.000850262	Control	RGS10
3.01852e-08	0.205803	0.889	0.889	0.00100801	Control	RPL24
4.75263e-08	0.201598	0.953	0.96	0.00158709	Control	RPLP1
4.9369e-08	0.461233	0.382	0.375	0.00164863	Control	RPL27A
9.83407e-08	0.305677	0.386	0.349	0.00328399	Control	LMO4
1.35455e-07	0.263511	0.081	0.054	0.00452339	Control	ZNF667-AS1
1.45299e-07	0.186377	0.874	0.872	0.0048521	Control	RPL5
1.8522e-07	0.254402	0.517	0.491	0.00618524	Control	TOMM7
2.61797e-07	0.204678	0.681	0.653	0.00874243	Control	ATP5F1E
1.03483e-06	0.456673	0.062	0.038	0.034557	Control	HBA2
1.48691e-06	0.261103	0.345	0.309	0.0496539	Control	SNRPD2
1.78722e-06	0.309109	0.358	0.333	0.0596823	Control	MT-ATP8
2.05372e-06	0.234656	0.589	0.566	0.0685819	Control	MT-ND4L
2.06577e-06	0.467716	0.06	0.031	0.0689842	Control	HBA1
2.21671e-06	0.251641	0.891	0.896	0.0740248	Control	RPS27
2.66636e-06	0.218013	0.726	0.727	0.0890403	Control	RPLP2
2.99331e-06	0.223865	0.056	0.034	0.0999585	Control	APOC1
3.14593e-06	0.27262	0.177	0.144	0.105055	Control	NDUFA3
4.51472e-06	0.209146	0.592	0.569	0.150765	Control	OST4
8.02165e-06	0.19978	0.047	0.03	0.267875	Control	RGPD2
8.39867e-06	0.22039	0.389	0.355	0.280465	Control	NDUFA1
8.99659e-06	0.228495	0.475	0.449	0.300432	Control	COX7C
1.01054e-05	0.303821	0.553	0.554	0.337461	Control	RPL38
1.073e-05	0.236206	0.159	0.13	0.358318	Control	MPHOSPH8
1.17482e-05	0.250206	0.165	0.133	0.392321	Control	ST8SIA1
1.28604e-05	0.213192	0.319	0.283	0.429461	Control	RBIS
1.73783e-05	0.245213	0.224	0.193	0.580332	Control	MRPS21
2.04478e-05	0.20855	0.838	0.84	0.682834	Control	RPL6
2.32067e-05	0.284641	0.313	0.293	0.774965	Control	RPS20
2.57404e-05	0.0498088	0.004	0	0.859576	Control	DGCR9
3.03735e-05	0.13629	0.031	0.017	1	Control	OSBPL3
4.24934e-05	0.0238956	0.003	0	1	Control	SYNDIG1
8.32835e-05	0.228811	0.29	0.267	1	Control	SNHG6
8.40965e-05	0.238138	0.151	0.128	1	Control	C15orf61
8.62921e-05	0.230827	0.308	0.278	1	Control	NDUFB1
0.000107356	0.20427	0.04	0.026	1	Control	COL6A2
0.000123502	0.331091	0.042	0.025	1	Control	HBB
0.000129611	0.186327	0.02	0.01	1	Control	EBF1
0.000140647	0.216103	0.487	0.466	1	Control	ATP5MD
0.000145526	0.201331	0.207	0.17	1	Control	HSPA6
0.00014968	0.350931	0.476	0.489	1	Control	RPS11
0.000153199	0.257268	0.292	0.27	1	Control	DDX24
0.000158328	0.108906	0.019	0.009	1	Control	FRMD6
0.00016147	0.208524	0.336	0.31	1	Control	SON
0.000179546	0.172821	0.815	0.817	1	Control	RPL28
0.000200212	0.20587	0.374	0.352	1	Control	UQCR11
0.000217164	0.151534	0.883	0.882	1	Control	RPS15
0.000239516	0.358506	0.022	0.014	1	Control	UTS2
0.00026949	0.0836285	0.016	0.007	1	Control	AC006504.5
0.000283883	0.133931	0.024	0.015	1	Control	ST14
0.000286791	0.359036	0.378	0.361	1	Control	P4HA1
0.000297961	0.172834	0.889	0.902	1	Control	RPS24
0.000370048	0.207012	0.111	0.091	1	Control	DNAJC15
0.000388745	0.196093	0.086	0.072	1	Control	CWF19L2
0.000395767	0.170872	0.067	0.051	1	Control	C8orf33
0.000396788	0.19753	0.63	0.628	1	Control	RPL36A
0.000401773	0.0872123	0.994	0.995	1	Control	FTH1
0.000417597	0.192371	0.634	0.629	1	Control	ATP5MC2
0.000438005	0.160887	0.056	0.042	1	Control	CBFA2T3
0.000539826	0.0977317	0.011	0.005	1	Control	ROBO2
0.000545831	0.0667556	0.013	0.005	1	Control	PLXNA4
0.000586045	0.189813	0.179	0.155	1	Control	DDX21
0.000591225	0.179013	0.081	0.068	1	Control	CFAP36
0.000615059	0.351271	0.091	0.079	1	Control	CFD
0.00065514	0.361996	0.065	0.048	1	Control	CXCL14
0.000723712	0.0395412	0.005	0.001	1	Control	AL031846.2
0.000812089	0.231913	0.102	0.085	1	Control	PRMT9
0.000884977	0.294752	0.312	0.293	1	Control	ZNF331
0.000898931	0.21167	0.031	0.02	1	Control	AC016773.1
0.000909656	0.146476	0.04	0.028	1	Control	CKAP2
0.000938593	0.132427	0.925	0.929	1	Control	LGALS3
0.00121378	0.0222001	0.002	0	1	Control	HBG1
0.00121378	0.0205969	0.002	0	1	Control	AL354836.1
0.00121379	0.0284103	0.002	0	1	Control	CCDC89
0.00129184	0.184203	0.135	0.115	1	Control	OTUD6B-AS1
0.00134508	0.0739381	0.013	0.007	1	Control	PPFIBP1
0.0013498	0.0357192	0.004	0.001	1	Control	HSPB6
0.00136977	0.145809	0.048	0.037	1	Control	CNN2
0.00144278	0.119641	0.025	0.017	1	Control	HIST1H1D
0.00144562	0.0496003	0.007	0.003	1	Control	CHSY3
0.00148542	0.0312951	0.004	0.001	1	Control	ME1
0.00161706	0.0812126	0.013	0.006	1	Control	C1R
0.00162442	0.184735	0.799	0.812	1	Control	RPL36AL
0.00168237	0.229938	0.179	0.16	1	Control	NDST2
0.00171999	0.188292	0.189	0.172	1	Control	SMIM26
0.001759	0.123946	0.042	0.031	1	Control	ZNF322
0.00176583	0.106663	0.032	0.022	1	Control	BRD8
0.00186714	0.123239	0.027	0.017	1	Control	PAPSS2
0.00191046	0.133392	0.06	0.044	1	Control	AL356804.1
0.00194308	0.100079	0.012	0.006	1	Control	PLCB4
0.0019828	0.201469	0.262	0.245	1	Control	SRRM1
0.00200649	0.122868	0.028	0.019	1	Control	AC018742.1
0.00205714	0.06452	0.008	0.004	1	Control	KLC4
0.00211484	0.123374	0.026	0.017	1	Control	TNFRSF14-AS1
0.00232735	0.184421	0.052	0.041	1	Control	APOE
0.00239325	0.0561196	0.013	0.006	1	Control	COL5A2
0.00253809	0.0405358	0.004	0.002	1	Control	AC005632.3
0.00260748	0.0825572	0.012	0.006	1	Control	PDGFRB
0.00266045	0.235748	0.079	0.066	1	Control	PLAC9
0.00271695	0.155984	0.573	0.563	1	Control	NDUFA4
0.00281143	0.0676078	0.012	0.006	1	Control	MAP3K20
0.00284985	0.0630033	0.01	0.004	1	Control	NR2F2-AS1
0.00316261	0.0514718	0.009	0.003	1	Control	RGPD1
0.003295	0.0913837	0.018	0.01	1	Control	BIRC7
0.00331845	0.205527	0.786	0.795	1	Control	NEAT1
0.00343218	0.0335593	0.004	0.001	1	Control	DDAH1
0.00347126	0.0295309	0.004	0.001	1	Control	SNX21
0.00372186	0.219789	0.077	0.063	1	Control	SPRY1
0.00378015	0.192568	0.824	0.834	1	Control	RPL26
0.00380536	0.0203527	0.001	0	1	Control	AL021396.1
0.00380537	0.0105495	0.001	0	1	Control	S100G
0.00380537	0.0174206	0.001	0	1	Control	RIMS2
0.00380537	0.0170398	0.001	0	1	Control	BMPER
0.00380538	0.0116751	0.001	0	1	Control	C5orf46
0.00380538	0.0135954	0.001	0	1	Control	AL354794.1
0.00380539	0.00789668	0.001	0	1	Control	AC016910.1
0.00380539	0.0110467	0.001	0	1	Control	LMO3
0.00380541	0.0223211	0.001	0	1	Control	AC008555.2
0.00380541	0.0114748	0.001	0	1	Control	CD86
0.00380542	0.0168898	0.001	0	1	Control	PTPN3
0.00380542	0.0122098	0.001	0	1	Control	ZNF114-AS1
0.00380542	0.00627324	0.001	0	1	Control	CCR6
0.00380542	0.0166938	0.001	0	1	Control	DSCAML1
0.00380543	0.00986214	0.001	0	1	Control	IL1R2
0.00381237	0.161907	0.449	0.435	1	Control	COX6B1
0.00382476	0.152214	0.145	0.127	1	Control	DAPK1
0.00413328	0.261728	0.055	0.044	1	Control	DCN
0.00414022	0.0295395	0.004	0.001	1	Control	PRELP
0.00416786	0.146389	0.594	0.583	1	Control	RNASEK
0.00419303	0.032595	0.003	0	1	Control	AC008074.2
0.00423811	0.0344881	0.006	0.002	1	Control	CARMN
0.00428994	0.0902285	0.027	0.017	1	Control	SIGLEC8
0.00440803	0.150302	0.415	0.401	1	Control	COX8A
0.00445024	0.218036	0.229	0.217	1	Control	SET
0.00448676	0.165447	0.087	0.076	1	Control	ZCRB1
0.0044992	0.0246593	0.004	0.001	1	Control	ROR1
0.00459246	0.0936645	0.048	0.034	1	Control	GNG7
0.00464166	0.134285	0.125	0.107	1	Control	TPSD1
0.0047472	0.0254143	0.002	0	1	Control	HFM1
0.00478422	0.0985196	0.025	0.017	1	Control	CRYAB
0.00483092	0.159662	0.185	0.167	1	Control	NSA2
0.00483232	0.157566	0.084	0.07	1	Control	FXYD1
0.00537931	0.0874907	0.017	0.012	1	Control	NUPR1
0.00541048	0.0569505	0.011	0.006	1	Control	THAP2
0.00544853	0.0650799	0.017	0.01	1	Control	AC078845.1
0.00549346	0.0842139	0.011	0.006	1	Control	MUSTN1
0.00555289	0.0590473	0.013	0.006	1	Control	KRT15
0.00557311	0.0406607	0.004	0.001	1	Control	TRPC6
0.00567359	0.0553834	0.006	0.002	1	Control	PEAR1
0.00595654	0.0773865	0.013	0.008	1	Control	OSGEPL1
0.00598331	0.159615	0.291	0.275	1	Control	ROMO1
0.0063275	0.0231893	0.002	0	1	Control	TFCP2L1
0.00635354	0.0258705	0.002	0	1	Control	ANO1
0.00648899	0.127276	0.038	0.03	1	Control	TRIM25
0.00655328	0.0377029	0.008	0.003	1	Control	CLMP
0.00696999	0.172611	0.655	0.662	1	Control	RPL21
0.00727343	0.0546508	0.007	0.003	1	Control	MFAP5
0.00732974	0.124809	0.052	0.043	1	Control	GRK5
0.00735985	0.0471014	0.005	0.001	1	Control	GPC3
0.0073726	0.1319	0.869	0.877	1	Control	RPS3A
0.00744158	0.2209	0.238	0.228	1	Control	BAG3
0.00747706	0.101342	0.018	0.012	1	Control	ADH1B
0.00749739	0.0321363	0.007	0.002	1	Control	ST5
0.00753157	0.0571201	0.006	0.003	1	Control	BCL11A
0.00756762	0.123887	0.07	0.056	1	Control	Z93930.2
0.00760415	0.0756692	0.007	0.005	1	Control	AQP5
0.00761732	0.0409606	0.009	0.004	1	Control	SYNPO2
0.00778337	0.032972	0.002	0	1	Control	RASL12
0.00779241	0.0182794	0.002	0	1	Control	AL356488.2
0.00779265	0.0400763	0.007	0.003	1	Control	FAM20A
0.00788636	0.100571	0.027	0.02	1	Control	TBL1X
0.00789717	0.041432	0.008	0.004	1	Control	TLR4
0.00792616	0.108098	0.031	0.023	1	Control	TMEM135
0.00808677	0.0579456	0.987	0.99	1	Control	S100A6
0.00835372	0.014748	0.002	0	1	Control	AP000911.1
0.00847613	0.0354009	0.005	0.002	1	Control	MRC2
0.00879618	0.101748	0.019	0.013	1	Control	SLC6A3
0.00880596	0.0558408	0.007	0.003	1	Control	SVEP1
0.00880977	0.0160686	0.002	0	1	Control	AC026412.3
0.0089747	0.0655539	0.008	0.004	1	Control	YAP1
0.00897506	0.0331221	0.005	0.002	1	Control	DSP
0.00906171	0.0348143	0.005	0.002	1	Control	CDH2
0.00911974	0.00201187	0.064	0.094	1	Control	CDK5RAP3
0.00948369	0.167453	0.494	0.48	1	Control	LINC00910
0.00950252	0.0235552	0.004	0.001	1	Control	AC099791.2
0.00955089	0.119299	0.027	0.018	1	Control	CALD1
0.00957194	0.048984	0.006	0.003	1	Control	LTBP1
0.00975112	0.0364272	0.003	0.001	1	Control	AC016957.2
0.00980334	0.063919	0.012	0.006	1	Control	DCLK1
0.00995879	0.174357	0.049	0.042	1	Control	SOCS3
0.0099902	0.153232	0.148	0.132	1	Control	CIR1
0.0100575	0.0859944	0.021	0.015	1	Control	PRSS12
0.0100699	0.148735	0.264	0.249	1	Control	NDUFA12
0.0101757	0.158857	0.123	0.109	1	Control	MTLN
0.0103565	0.0145564	0.002	0	1	Control	LINC01503
0.010434	0.11669	0.04	0.03	1	Control	PITPNA-AS1
0.0105174	0.0468336	0.009	0.004	1	Control	BEX3
0.0106804	0.0466862	0.012	0.006	1	Control	HIST1H2AG
0.010784	0.0590801	0.015	0.01	1	Control	HIST2H2AC
0.0114563	0.0717056	0.016	0.011	1	Control	ERAL1
0.0116284	0.047918	0.01	0.006	1	Control	AC004556.3
0.0117155	0.0176533	0.002	0	1	Control	AC092139.1
0.011772	0.0210799	0.001	0	1	Control	AC006213.1
0.011785	0.113017	0.047	0.038	1	Control	EIF2AK4
0.0118531	0.0179154	0.003	0.001	1	Control	S1PR2
0.0120453	0.0353158	0.003	0.001	1	Control	TBX2-AS1
0.012133	0.0274711	0.006	0.002	1	Control	CDON
0.0122102	0.0110037	0.001	0	1	Control	AL035446.2
0.0122102	0.00905769	0.001	0	1	Control	CU633906.2
0.0122102	0.00716282	0.001	0	1	Control	AC015983.2
0.0122102	0.0162127	0.001	0	1	Control	LINC00879
0.0122102	0.00595588	0.001	0	1	Control	AC007881.4
0.0122102	0.0195143	0.001	0	1	Control	NMNAT2
0.0122102	0.00305602	0.001	0	1	Control	FMR1-AS1
0.0122102	0.0104245	0.001	0	1	Control	AL359198.1
0.0122102	0.00741047	0.001	0	1	Control	LRRC4B
0.0122102	0.0142201	0.001	0	1	Control	CES4A
0.0122102	0.00656709	0.001	0	1	Control	TMEM156
0.0122102	0.00696635	0.001	0	1	Control	AL022316.1
0.0122102	0.0175997	0.001	0	1	Control	AL121899.1
0.0122102	0.00688908	0.001	0	1	Control	LY6K
0.0122102	0.011371	0.001	0	1	Control	LINC01585
0.0122102	0.00884088	0.001	0	1	Control	CYP39A1
0.0122102	0.0131124	0.001	0	1	Control	CYP4X1
0.0122102	0.0213866	0.001	0	1	Control	RIPPLY3
0.0122102	0.0142475	0.001	0	1	Control	VIPR1
0.0122102	0.0165281	0.001	0	1	Control	GABRG3-AS1
0.0122102	0.0108354	0.001	0	1	Control	AC102953.1
0.0122102	0.0048339	0.001	0	1	Control	MIR548A1HG
0.0122103	0.00489516	0.001	0	1	Control	AC103923.1
0.0122103	0.00914459	0.001	0	1	Control	OR10H3
0.0122103	0.00863935	0.001	0	1	Control	Z97200.1
0.0122103	0.0181888	0.001	0	1	Control	AC007906.2
0.0122103	0.00711361	0.001	0	1	Control	DEPDC1
0.0122103	0.00678249	0.001	0	1	Control	RGN
0.0122103	0.0109306	0.001	0	1	Control	AC116362.1
0.0122103	0.00468614	0.001	0	1	Control	AC078882.1
0.0122103	0.00793871	0.001	0	1	Control	CLEC9A
0.0122103	0.0131807	0.001	0	1	Control	AL357873.1
0.0122103	0.00766614	0.001	0	1	Control	SLC16A11
0.0122103	0.00754249	0.001	0	1	Control	KCNQ2
0.0122103	0.00498028	0.001	0	1	Control	AC100830.3
0.0122103	0.0119571	0.001	0	1	Control	LINC02613
0.0122104	0.00642691	0.001	0	1	Control	SH2D4A
0.0122104	0.0106831	0.001	0	1	Control	GALNT9
0.0122104	0.00746505	0.001	0	1	Control	AC127521.1
0.0122104	0.00879164	0.001	0	1	Control	NECTIN3-AS1
0.0122104	0.0102408	0.001	0	1	Control	AL390195.2
0.0122695	0.170926	0.108	0.098	1	Control	GALNT11
0.0124086	0.0864553	0.017	0.011	1	Control	MEF2C
0.0124564	0.12377	0.018	0.013	1	Control	ACTA2
0.0125252	0.0538884	0.017	0.011	1	Control	RAD18
0.0125362	0.157116	0.067	0.057	1	Control	ST8SIA4
0.0125859	0.05398	0.006	0.003	1	Control	TPRG1
0.0126117	0.0990568	0.017	0.012	1	Control	KAT2A
0.0129186	0.0291114	0.003	0.001	1	Control	RNF150
0.0130529	0.0531908	0.008	0.004	1	Control	ST6GALNAC3
0.0131387	0.107738	0.059	0.046	1	Control	C2orf74
0.0133658	0.11788	0.067	0.055	1	Control	SMIM27
0.0133845	0.123364	0.01	0.007	1	Control	SORBS2
0.0134327	0.0636292	0.011	0.007	1	Control	CEP126
0.0134682	0.0932157	0.025	0.019	1	Control	SYVN1
0.0134805	0.0195883	0.001	0	1	Control	WDR86
0.013624	0.0347546	0.004	0.001	1	Control	SUN3
0.013636	0.0447644	0.008	0.004	1	Control	TMEM86B
0.0136381	0.0161292	0.002	0	1	Control	AC087477.2
0.0136609	0.0325927	0.006	0.002	1	Control	RB1-DT
0.0136609	0.0284883	0.005	0.002	1	Control	SGCD
0.0137122	0.031689	0.004	0.002	1	Control	ATOH1
0.0137415	0.149445	0.04	0.035	1	Control	TYW3
0.0139312	0.0161545	0.002	0	1	Control	PLP1
0.0139327	0.0456892	0.009	0.005	1	Control	AC010201.3
0.0139682	0.20127	0.101	0.092	1	Control	SESN3
0.0140213	0.0159812	0.002	0	1	Control	AZGP1
0.0141001	0.0465802	0.01	0.005	1	Control	SMARCD3
0.0141781	0.0251299	0.002	0	1	Control	DLL4
0.0142933	0.0523283	0.01	0.005	1	Control	PVALB
0.0146075	0.0215056	0.003	0	1	Control	CACNA2D3
0.0147055	0.0483143	0.009	0.005	1	Control	MYO1B
0.0148972	0.0465063	0.01	0.005	1	Control	ZNF234
0.0149241	0.0859063	0.029	0.021	1	Control	HEXD
0.0149608	0.0290942	0.005	0.002	1	Control	ABCC9
0.0150431	0.0200814	0.003	0.001	1	Control	JAML
0.0151972	0.0277314	0.004	0.001	1	Control	FAM162B
0.0152695	0.0794885	0.017	0.012	1	Control	CSAD
0.0154154	0.0723231	0.013	0.008	1	Control	NAPB
0.0155141	0.0475784	0.015	0.009	1	Control	SERPINB9P1
0.0158484	0.139794	0.111	0.1	1	Control	MRPL34
0.0158999	0.0548892	0.013	0.007	1	Control	SCD
0.0159279	0.139491	0.117	0.104	1	Control	CYTH3
0.0160214	0.0603949	0.009	0.004	1	Control	S100B
0.016104	0.0904689	0.019	0.014	1	Control	TPM2
0.0161639	0.0650621	0.013	0.009	1	Control	ZNF223
0.0163207	0.184167	0.129	0.121	1	Control	CNOT4
0.0164443	0.16731	0.155	0.143	1	Control	PHF3
0.0164576	0.0187947	0.002	0	1	Control	AC090061.1
0.0164764	0.0464344	0.007	0.004	1	Control	AC015813.1
0.0165878	0.0182619	0.002	0	1	Control	AC087294.1
0.0166525	0.0229738	0.003	0.001	1	Control	MARK1
0.0167315	0.0103514	0.002	0	1	Control	C1RL-AS1
0.0167371	0.0643196	0.015	0.01	1	Control	OTUD6B
0.0167394	0.022458	0.002	0	1	Control	TNNC1
0.0167916	0.0906913	0.02	0.014	1	Control	MYL9
0.0168092	0.155349	0.195	0.182	1	Control	SPNS1
0.0172517	0.0968653	0.019	0.013	1	Control	FBLN1
0.0172975	0.0262704	0.004	0.001	1	Control	ATP10A
0.0173303	0.0196611	0.003	0.001	1	Control	ARHGEF10L
0.0173646	0.0423275	0.008	0.004	1	Control	RND3
0.0173845	0.126918	0.046	0.039	1	Control	FMR1
0.0174376	0.159655	0.177	0.165	1	Control	LSM3
0.0176532	0.0442372	0.01	0.004	1	Control	NOTCH3
0.0178028	0.157679	0.121	0.11	1	Control	UBE2V1
0.0180734	0.0184237	0.003	0.001	1	Control	AC006115.2
0.0180948	0.00888384	0.002	0	1	Control	AC146944.4
0.0180974	0.142665	0.206	0.192	1	Control	NOP10
0.0181717	0.0146132	0.003	0.001	1	Control	AP000873.3
0.0183322	0.0250516	0.005	0.002	1	Control	MAPK10
0.018346	0.172495	0.267	0.259	1	Control	CHURC1
0.018347	0.0357459	0.006	0.002	1	Control	ZNF177
0.0183775	0.0344258	0.009	0.005	1	Control	NUCB1-AS1
0.018415	0.0193571	0.003	0.001	1	Control	GPR174
0.0184669	0.0177159	0.003	0.001	1	Control	METAP1D
0.0185851	0.0180521	0.004	0.001	1	Control	TBX18
0.0187432	0.0725121	0.024	0.016	1	Control	CCL28
0.0188035	0.0130503	0.001	0	1	Control	AC091938.1
0.0189348	0.126644	0.236	0.22	1	Control	NDUFC1
0.018976	0.13464	0.057	0.047	1	Control	SLC25A37
0.0190384	0.10112	0.004	0.002	1	Control	COCH
0.0191188	0.21617	0.028	0.022	1	Control	COL1A1
0.0192848	0.0789411	0.018	0.013	1	Control	ZBTB37
0.0193116	0.100116	0.024	0.018	1	Control	CALN1
0.0195662	0.0242004	0.003	0.001	1	Control	CD8B
0.0196972	0.0253673	0.002	0	1	Control	CBX2
0.0198286	0.0409531	0.007	0.004	1	Control	KNDC1
0.0200234	0.169023	0.955	0.971	1	Control	MT-CO1
0.0200587	0.0890064	0.025	0.019	1	Control	SAMD9L
0.0202256	0.147404	0.106	0.097	1	Control	SMARCA5
0.0203689	0.0464762	0.007	0.004	1	Control	AC099850.1
0.0204019	0.10047	0.05	0.04	1	Control	DNMT3A
0.0207367	0.0207648	0.001	0	1	Control	DUXAP8
0.0207453	0.0217157	0.002	0	1	Control	HSD11B1
0.020759	0.0211141	0.003	0.001	1	Control	MYO16-AS1
0.0208915	0.0854559	0.012	0.008	1	Control	MFAP4
0.0209402	0.187676	0.133	0.126	1	Control	LSM5
0.0210027	0.158528	0.246	0.238	1	Control	SYF2
0.0211457	0.149146	0.04	0.035	1	Control	COG6
0.0212206	0.159245	0.053	0.043	1	Control	FST
0.0212682	0.0679874	0.012	0.007	1	Control	PRRX1
0.0215865	0.00501223	0.247	0.29	1	Control	CCNH
0.0221746	0.142516	0.2	0.187	1	Control	ATP5MPL
0.0222466	0.0175904	0.228	0.277	1	Control	RPS4Y1
0.0222551	0.0791203	0.017	0.012	1	Control	ZBTB18
0.0223164	0.0346705	0.008	0.003	1	Control	RERG
0.0225505	0.212769	0.035	0.032	1	Control	TAGLN
0.0226804	0.0266568	0.006	0.002	1	Control	PADI4
0.0227113	0.0147336	0.002	0	1	Control	RBM20
0.0227454	0.0124125	0.001	0	1	Control	AC135050.1
0.0228847	0.0145561	0.002	0	1	Control	TLR5
0.0231596	0.112109	0.046	0.037	1	Control	MRPL2
0.0233302	0.0485924	0.013	0.007	1	Control	PARM1
0.0235031	0.119978	0.026	0.021	1	Control	SELENOP
0.0235155	0.0111416	0.493	0.538	1	Control	GNAS
0.0235713	0.0194182	0.003	0.001	1	Control	AVPR1A
0.0235858	0.0216241	0.003	0.001	1	Control	Z83844.2
0.0237906	0.0675282	0.017	0.012	1	Control	SHF
0.0240391	0.12003	0.101	0.09	1	Control	DPY30
0.024111	0.00676039	0.001	0	1	Control	SYDE1
0.0241352	0.0477468	0.013	0.008	1	Control	CDC14B
0.0241438	0.016833	0.002	0	1	Control	ZNF385B
0.0242358	0.0267545	0.003	0.001	1	Control	OTOA
0.024499	0.122188	0.16	0.145	1	Control	NDUFA2
0.0246356	0.000212295	0.192	0.233	1	Control	NIBAN2
0.0246808	0.146755	0.381	0.374	1	Control	ELOB
0.0247762	0.0775666	0.018	0.014	1	Control	ZDHHC24
0.0247937	0.0968163	0.043	0.034	1	Control	EPN2
0.0250523	0.013216	0.001	0	1	Control	C20orf203
0.025317	0.0307702	0.003	0.001	1	Control	NFATC4
0.0258391	0.00253719	0.635	0.675	1	Control	DNAJB6
0.0260094	0.0846422	0.026	0.02	1	Control	RECK
0.0260899	0.0819692	0.031	0.025	1	Control	OBI1
0.026151	0.0111506	0.002	0	1	Control	AL008729.2
0.0262715	0.124824	0.173	0.16	1	Control	YTHDC1
0.0263348	0.0539697	0.014	0.009	1	Control	C14orf28
0.0265187	0.0642455	0.016	0.012	1	Control	SNX27
0.026537	0.0593438	0.013	0.008	1	Control	CTSK
0.0265502	0.1449	0.075	0.066	1	Control	VPS41
0.0266248	0.0917353	0.049	0.038	1	Control	CHCHD5
0.0269822	0.0227312	0.004	0.002	1	Control	NDST1-AS1
0.0270107	0.0210361	0.002	0	1	Control	HIST1H4I
0.0272223	0.013407	0.003	0.001	1	Control	LINC01364
0.0273691	0.0499668	0.009	0.006	1	Control	INTS2
0.02748	0.0430852	0.005	0.002	1	Control	ARL6
0.0275791	0.0838683	0.028	0.021	1	Control	PIP5K1B
0.0275991	0.00998854	0.002	0	1	Control	LRRC43
0.0276026	0.108393	0.033	0.027	1	Control	HSPA4L
0.0276327	0.0564321	0.016	0.01	1	Control	FSTL1
0.0276356	0.0227945	0.003	0.001	1	Control	AC004803.1
0.0276917	0.0874631	0.054	0.045	1	Control	STAMBP
0.0278452	0.120176	0.061	0.053	1	Control	SUMF1
0.0278799	0.0217892	0.001	0	1	Control	AC069366.2
0.0278923	0.0404945	0.012	0.006	1	Control	CPE
0.0279141	0.0916395	0.067	0.057	1	Control	RALBP1
0.0280236	0.0947259	0.302	0.287	1	Control	RPS17
0.0282168	0.0162316	0.001	0	1	Control	SMIM22
0.0282268	0.102552	0.055	0.047	1	Control	FAM200B
0.0282416	0.017704	0.005	0.002	1	Control	AC018557.3
0.0282552	0.00817398	0.001	0	1	Control	HECW1
0.0285149	0.100217	0.034	0.028	1	Control	NOP14
0.028588	0.0354039	0.007	0.003	1	Control	LPAR1
0.0286453	0.17415	0.046	0.039	1	Control	ADCYAP1
0.0288453	0.0176761	0.004	0.002	1	Control	HIST1H2AH
0.028875	0.0581784	0.012	0.007	1	Control	FBLN2
0.0289465	0.115454	0.087	0.077	1	Control	RBBP4
0.0290791	0.203349	0.117	0.111	1	Control	USPL1
0.0291717	0.0307863	0.004	0.002	1	Control	SEPTIN4
0.0292419	0.0221833	0.003	0.001	1	Control	BOC
0.0292595	0.0124839	0.002	0	1	Control	CYP46A1
0.0293925	0.0228373	0.003	0.001	1	Control	AC103703.1
0.0294252	0.0261972	0.006	0.002	1	Control	ITGA1
0.0298316	0.0147961	0.002	0	1	Control	CDH6
0.0298483	0.112219	0.105	0.093	1	Control	MT1X
0.0299078	0.141602	0.453	0.451	1	Control	COX6C
0.0299207	0.0724153	0.02	0.014	1	Control	MAP4K3-DT
0.0300559	0.045616	0.008	0.005	1	Control	PIK3IP1-AS1
0.0300606	0.0574539	0.009	0.005	1	Control	HIST3H2BB
0.03016	0.079398	0.035	0.028	1	Control	KIAA1143
0.0302556	0.10204	0.049	0.041	1	Control	SS18L1
0.030353	0.157744	0.904	0.923	1	Control	RPS23
0.0303565	0.0397688	0.005	0.002	1	Control	SLIT2
0.0305388	0.0393732	0.004	0.002	1	Control	SETBP1
0.0310079	0.13572	0.08	0.073	1	Control	HSD17B12
0.0311099	0.0070942	0.001	0	1	Control	FNDC5
0.0311817	0.0197399	0.001	0	1	Control	C9orf92
0.0312876	0.0374835	0.007	0.004	1	Control	PSD3
0.0313071	0.136015	0.073	0.065	1	Control	ZNF106
0.0314757	0.0183848	0.003	0.001	1	Control	EZR-AS1
0.0316077	0.207311	0.166	0.159	1	Control	FMNL2
0.0316179	0.16032	0.018	0.013	1	Control	CXCL2
0.0316724	0.0268821	0.003	0.001	1	Control	ZNF426-DT
0.0318024	0.0764227	0.026	0.018	1	Control	MIR4458HG
0.0319935	0.0360237	0.006	0.004	1	Control	KLF3-AS1
0.0321668	0.0661956	0.037	0.028	1	Control	RP9
0.0324939	0.0152587	0.002	0.001	1	Control	FITM2
0.0325592	0.0249471	0.003	0.001	1	Control	ADAM33
0.0327055	0.175205	0.432	0.429	1	Control	ZFAS1
0.0329616	0.0409192	0.007	0.003	1	Control	LINC01725
0.0330136	0.130937	0.103	0.095	1	Control	CEBPZ
0.0330137	0.0198442	0.005	0.002	1	Control	F2RL2
0.0330854	0.0261747	0.005	0.002	1	Control	ANTXR1
0.0333075	0.0107135	0.002	0	1	Control	RASSF1-AS1
0.033451	0.173121	0.411	0.415	1	Control	RPS16
0.033474	0.00737137	0.001	0	1	Control	C16orf71
0.033719	0.016329	0.303	0.349	1	Control	SLC25A3
0.0337981	0.0691086	0.026	0.019	1	Control	SMC2
0.0340084	0.0478778	0.013	0.009	1	Control	TULP3
0.0340394	0.0156747	0.002	0	1	Control	GJC2
0.034301	0.0221095	0.002	0.001	1	Control	AC093525.4
0.0345591	0.148956	0.184	0.175	1	Control	RNMT
0.0346305	0.0942213	0.031	0.026	1	Control	C11orf80
0.0348432	0.0159552	0.003	0.001	1	Control	PCCA-AS1
0.0348453	0.0309759	0.006	0.003	1	Control	TIGD2
0.034875	0.0296143	0.003	0.001	1	Control	AC010491.1
0.0349874	0.0148218	0.003	0.001	1	Control	ADCY2
0.0353266	0.0609313	0.011	0.008	1	Control	MRPL53
0.0354933	0.021916	0.002	0	1	Control	ZBED8
0.0355765	0.0992175	0.074	0.063	1	Control	PRKAG2
0.0357317	0.0446856	0.009	0.005	1	Control	BEX2
0.0357443	0.0692699	0.024	0.018	1	Control	CDCA7L
0.0358483	0.131617	0.315	0.305	1	Control	SNHG8
0.03602	0.0907318	0.074	0.062	1	Control	IRF2
0.0360332	0.020689	0.003	0.001	1	Control	GHR
0.0360556	0.105845	0.066	0.057	1	Control	TTC37
0.0362154	0.0608095	0.017	0.013	1	Control	STAM-AS1
0.0362597	0.0919726	0.036	0.03	1	Control	PGBD5
0.0363453	0.00938827	0.001	0	1	Control	C8orf34
0.0363853	0.14739	0.081	0.073	1	Control	ANKRD49
0.0363898	0.0616171	0.007	0.004	1	Control	AL021918.5
0.036412	0.129277	0.19	0.179	1	Control	NOP58
0.0365206	0.0554972	0.012	0.007	1	Control	BCL7A
0.0366717	0.0334521	0.004	0.002	1	Control	OLFML3
0.0366774	0.0302893	0.007	0.004	1	Control	AC099560.1
0.0367259	0.0768651	0.055	0.046	1	Control	NCOA7
0.0367608	0.228366	0.056	0.057	1	Control	IGFBP7
0.0368084	0.0556458	0.013	0.009	1	Control	PTPRG
0.0375549	0.0149955	0.002	0.001	1	Control	IRS1
0.0376374	0.0645033	0.015	0.011	1	Control	FIGN
0.0378445	0.0458225	0.01	0.006	1	Control	WWTR1
0.0381346	0.13074	0.089	0.08	1	Control	UPF3A
0.0381669	0.0187667	0.006	0.003	1	Control	KLHL25
0.0382218	0.076449	0.037	0.03	1	Control	AL445524.1
0.0382824	0.0678873	0.016	0.013	1	Control	BTBD19
0.0384131	0.0214188	0.002	0.001	1	Control	COL8A2
0.03844	0.0360651	0.008	0.004	1	Control	MANEA-DT
0.0385003	0.0251464	0.004	0.002	1	Control	AC093227.1
0.0385479	0.0430331	0.007	0.004	1	Control	HNMT
0.0385701	0.0113864	0.001	0	1	Control	HOXA13
0.0387606	0.0219299	0.002	0	1	Control	MID2
0.0390772	0.0722801	0.03	0.024	1	Control	PAK1IP1
0.0398568	0.0186176	0.002	0	1	Control	PAMR1
0.0399392	0.0236746	0.315	0.364	1	Control	PCBP1
0.0404474	0.00697088	0.104	0.134	1	Control	CAPNS1
0.0406511	0.0477703	0.006	0.004	1	Control	AC005253.1
0.0407535	0.00981598	0.001	0	1	Control	WNT7A
0.0407535	0.00769657	0.001	0	1	Control	OGFRP1
0.0407535	0.00257276	0.001	0	1	Control	AC010280.3
0.0407535	0.00575985	0.001	0	1	Control	AC136475.3
0.0407535	0.0104052	0.001	0	1	Control	AC021723.2
0.0407535	0.00813455	0.001	0	1	Control	EXOC3L4
0.0407535	0.010527	0.001	0	1	Control	BEND6
0.0407535	0.0141267	0.001	0	1	Control	GPR42
0.0407535	0.00759054	0.001	0	1	Control	AC027796.4
0.0407535	0.0135383	0.001	0	1	Control	AL512306.2
0.0407535	0.00903504	0.001	0	1	Control	AL158212.1
0.0407535	0.00529836	0.001	0	1	Control	TMEM211
0.0407535	0.00304422	0.001	0	1	Control	AL353803.1
0.0407535	0.00685069	0.001	0	1	Control	AP000255.1
0.0407535	0.00537006	0.001	0	1	Control	AC113618.2
0.0407535	0.0139541	0.001	0	1	Control	C6orf141
0.0407535	0.00816367	0.001	0	1	Control	AC010422.1
0.0407536	0.012023	0.001	0	1	Control	AC099344.3
0.0407536	0.00406282	0.001	0	1	Control	AC243964.3
0.0407536	0.00255999	0.001	0	1	Control	AL391335.1
0.0407536	0.00464331	0.001	0	1	Control	AC106798.1
0.0407536	0.00701872	0.001	0	1	Control	CDH1
0.0407536	0.00334874	0.001	0	1	Control	GAL
0.0407536	0.00734968	0.001	0	1	Control	AC009097.4
0.0407536	0.00655559	0.001	0	1	Control	AC013553.4
0.0407536	0.00835563	0.001	0	1	Control	PLAC8L1
0.0407536	0.00831021	0.001	0	1	Control	BOK-AS1
0.0407536	0.00658339	0.001	0	1	Control	AC093639.1
0.0407536	0.00672596	0.001	0	1	Control	AC097528.1
0.0407536	0.0133803	0.001	0	1	Control	MYOC
0.0407536	0.00451044	0.001	0	1	Control	AC013731.1
0.0407536	0.00804258	0.001	0	1	Control	SPINK6
0.0407536	0.00214868	0.001	0	1	Control	AP001442.1
0.0407536	0.0053284	0.001	0	1	Control	TMEM51-AS1
0.0407537	0.00482837	0.001	0	1	Control	AC009478.1
0.0407537	0.00525317	0.001	0	1	Control	AC004921.1
0.0407537	0.0118579	0.001	0	1	Control	AL591926.2
0.0407537	0.00402507	0.001	0	1	Control	CLEC5A
0.0407537	0.00730604	0.001	0	1	Control	SLN
0.0407537	0.00536865	0.001	0	1	Control	PCDHGA11
0.0407537	0.00951581	0.001	0	1	Control	LINC02267
0.0407537	0.0105003	0.001	0	1	Control	ADRA1A
0.0407537	0.00758687	0.001	0	1	Control	AC138393.3
0.0407537	0.00597097	0.001	0	1	Control	GLDC
0.0407537	0.0121312	0.001	0	1	Control	AC010275.1
0.0407537	0.00502443	0.001	0	1	Control	SLC6A12
0.0407538	0.00359573	0.001	0	1	Control	AC007846.1
0.0407538	0.00266504	0.001	0	1	Control	AC233976.1
0.0407538	0.00946562	0.001	0	1	Control	LINC02656
0.0407539	0.00513216	0.001	0	1	Control	PRAM1
0.0407539	0.0075431	0.001	0	1	Control	AC008875.1
0.0407539	0.00684142	0.001	0	1	Control	GLYATL3
0.0407539	0.0149242	0.001	0	1	Control	COLEC11
0.0407539	0.00362913	0.001	0	1	Control	SRD5A2
0.0407539	0.00626929	0.001	0	1	Control	AP003071.4
0.0407539	0.00530239	0.001	0	1	Control	AC080038.1
0.0407539	0.00325504	0.001	0	1	Control	AC008937.3
0.0407539	0.0030538	0.001	0	1	Control	AL133516.1
0.0407539	0.00343266	0.001	0	1	Control	AC074124.1
0.0407539	0.00305483	0.001	0	1	Control	CXXC4
0.0407539	0.00321604	0.001	0	1	Control	AL020997.4
0.0407539	0.00817191	0.001	0	1	Control	ACOT1
0.0407539	0.00460108	0.001	0	1	Control	AC137630.1
0.0407539	0.00692485	0.001	0	1	Control	MARCO
0.0407539	0.00725214	0.001	0	1	Control	ACSM5
0.0407539	0.00238481	0.001	0	1	Control	AC048338.2
0.0407539	0.0101659	0.001	0	1	Control	TRGV4
0.0407539	0.00656645	0.001	0	1	Control	AC078788.1
0.0407539	0.00362524	0.001	0	1	Control	LMO1
0.0407539	0.00494557	0.001	0	1	Control	AC020917.3
0.0407539	0.00221863	0.001	0	1	Control	NXNL2
0.0407539	0.00955969	0.001	0	1	Control	LINC00370
0.0407539	0.00770808	0.001	0	1	Control	TNK2-AS1
0.0407539	0.00400508	0.001	0	1	Control	AC105227.1
0.0407539	0.00230747	0.001	0	1	Control	CCL11
0.0407539	0.00758099	0.001	0	1	Control	AC026367.3
0.0407539	0.0102232	0.001	0	1	Control	BX255925.4
0.0407539	0.0176223	0.001	0	1	Control	AC010884.1
0.0407539	0.00512888	0.001	0	1	Control	ZNF750
0.0407539	0.0133026	0.001	0	1	Control	LINC01186
0.0407539	0.00180954	0.001	0	1	Control	AL358333.3
0.0407539	0.00338222	0.001	0	1	Control	LINC00381
0.0407539	0.00371068	0.001	0	1	Control	AC010422.7
0.0407539	0.0101411	0.001	0	1	Control	GAL3ST4
0.0407539	0.0180375	0.001	0	1	Control	AL627309.1
0.0407539	0.0120803	0.001	0	1	Control	LINC01806
0.0407539	0.00496028	0.001	0	1	Control	PCP4
0.0407539	0.00872123	0.001	0	1	Control	KCNIP2-AS1
0.0407539	0.00292167	0.001	0	1	Control	AC211476.6
0.0407539	0.00325301	0.001	0	1	Control	AC009063.3
0.0407539	0.00469832	0.001	0	1	Control	AC016134.1
0.0407539	0.00427058	0.001	0	1	Control	MYO3A
0.0407539	0.009563	0.001	0	1	Control	SOX9-AS1
0.0407539	0.0118692	0.001	0	1	Control	RNF112
0.0407539	0.00611108	0.001	0	1	Control	AC093802.1
0.0407539	0.01669	0.001	0	1	Control	AC022098.3
0.0407539	0.00497194	0.001	0	1	Control	AC053503.1
0.0407539	0.00318399	0.001	0	1	Control	BCAS1
0.0407539	0.00531734	0.001	0	1	Control	SMTNL1
0.0407539	0.0105753	0.001	0	1	Control	DHH
0.0407539	0.00548012	0.001	0	1	Control	CD1E
0.040754	0.0024953	0.001	0	1	Control	AL353801.1
0.040754	0.00528212	0.001	0	1	Control	LINC02493
0.040754	0.014498	0.001	0	1	Control	AL137100.3
0.040754	0.00475797	0.001	0	1	Control	AC022762.1
0.040754	0.00169103	0.001	0	1	Control	AC008735.1
0.040754	0.0041125	0.001	0	1	Control	LINC02812
0.040754	0.00578057	0.001	0	1	Control	ASAH2
0.040754	0.00437778	0.001	0	1	Control	INHBA-AS1
0.040754	0.0106914	0.001	0	1	Control	AL355388.1
0.040754	0.00358406	0.001	0	1	Control	LOXL1-AS1
0.040754	0.0110474	0.001	0	1	Control	ATP2C2-AS1
0.040754	0.00188764	0.001	0	1	Control	AL160272.1
0.040754	0.00960189	0.001	0	1	Control	AC074024.1
0.040754	0.00628906	0.001	0	1	Control	NARF-AS1
0.040754	0.0020768	0.001	0	1	Control	AC092127.2
0.040754	0.00431233	0.001	0	1	Control	CHRNB4
0.040754	0.0109687	0.001	0	1	Control	KLK1
0.040754	0.00618741	0.001	0	1	Control	AC232271.2
0.040754	0.00417547	0.001	0	1	Control	ENPP5
0.040754	0.00837596	0.001	0	1	Control	HMGCLL1
0.040754	0.00590791	0.001	0	1	Control	AL121894.1
0.040754	0.00806557	0.001	0	1	Control	FAM181B
0.040754	0.00905887	0.001	0	1	Control	AC097724.1
0.040754	0.00441685	0.001	0	1	Control	CES3
0.040754	0.00596988	0.001	0	1	Control	C4orf50
0.0407541	0.0079715	0.001	0	1	Control	AC080013.6
0.0407541	0.00993621	0.001	0	1	Control	KCNE1
0.0407541	0.00207857	0.001	0	1	Control	TMEM207
0.0407541	0.00422128	0.001	0	1	Control	COL4A6
0.0407541	0.00286814	0.001	0	1	Control	AC138207.9
0.0407541	0.00612359	0.001	0	1	Control	AC078880.3
0.0407541	0.0129798	0.001	0	1	Control	FOXI1
0.0407541	0.0129645	0.001	0	1	Control	LINC02607
0.0407541	0.00483236	0.001	0	1	Control	F12
0.0407541	0.00231339	0.001	0	1	Control	AL391863.1
0.0407541	0.00914287	0.001	0	1	Control	AL583722.2
0.0407541	0.0124569	0.001	0	1	Control	LINC02465
0.0407541	0.00978214	0.001	0	1	Control	KCNK15-AS1
0.0407541	0.00279727	0.001	0	1	Control	P2RY12
0.0407541	0.00377503	0.001	0	1	Control	DMRT3
0.0407541	0.00809935	0.001	0	1	Control	AC091965.4
0.0407541	0.00441873	0.001	0	1	Control	LINC01956
0.0407541	0.00428455	0.001	0	1	Control	SLC5A4-AS1
0.0407541	0.00716303	0.001	0	1	Control	AL022326.1
0.0407541	0.00514345	0.001	0	1	Control	TNFAIP8L3
0.0407542	0.00362843	0.001	0	1	Control	AC145625.1
0.0407542	0.00467192	0.001	0	1	Control	PRRG3
0.0407542	0.00561645	0.001	0	1	Control	AC135803.1
0.0407542	0.0053607	0.001	0	1	Control	HAPLN2
0.0407542	0.0065678	0.001	0	1	Control	ROPN1
0.0407542	0.00510766	0.001	0	1	Control	HPSE
0.0407542	0.00556246	0.001	0	1	Control	AC017116.1
0.0407542	0.00507477	0.001	0	1	Control	AC015795.1
0.0407542	0.00190561	0.001	0	1	Control	BX470102.2
0.0407542	0.00684059	0.001	0	1	Control	AL158825.2
0.0407542	0.0106064	0.001	0	1	Control	AC016821.1
0.0407542	0.00546063	0.001	0	1	Control	BMP7
0.0407542	0.00799918	0.001	0	1	Control	AC103858.3
0.0407543	0.00746202	0.001	0	1	Control	KCNQ4
0.0407543	0.00732701	0.001	0	1	Control	SLC10A6
0.0407543	0.005878	0.001	0	1	Control	CPN2
0.0407543	0.00574815	0.001	0	1	Control	TRPV4
0.0407543	0.00448063	0.001	0	1	Control	AC012404.1
0.0407543	0.00528647	0.001	0	1	Control	AC144836.1
0.0407543	0.00672964	0.001	0	1	Control	PNPLA3
0.0407543	0.00651319	0.001	0	1	Control	CACNG2
0.0409145	0.0285114	0.002	0.001	1	Control	GPR176
0.0409606	0.168373	0.492	0.496	1	Control	PPDPF
0.0410154	0.0401558	0.01	0.006	1	Control	WBP2NL
0.0411526	0.192105	0.382	0.375	1	Control	SOX4
0.0413614	0.0158009	0.002	0.001	1	Control	PRMT5-AS1
0.0418204	0.0396458	0.006	0.003	1	Control	TNKS1BP1
0.041962	0.0188848	0.003	0.001	1	Control	C1QTNF2
0.0419781	0.163985	0.165	0.16	1	Control	COX20
0.042039	0.0373811	0.004	0.002	1	Control	HIST1H4D
0.0420596	0.0998549	0.071	0.062	1	Control	GCC2
0.0420915	0.0480758	0.03	0.021	1	Control	FAM89A
0.0422163	0.0263279	0.003	0.001	1	Control	LYPD3
0.0422557	0.0828167	0.019	0.015	1	Control	ZNF226
0.0423708	0.0240134	0.001	0	1	Control	HBZ
0.0426006	0.184859	0.285	0.284	1	Control	ATP5MF
0.0426534	0.106744	0.021	0.017	1	Control	PRKG1
0.0426738	0.130094	0.077	0.069	1	Control	AP1B1
0.0427846	0.154835	0.425	0.424	1	Control	UQCRQ
0.042912	0.0246636	0.005	0.002	1	Control	RAMP1
0.042928	0.113323	0.075	0.067	1	Control	EML4
0.0429346	0.157583	0.167	0.157	1	Control	PPM1H
0.0430511	0.0472691	0.007	0.004	1	Control	TEX41
0.0430615	0.0377954	0.006	0.003	1	Control	ITGA7
0.0431086	0.0524197	0.007	0.004	1	Control	RTCA-AS1
0.0432409	0.0359747	0.004	0.002	1	Control	AC096711.2
0.0432501	0.0385892	0.004	0.002	1	Control	FGD5
0.043297	0.00224383	0.202	0.24	1	Control	UBE2D2
0.0439795	0.0324994	0.004	0.003	1	Control	SLC43A1
0.0440427	0.0902681	0.049	0.041	1	Control	CDC40
0.0440443	0.0213976	0.014	0.007	1	Control	HCG17
0.0444998	0.104361	0.04	0.035	1	Control	AKAP11
0.0452427	0.152348	0.108	0.1	1	Control	INTS6L
0.0453579	0.00313331	0.117	0.145	1	Control	HUWE1
0.0454059	0.0786666	0.004	0.002	1	Control	IGKC
0.0454279	0.0148372	0.003	0.001	1	Control	TSHR
0.0454649	0.0567844	0.01	0.006	1	Control	FBN1
0.0454679	0.120665	0.067	0.061	1	Control	PDE8A
0.0455652	0.0318181	0.003	0.001	1	Control	SPON1
0.0456184	0.129109	0.142	0.135	1	Control	RWDD1
0.0457636	0.0552364	0.022	0.017	1	Control	MICAL3
0.0460471	0.0974732	0.014	0.012	1	Control	SOD3
0.0462283	0.0126755	0.002	0	1	Control	TSPAN33
0.0465625	0.0129111	0.001	0	1	Control	MSX1
0.0466428	0.047871	0.016	0.011	1	Control	NFRKB
0.0467279	0.0249239	0.003	0.001	1	Control	LOX
0.0467317	0.2052	0.04	0.03	1	Control	COL1A2
0.0467526	0.014156	0.001	0	1	Control	HJV
0.0468848	0.0844114	0.032	0.025	1	Control	GPATCH11
0.046938	0.0268504	0.005	0.002	1	Control	DAAM2
0.046983	0.00700675	0.028	0.042	1	Control	OGFR
0.0473718	0.0149483	0.002	0.001	1	Control	AC145285.3
0.0474473	0.0266425	0.009	0.004	1	Control	HIST1H2AE
0.0475315	0.0114049	0.001	0	1	Control	ZNF385C
0.0478756	0.00991128	0.002	0	1	Control	TMEM51
0.0479374	0.148852	0.189	0.18	1	Control	MBP
0.0480151	0.136822	0.232	0.223	1	Control	TCF25
0.0480316	0.0483734	0.014	0.01	1	Control	ZNF839
0.0482421	0.037789	0.01	0.006	1	Control	PDE4D
0.0483644	0.0154849	0.003	0.001	1	Control	FKBP10
0.0485939	0.033959	0.005	0.002	1	Control	LINC02550
0.0487046	0.0119738	0.003	0.001	1	Control	ZNF827
0.0488556	0.0364765	0.005	0.003	1	Control	AL512343.2
0.0490876	0.102945	0.021	0.019	1	Control	ZNF276
0.0491055	0.0290487	0.005	0.003	1	Control	SYNGAP1-AS1
0.0497284	0.0320533	0.003	0.001	1	Control	ICAM5
0.0499119	0.169682	0.123	0.119	1	Control	NAA38
0.0499226	0.0594578	0.009	0.005	1	Control	F13A1
9.15948e-45	0.496771	0.946	0.903	3.05872e-40	APS	ANXA1
3.0326e-35	0.612213	0.13	0.043	1.01271e-30	APS	SCG2
1.55155e-33	0.511587	0.932	0.902	5.18124e-29	APS	HSPA1A
5.6482e-31	0.292489	0.982	0.971	1.88616e-26	APS	VIM
7.90091e-28	0.39864	0.083	0.02	2.63843e-23	APS	LINC00486
2.57157e-26	0.320566	0.765	0.674	8.5875e-22	APS	CD63
1.69346e-25	0.37623	0.873	0.812	5.65514e-21	APS	CTSG
3.82949e-25	0.306977	0.943	0.913	1.27882e-20	APS	TPSAB1
7.16919e-25	0.491211	0.207	0.111	2.39408e-20	APS	DUSP14
1.01637e-22	0.32994	0.659	0.562	3.39408e-18	APS	HDC
5.33298e-22	0.313172	0.548	0.425	1.7809e-17	APS	ACTG1
6.35542e-22	0.428699	0.329	0.218	2.12233e-17	APS	TSC22D3
2.99316e-21	0.325626	0.396	0.28	9.99535e-17	APS	TUBA1B
1.56407e-20	0.454231	0.351	0.246	5.22305e-16	APS	TANK
2.38992e-20	0.392608	0.468	0.359	7.9809e-16	APS	AGAP1
2.60071e-20	0.461399	0.504	0.394	8.6848e-16	APS	TUBA1A
2.40207e-19	0.354394	0.596	0.512	8.02146e-15	APS	RPL3
4.23118e-19	0.355487	0.426	0.315	1.41296e-14	APS	AC020916.1
6.47462e-19	0.354939	0.902	0.877	2.16213e-14	APS	HSPA1B
1.20324e-18	0.282609	0.845	0.79	4.01809e-14	APS	TMSB4X
3.11573e-18	0.179396	0.864	0.788	1.04047e-13	APS	ACTB
3.91953e-18	0.317809	0.194	0.112	1.30889e-13	APS	TUBB4B
6.56241e-18	0.273937	0.731	0.645	2.19145e-13	APS	LMNA
1.14864e-17	0.337728	0.882	0.844	3.83577e-13	APS	JUN
1.78912e-17	0.37353	0.455	0.358	5.97459e-13	APS	SORBS1
2.05933e-17	0.440962	0.176	0.102	6.87694e-13	APS	TGIF1
2.09535e-17	0.261917	0.568	0.466	6.99722e-13	APS	TAGLN2
3.1934e-17	0.329001	0.486	0.382	1.06641e-12	APS	ANKRD28
1.38779e-16	0.275211	0.767	0.7	4.6344e-12	APS	EIF1
2.28326e-16	0.266851	0.775	0.706	7.62472e-12	APS	CD44
2.73298e-16	0.335728	0.405	0.308	9.12652e-12	APS	DDIT3
1.30114e-15	0.267724	0.286	0.192	4.34501e-11	APS	EIF4A1
1.68307e-15	0.316777	0.397	0.306	5.62043e-11	APS	SRSF3
1.88983e-15	0.266126	0.522	0.425	6.31089e-11	APS	FER
2.34813e-15	0.31094	0.373	0.277	7.84136e-11	APS	ENPP3
2.78082e-15	0.384685	0.14	0.076	9.28626e-11	APS	AC009313.1
8.13514e-15	0.314772	0.319	0.23	2.71665e-10	APS	SRSF7
1.02392e-14	0.399069	0.195	0.123	3.41928e-10	APS	RHOB
1.11496e-14	0.262702	0.775	0.708	3.7233e-10	APS	PRDX1
1.37349e-14	0.234619	0.838	0.782	4.58664e-10	APS	KLF6
2.81498e-14	0.28804	0.154	0.084	9.40036e-10	APS	UBE2S
3.06959e-14	0.230102	0.512	0.417	1.02506e-09	APS	ARHGDIB
4.01725e-14	0.222948	0.399	0.303	1.34152e-09	APS	HLA-E
5.59175e-14	0.368804	0.188	0.119	1.86731e-09	APS	RFX2
7.23373e-14	0.28396	0.237	0.155	2.41563e-09	APS	BATF
9.02151e-14	0.239901	0.049	0.015	3.01264e-09	APS	NEBL
1.08724e-13	0.334676	0.11	0.056	3.63072e-09	APS	HSPA2
2.58607e-13	0.244336	0.566	0.485	8.63592e-09	APS	PRDX6
3.62287e-13	0.300196	0.111	0.058	1.20982e-08	APS	MS4A6A
5.50651e-13	0.273454	0.204	0.127	1.83884e-08	APS	PHLDA2
6.86939e-13	0.271689	0.22	0.147	2.29396e-08	APS	EIF3H
7.09066e-13	0.2202	0.672	0.591	2.36786e-08	APS	FOSB
7.6099e-13	0.262931	0.479	0.386	2.54125e-08	APS	FCER1A
9.38708e-13	0.251423	0.58	0.494	3.13472e-08	APS	TXNIP
1.57731e-12	0.215482	0.634	0.542	5.26726e-08	APS	RGS13
2.10585e-12	0.272314	0.047	0.018	7.03229e-08	APS	ADGRG7
2.12544e-12	0.391493	0.17	0.105	7.09769e-08	APS	ATP8A2
2.23956e-12	0.190866	0.546	0.447	7.4788e-08	APS	ELMO1
2.36264e-12	0.422361	0.255	0.183	7.88982e-08	APS	FDX1
2.92637e-12	0.27083	0.534	0.451	9.77233e-08	APS	RAB27B
3.42287e-12	0.201804	0.739	0.666	1.14303e-07	APS	SH3BGRL3
4.34203e-12	0.255787	0.444	0.356	1.44998e-07	APS	CD9
4.38507e-12	0.206886	0.517	0.426	1.46435e-07	APS	PPIA
4.675e-12	0.317599	0.175	0.111	1.56117e-07	APS	AC147651.4
4.69504e-12	0.217429	0.641	0.564	1.56786e-07	APS	ELF1
5.17409e-12	0.250635	0.339	0.254	1.72784e-07	APS	FBXO11
6.66635e-12	0.249296	0.494	0.41	2.22616e-07	APS	DDX5
8.62462e-12	0.238206	0.927	0.897	2.88011e-07	APS	HPGDS
8.82697e-12	0.254844	0.314	0.234	2.94768e-07	APS	PPP1R10
1.11616e-11	0.283384	0.207	0.138	3.72732e-07	APS	BRD2
1.12681e-11	0.253143	0.105	0.057	3.76286e-07	APS	CRY1
1.15063e-11	0.234363	0.095	0.05	3.84242e-07	APS	PRKX-AS1
1.35392e-11	0.314902	0.444	0.36	4.52127e-07	APS	CRIP1
1.76685e-11	0.31714	0.441	0.36	5.90022e-07	APS	TNFAIP3
2.25657e-11	0.196193	0.298	0.209	7.53557e-07	APS	XBP1
2.37626e-11	0.281467	0.243	0.169	7.93528e-07	APS	ERN1
4.63225e-11	0.229137	0.198	0.128	1.54689e-06	APS	STT3B
6.80746e-11	0.222984	0.545	0.469	2.27328e-06	APS	SDCBP
6.81586e-11	0.315071	0.17	0.114	2.27609e-06	APS	BTD
6.869e-11	0.120168	0.949	0.93	2.29383e-06	APS	EEF1A1
7.66387e-11	0.231958	0.088	0.045	2.55927e-06	APS	WAKMAR2
8.434e-11	0.249244	0.428	0.352	2.81645e-06	APS	CD55
8.7534e-11	0.186895	0.568	0.484	2.92311e-06	APS	MS4A2
1.30766e-10	0.185165	0.069	0.03	4.36681e-06	APS	DRD2
1.31936e-10	0.264118	0.16	0.102	4.40588e-06	APS	CRIM1
1.35677e-10	0.219286	0.082	0.043	4.5308e-06	APS	AC023424.3
1.5156e-10	0.243019	0.218	0.147	5.06119e-06	APS	ARF4
1.96179e-10	0.288036	0.065	0.031	6.55121e-06	APS	PRG2
2.01275e-10	0.270366	0.357	0.283	6.72138e-06	APS	NFIL3
2.72533e-10	0.235941	0.084	0.041	9.10097e-06	APS	CYTOR
3.26e-10	0.240766	0.346	0.268	1.08865e-05	APS	ARIH1
3.2684e-10	0.213255	0.137	0.084	1.09145e-05	APS	ANXA2
4.18795e-10	0.173641	0.386	0.301	1.39852e-05	APS	SFPQ
7.58363e-10	0.156311	0.425	0.342	2.53248e-05	APS	CDC42
9.76823e-10	0.187197	0.538	0.46	3.262e-05	APS	SARAF
1.26041e-09	0.202421	0.23	0.161	4.20902e-05	APS	COPE
1.3539e-09	0.182076	0.423	0.343	4.52121e-05	APS	CFL1
1.41161e-09	0.23879	0.051	0.021	4.71394e-05	APS	IGFL2
1.41699e-09	0.203862	0.316	0.241	4.73188e-05	APS	MORF4L2
1.67213e-09	0.203006	0.115	0.066	5.5839e-05	APS	SERTAD1
1.68624e-09	0.207915	0.32	0.239	5.63104e-05	APS	CCSER1
1.73069e-09	0.217512	0.258	0.188	5.77947e-05	APS	TCP1
1.82207e-09	0.255337	0.408	0.336	6.08464e-05	APS	MRPL18
1.94317e-09	0.193136	0.289	0.214	6.48903e-05	APS	RNH1
2.20137e-09	0.210493	0.053	0.023	7.35126e-05	APS	MIR222HG
2.58684e-09	0.414189	0.516	0.448	8.6385e-05	APS	IER2
3.13433e-09	0.200213	0.192	0.131	0.000104668	APS	AHSA1
3.34459e-09	0.272035	0.158	0.104	0.000111689	APS	TNFRSF21
3.67568e-09	0.177686	0.209	0.141	0.000122746	APS	METRNL
4.02347e-09	0.24477	0.366	0.286	0.00013436	APS	PRNP
4.52318e-09	0.270942	0.166	0.114	0.000151047	APS	EDARADD
4.82187e-09	0.237551	0.204	0.141	0.000161022	APS	ANTXR2
5.44144e-09	0.150315	0.042	0.015	0.000181711	APS	WNK3
5.71326e-09	0.287344	0.455	0.392	0.000190789	APS	CMA1
6.51647e-09	0.212024	0.329	0.252	0.000217611	APS	RAB7A
7.20927e-09	0.186359	0.528	0.456	0.000240746	APS	DYNLL1
7.91128e-09	0.272859	0.105	0.066	0.000264189	APS	CCDC200
8.00092e-09	0.234487	0.312	0.242	0.000267183	APS	ZNF704
9.62154e-09	0.385496	0.201	0.146	0.000321302	APS	TEX14
1.05053e-08	0.187887	0.705	0.649	0.000350814	APS	SQSTM1
1.08993e-08	0.194953	0.388	0.312	0.000363971	APS	EXT1
1.15906e-08	0.187108	0.117	0.068	0.000387056	APS	SEC22C
1.23766e-08	0.259348	0.219	0.157	0.000413304	APS	ZSWIM6
1.33066e-08	0.258734	0.513	0.442	0.000444361	APS	SAT1
1.34074e-08	0.183946	0.567	0.491	0.000447728	APS	TNIK
1.4012e-08	0.152371	0.316	0.237	0.000467918	APS	TUBB
1.57306e-08	0.199006	0.208	0.146	0.000525308	APS	RSRP1
1.59783e-08	0.233013	0.405	0.334	0.000533579	APS	MCL1
1.69054e-08	0.180436	0.59	0.524	0.00056454	APS	HNRNPA2B1
1.73891e-08	0.275591	0.08	0.047	0.000580693	APS	LDB2
1.76167e-08	0.206246	0.46	0.389	0.000588293	APS	LGALS1
1.78672e-08	0.172202	0.379	0.298	0.000596656	APS	DENND4A
1.81114e-08	0.22671	0.251	0.189	0.000604811	APS	CST7
1.96159e-08	0.115222	0.016	0.003	0.000655053	APS	LRRC70
2.26832e-08	0.217138	0.177	0.12	0.000757483	APS	TDRD3
2.27072e-08	0.208669	0.238	0.173	0.000758284	APS	SPAG9
2.3264e-08	0.154008	0.362	0.284	0.000776879	APS	HNRNPA1
2.7332e-08	0.127519	0.448	0.369	0.000912724	APS	STMN1
2.94748e-08	0.0611137	0.014	0.002	0.000984281	APS	IL10RA
2.9608e-08	0.178553	0.417	0.344	0.00098873	APS	CALM2
3.02617e-08	0.130812	0.418	0.342	0.00101056	APS	YBX1
3.38535e-08	0.262569	0.15	0.1	0.0011305	APS	CD109
3.47838e-08	0.164176	0.25	0.18	0.00116157	APS	CAP1
3.59899e-08	0.311643	0.262	0.204	0.00120185	APS	CREB5
3.66126e-08	0.157852	0.246	0.177	0.00122264	APS	HNRNPA0
3.66642e-08	0.185109	0.178	0.12	0.00122436	APS	AKR1B1
3.7194e-08	0.140183	0.087	0.047	0.00124206	APS	NASP
3.87723e-08	0.16942	0.078	0.04	0.00129476	APS	SLC1A5
4.02897e-08	0.218173	0.208	0.151	0.00134543	APS	GTF2B
4.0687e-08	0.232816	0.442	0.376	0.0013587	APS	GCSAML
4.16975e-08	0.134764	0.445	0.364	0.00139245	APS	LAPTM5
4.54225e-08	0.211011	0.285	0.22	0.00151684	APS	MAPK6
4.73358e-08	0.208299	0.123	0.079	0.00158073	APS	MIR4435-2HG
5.02379e-08	0.158779	0.612	0.544	0.00167764	APS	LINC01578
5.43255e-08	0.232799	0.29	0.224	0.00181414	APS	TSC22D2
5.98118e-08	0.222383	0.081	0.048	0.00199735	APS	A2M
6.16784e-08	0.168881	0.109	0.064	0.00205969	APS	C6orf62
6.85948e-08	0.161472	0.437	0.361	0.00229065	APS	IL1RL1
6.93933e-08	0.198136	0.196	0.138	0.00231732	APS	PARVB
7.04437e-08	0.195327	0.042	0.02	0.0023524	APS	AXIN1
7.78112e-08	0.179619	0.136	0.087	0.00259843	APS	LRIF1
7.92369e-08	0.112749	0.021	0.005	0.00264604	APS	SORL1
8.90888e-08	0.242022	0.303	0.236	0.00297503	APS	SOCS1
9.09786e-08	0.111956	0.011	0.001	0.00303814	APS	MDGA2
9.40238e-08	0.14147	0.091	0.05	0.00313983	APS	NFKB2
9.99838e-08	0.178461	0.13	0.085	0.00333886	APS	FAR1
1.01248e-07	0.190776	0.178	0.123	0.00338109	APS	ATP6V0D1
1.11363e-07	0.182413	0.278	0.21	0.00371885	APS	ITM2A
1.14357e-07	0.216795	0.022	0.007	0.00381883	APS	AC114977.1
1.18251e-07	0.160548	0.135	0.086	0.00394886	APS	ZNF511
1.19839e-07	0.317106	0.289	0.232	0.0040019	APS	PTGS2
1.2237e-07	0.250852	0.13	0.087	0.00408642	APS	PELI1
1.2382e-07	0.232582	0.235	0.18	0.00413485	APS	RFX3
1.33169e-07	0.181476	0.313	0.247	0.00444705	APS	CSNK1A1
1.36464e-07	0.0919666	0.026	0.007	0.00455709	APS	MAGEB2
1.41564e-07	0.118979	0.04	0.016	0.00472739	APS	SLC45A4
1.65642e-07	0.189258	0.552	0.491	0.00553144	APS	RPS9
1.72691e-07	0.156015	0.062	0.032	0.00576685	APS	AC008871.1
1.7756e-07	0.249001	0.161	0.115	0.00592945	APS	ITGA9
1.81245e-07	0.2138	0.285	0.223	0.0060525	APS	GSTP1
1.9616e-07	0.158319	0.159	0.106	0.00655056	APS	PRKACB
1.96364e-07	0.170383	0.07	0.039	0.00655738	APS	AC005920.2
2.08919e-07	0.182763	0.143	0.094	0.00697666	APS	RHOC
2.23189e-07	0.174334	0.458	0.388	0.00745316	APS	EGR1
2.41862e-07	0.206227	0.531	0.463	0.00807675	APS	JUNB
2.61159e-07	0.194702	0.126	0.083	0.00872114	APS	UBE2A
2.65959e-07	0.160217	0.613	0.547	0.00888144	APS	EMP3
2.70495e-07	0.213247	0.183	0.132	0.00903289	APS	BCL2
2.90779e-07	0.352693	0.171	0.128	0.00971026	APS	AC012447.1
3.04841e-07	0.231018	0.244	0.186	0.0101798	APS	KLF2
3.15441e-07	0.209709	0.161	0.114	0.0105338	APS	C5orf30
3.21324e-07	0.149364	0.057	0.029	0.0107303	APS	ST6GAL1
3.2313e-07	0.174364	0.2	0.147	0.0107906	APS	FNIP1
3.27899e-07	0.168272	0.096	0.06	0.0109498	APS	PSMC4
3.29738e-07	0.275206	0.353	0.296	0.0110113	APS	CKS2
3.48422e-07	0.195499	0.071	0.04	0.0116352	APS	SYNE1
3.67805e-07	0.133247	0.263	0.197	0.0122825	APS	TFG
3.74625e-07	0.14648	0.111	0.067	0.0125102	APS	TP53I11
3.74811e-07	0.131585	0.91	0.885	0.0125164	APS	JUND
3.96293e-07	0.156624	0.08	0.043	0.0132338	APS	ITK
3.96676e-07	0.157141	0.051	0.028	0.0132466	APS	AC068282.1
4.03182e-07	0.193328	0.397	0.328	0.0134638	APS	MCTP2
4.08342e-07	0.141191	0.055	0.028	0.0136362	APS	PDHX
4.53203e-07	0.179232	0.117	0.076	0.0151342	APS	LINC00963
4.63473e-07	0.128747	0.327	0.257	0.0154772	APS	ARF1
4.76873e-07	0.190467	0.169	0.121	0.0159247	APS	TOP1
5.11805e-07	0.162727	0.221	0.163	0.0170912	APS	PTPN6
5.48171e-07	0.144591	0.518	0.443	0.0183056	APS	AKAP13
5.77019e-07	0.151113	0.055	0.027	0.019269	APS	PSMD3
5.84445e-07	0.195324	0.211	0.158	0.019517	APS	TRA2A
6.13924e-07	0.200045	0.073	0.043	0.0205014	APS	UCP2
6.16342e-07	0.184977	0.144	0.098	0.0205821	APS	ACADVL
6.31184e-07	0.161288	0.201	0.144	0.0210778	APS	P4HB
6.44864e-07	0.199378	0.181	0.129	0.0215346	APS	DUSP10
6.48749e-07	0.186826	0.065	0.035	0.0216643	APS	TLE4
6.77135e-07	0.151596	0.399	0.328	0.0226123	APS	TIMP1
6.81705e-07	0.17659	0.196	0.145	0.0227649	APS	IL4R
7.27729e-07	0.178365	0.077	0.045	0.0243018	APS	UHRF1BP1L
7.52173e-07	0.136562	0.496	0.423	0.0251181	APS	LRMDA
7.56769e-07	0.205316	0.101	0.062	0.0252715	APS	PLPP1
8.00857e-07	0.158903	0.182	0.128	0.0267438	APS	PKM
8.70366e-07	0.151486	0.22	0.164	0.029065	APS	FUS
9.40135e-07	0.162671	0.516	0.453	0.0313949	APS	RHEX
9.61759e-07	0.185672	0.858	0.833	0.032117	APS	DUSP1
1.02904e-06	0.174779	0.169	0.121	0.0343636	APS	ARF6
1.02984e-06	0.140824	0.15	0.099	0.0343904	APS	TLE5
1.03502e-06	0.140184	0.113	0.067	0.0345633	APS	DDX3Y
1.04152e-06	0.206865	0.214	0.16	0.0347806	APS	ETV6
1.04985e-06	0.125225	0.196	0.139	0.0350586	APS	ILF2
1.06822e-06	0.173807	0.403	0.336	0.0356722	APS	LYST
1.12628e-06	0.166356	0.257	0.197	0.037611	APS	HMGN2
1.14314e-06	0.121879	0.271	0.207	0.038174	APS	TMEM59
1.15218e-06	0.163862	0.252	0.193	0.038476	APS	WSB1
1.16409e-06	0.158091	0.12	0.077	0.0388735	APS	EFHD2
1.18295e-06	0.179743	0.213	0.158	0.0395034	APS	ALOX5
1.21961e-06	0.197889	0.181	0.133	0.0407275	APS	RAD21
1.23656e-06	0.164139	0.741	0.681	0.0412936	APS	S100A10
1.35446e-06	0.188198	0.205	0.154	0.0452307	APS	MAN2A1
1.47893e-06	0.161329	0.168	0.117	0.0493874	APS	PSMB3
1.49233e-06	0.105444	0.712	0.65	0.0498348	APS	HSPB1
1.49818e-06	0.134517	0.147	0.097	0.0500303	APS	ARF5
1.50836e-06	0.151847	0.242	0.185	0.0503703	APS	YWHAB
1.53845e-06	0.222237	0.077	0.049	0.0513751	APS	AC007513.1
1.54902e-06	0.18655	0.079	0.048	0.051728	APS	ABL2
1.59415e-06	0.0919125	0.017	0.005	0.053235	APS	MS4A3
1.67279e-06	0.102005	0.329	0.26	0.0558612	APS	LDHA
1.71867e-06	0.206797	0.074	0.045	0.0573934	APS	MIR181A1HG
1.74464e-06	0.179375	0.075	0.046	0.0582605	APS	AL355612.1
1.75824e-06	0.220914	0.195	0.146	0.0587145	APS	DCBLD2
1.81912e-06	0.152445	0.082	0.05	0.0607478	APS	LINC01004
1.92036e-06	0.16659	0.09	0.056	0.0641285	APS	FKBP5
1.93125e-06	0.272467	0.328	0.273	0.0644922	APS	AL355881.1
1.98643e-06	0.172244	0.108	0.07	0.066335	APS	PPID
2.02531e-06	0.166004	0.106	0.068	0.0676331	APS	TUBB6
2.03656e-06	0.113891	0.607	0.541	0.0680088	APS	MYL12A
2.08434e-06	0.146714	0.161	0.111	0.0696044	APS	AP2M1
2.11051e-06	0.197655	0.28	0.222	0.0704782	APS	ZFP36L2
2.11288e-06	0.197894	0.28	0.226	0.0705575	APS	KCNMA1
2.15707e-06	0.166187	0.16	0.114	0.0720333	APS	AFF2
2.22286e-06	0.174236	0.127	0.085	0.0742303	APS	CSRNP1
2.26645e-06	0.141206	0.062	0.033	0.0756858	APS	SLA
2.3671e-06	0.183543	0.073	0.042	0.0790469	APS	NKAIN2
2.3679e-06	0.146323	0.039	0.019	0.0790737	APS	HAVCR2
2.4488e-06	0.177441	0.04	0.02	0.0817753	APS	PERP
2.48076e-06	0.192953	0.342	0.281	0.0828424	APS	PRKX
2.49954e-06	0.220018	0.146	0.104	0.0834698	APS	AL139317.5
2.58063e-06	0.150957	0.374	0.311	0.0861777	APS	SLC3A2
2.60873e-06	0.181892	0.227	0.172	0.0871161	APS	TEC
2.65747e-06	0.167401	0.164	0.118	0.0887436	APS	MAP3K2
2.74619e-06	0.286258	0.578	0.529	0.0917061	APS	CD69
2.80096e-06	0.185981	0.205	0.155	0.0935352	APS	TRAK1
2.89812e-06	0.171963	0.118	0.078	0.0967799	APS	SF3B2
2.92497e-06	0.101631	0.603	0.545	0.0976764	APS	RACK1
3.18139e-06	0.135999	0.147	0.099	0.106239	APS	SEC31A
3.20092e-06	0.119662	0.157	0.108	0.106892	APS	CHKA
3.21784e-06	0.165777	0.223	0.166	0.107457	APS	HLA-B
3.26519e-06	0.195952	0.147	0.106	0.109038	APS	GOLIM4
3.29845e-06	0.136652	0.49	0.423	0.110148	APS	RAPGEF2
3.39662e-06	0.148487	0.056	0.03	0.113427	APS	CRLF2
3.41743e-06	0.113806	0.042	0.021	0.114122	APS	MBOAT2
3.56582e-06	0.170913	0.163	0.118	0.119077	APS	BUD31
3.70162e-06	0.113147	0.085	0.05	0.123612	APS	TRPV2
3.75586e-06	0.268464	0.125	0.089	0.125423	APS	PMAIP1
3.82244e-06	0.123815	0.023	0.009	0.127647	APS	HARS2
3.94851e-06	0.126396	0.038	0.017	0.131857	APS	TNFRSF12A
3.98166e-06	0.108366	0.069	0.039	0.132964	APS	SLC25A33
4.02274e-06	0.103167	0.274	0.21	0.134335	APS	EIF4A2
4.10189e-06	0.149025	0.06	0.033	0.136979	APS	MKNK2
4.20184e-06	0.135185	0.144	0.098	0.140316	APS	EIF5A
4.22754e-06	0.137691	0.278	0.216	0.141174	APS	HSPA5
4.23577e-06	0.148073	0.632	0.573	0.141449	APS	S100A11
4.24613e-06	0.159286	0.123	0.083	0.141795	APS	TMEM160
4.3994e-06	0.197037	0.291	0.234	0.146913	APS	ENSA
4.46566e-06	0.168682	0.212	0.159	0.149126	APS	TTC28
4.54253e-06	0.135804	0.34	0.275	0.151693	APS	ATP6V0C
5.17536e-06	0.165143	0.115	0.077	0.172826	APS	SPATA13
5.40655e-06	0.143569	0.206	0.154	0.180546	APS	ESD
5.70736e-06	0.14837	0.079	0.048	0.190592	APS	HM13
5.70783e-06	0.13946	0.18	0.129	0.190607	APS	ARHGDIA
5.71782e-06	0.132613	0.204	0.149	0.190941	APS	NOP53
5.81119e-06	0.208944	0.075	0.047	0.194059	APS	ERO1B
5.94054e-06	0.164054	0.115	0.077	0.198378	APS	ANAPC5
6.10698e-06	0.0841296	0.011	0.001	0.203936	APS	LINC02577
6.7176e-06	0.124549	0.278	0.218	0.224328	APS	QKI
6.72469e-06	0.066236	0.839	0.793	0.224564	APS	ITM2B
6.95061e-06	0.241946	0.164	0.125	0.232109	APS	NSUN6
7.04612e-06	0.137904	0.512	0.452	0.235298	APS	GPBP1
7.06856e-06	0.187623	0.343	0.286	0.236048	APS	PHACTR4
7.11522e-06	0.12475	0.165	0.116	0.237606	APS	DDX39A
7.12952e-06	0.122132	0.151	0.104	0.238083	APS	COTL1
7.32021e-06	0.114269	0.041	0.02	0.244451	APS	LYZ
7.42656e-06	0.0945988	0.161	0.108	0.248003	APS	ATP5F1B
7.45947e-06	0.17918	0.088	0.058	0.249102	APS	PRKN
7.66738e-06	0.107531	0.198	0.143	0.256044	APS	NUDC
7.79311e-06	0.128991	0.208	0.155	0.260243	APS	PAPOLA
8.26842e-06	0.144103	0.246	0.192	0.276116	APS	PDIA3
8.52242e-06	0.12639	0.102	0.065	0.284598	APS	TSG101
8.59417e-06	0.150365	0.355	0.296	0.286994	APS	CYSTM1
8.68113e-06	0.148356	0.129	0.089	0.289898	APS	OPTN
8.78604e-06	0.0943954	0.341	0.273	0.293401	APS	RPL4
8.86376e-06	0.153105	0.167	0.121	0.295996	APS	CYLD
8.92164e-06	0.140971	0.222	0.171	0.297929	APS	EMILIN2
9.05224e-06	0.14212	0.082	0.05	0.30229	APS	HPCAL1
9.10776e-06	0.0901131	0.031	0.013	0.304144	APS	AL133453.1
9.35632e-06	0.11941	0.219	0.162	0.312445	APS	ATP6V0B
9.95809e-06	0.0983462	0.264	0.206	0.332541	APS	HNRNPH3
9.96994e-06	0.13693	0.444	0.379	0.332936	APS	RPL10A
1.00146e-05	0.205013	0.299	0.25	0.334428	APS	SLCO2B1
1.00927e-05	0.124951	0.449	0.384	0.337036	APS	MYL12B
1.0206e-05	0.141583	0.08	0.05	0.34082	APS	ZNF506
1.03564e-05	0.156364	0.295	0.241	0.345841	APS	RTN4
1.04103e-05	0.119509	0.293	0.232	0.347641	APS	TMBIM6
1.04979e-05	0.14403	0.09	0.059	0.350566	APS	KIAA0232
1.0512e-05	0.116051	0.379	0.315	0.351037	APS	CTNNBL1
1.05808e-05	0.144201	0.108	0.072	0.353335	APS	MAP4K5
1.06817e-05	0.0686097	0.019	0.005	0.356704	APS	HS3ST4
1.09227e-05	0.152683	0.144	0.104	0.364751	APS	KIF5B
1.11115e-05	0.131836	0.396	0.335	0.371057	APS	TSPO
1.11903e-05	0.135459	0.016	0.005	0.373688	APS	IMPG2
1.18704e-05	0.149657	0.239	0.186	0.396399	APS	ADGRE2
1.18954e-05	0.117413	0.07	0.038	0.397236	APS	LIMD2
1.19107e-05	0.16724	0.136	0.096	0.397745	APS	TTC17
1.23291e-05	0.18405	0.251	0.198	0.411719	APS	MYADM
1.24183e-05	0.139909	0.402	0.339	0.414696	APS	RPS6KA5
1.24906e-05	0.188845	0.222	0.176	0.417113	APS	LAX1
1.24921e-05	0.232445	0.111	0.08	0.417163	APS	STX17-AS1
1.2725e-05	0.146179	0.35	0.289	0.424939	APS	ARID1B
1.27522e-05	0.118141	0.18	0.129	0.425846	APS	SNRPB
1.31367e-05	0.202229	0.075	0.047	0.438687	APS	CROCC
1.33544e-05	0.150362	0.106	0.07	0.445957	APS	MYH9
1.34964e-05	0.103959	0.243	0.191	0.450698	APS	LAT2
1.37931e-05	0.104448	0.044	0.02	0.460606	APS	SYCP2L
1.43379e-05	0.16325	0.336	0.283	0.4788	APS	CDK17
1.44708e-05	0.1495	0.192	0.143	0.483238	APS	MAGOH
1.48011e-05	0.107312	0.15	0.104	0.494269	APS	EIF3D
1.49152e-05	0.119367	0.045	0.024	0.498079	APS	HK1
1.50462e-05	0.1657	0.262	0.212	0.502454	APS	BASP1
1.58169e-05	0.158353	0.152	0.112	0.52819	APS	KAT6A
1.60611e-05	0.158204	0.154	0.111	0.536343	APS	PCNX1
1.63477e-05	0.15537	0.165	0.122	0.545914	APS	CHPT1
1.6512e-05	0.127274	0.132	0.091	0.5514	APS	RALY
1.71731e-05	0.157291	0.072	0.047	0.573477	APS	SEPTIN8
1.71747e-05	0.119899	0.266	0.21	0.573532	APS	CYBA
1.72187e-05	0.102601	0.306	0.249	0.575001	APS	ANXA5
1.7553e-05	0.154357	0.062	0.036	0.586166	APS	OGDH
1.77505e-05	0.179778	0.136	0.099	0.592761	APS	WDR61
1.80889e-05	0.157973	0.118	0.08	0.604061	APS	ZNF267
1.90368e-05	0.12586	0.144	0.101	0.635716	APS	TP53BP2
1.90834e-05	0.14119	0.075	0.046	0.63727	APS	WNK1
1.95392e-05	0.123659	0.078	0.048	0.652492	APS	ARL8A
1.95899e-05	0.104213	0.105	0.067	0.654186	APS	DDOST
2.0251e-05	0.109026	0.102	0.065	0.676261	APS	TTC19
2.09326e-05	0.14749	0.126	0.088	0.699024	APS	PSMA5
2.13203e-05	0.073308	0.013	0.003	0.71197	APS	PDE8B
2.14285e-05	0.169014	0.122	0.08	0.715582	APS	BAMBI
2.15318e-05	0.0926781	0.458	0.395	0.719034	APS	HNRNPH1
2.20918e-05	0.096057	0.213	0.159	0.737735	APS	LPCAT2
2.21143e-05	0.156893	0.164	0.12	0.738486	APS	PDIA6
2.24675e-05	0.146577	0.03	0.013	0.75028	APS	SLC16A10
2.25758e-05	0.111006	0.273	0.211	0.753895	APS	BST2
2.31185e-05	0.168335	0.087	0.058	0.772018	APS	CCNY
2.32579e-05	0.118797	0.4	0.337	0.776674	APS	ARL4C
2.3676e-05	0.135297	0.063	0.037	0.790638	APS	CARHSP1
2.43426e-05	0.143198	0.059	0.035	0.812895	APS	SPOCK3
2.44839e-05	0.138735	0.082	0.054	0.817617	APS	NABP1
2.45951e-05	0.11903	0.386	0.327	0.821329	APS	SLC24A3
2.5027e-05	0.149567	0.126	0.086	0.835752	APS	RGS17
2.52947e-05	0.134816	0.062	0.034	0.844691	APS	P2RY14
2.53839e-05	0.109828	0.116	0.075	0.84767	APS	SDF2L1
2.54998e-05	0.126066	0.117	0.078	0.851539	APS	EIF6
2.57234e-05	0.184737	0.052	0.03	0.859006	APS	FABP5
2.67495e-05	0.114804	0.078	0.047	0.893274	APS	L3MBTL3
2.77786e-05	0.145165	0.186	0.142	0.927639	APS	PTMS
2.81184e-05	0.151477	0.097	0.065	0.938986	APS	DNAI2
2.83907e-05	0.144729	0.092	0.058	0.94808	APS	FAM27C
2.83912e-05	0.218756	0.175	0.138	0.948097	APS	AL691403.1
2.89244e-05	0.0932077	0.026	0.01	0.965902	APS	FHL2
2.97443e-05	0.117284	0.102	0.066	0.993282	APS	PRMT1
3.00385e-05	0.108185	0.098	0.064	1	APS	SLAIN2
3.0236e-05	0.163402	0.078	0.049	1	APS	GLIS3
3.02823e-05	0.0724402	0.811	0.766	1	APS	RPL29
3.03877e-05	0.0792835	0.013	0.004	1	APS	AC006369.1
3.04201e-05	0.0823103	0.374	0.31	1	APS	EXOC6B
3.04962e-05	0.116219	0.187	0.137	1	APS	ARPC1B
3.06137e-05	0.119022	0.041	0.023	1	APS	EHD4
3.07253e-05	0.149946	0.143	0.103	1	APS	DNAJC13
3.10839e-05	0.11897	0.191	0.143	1	APS	ENO1
3.21422e-05	0.227064	0.547	0.5	1	APS	ZFP36
3.28e-05	0.092321	0.012	0.003	1	APS	DPP6
3.28088e-05	0.0917162	0.015	0.005	1	APS	EGLN3
3.28955e-05	0.146294	0.117	0.082	1	APS	TMED5
3.29015e-05	0.0677382	0.428	0.364	1	APS	RBM3
3.29766e-05	0.156795	0.201	0.156	1	APS	KIAA1549
3.30248e-05	0.0849484	0.024	0.01	1	APS	RAI2
3.3411e-05	0.157044	0.171	0.127	1	APS	GRAP2
3.36882e-05	0.124382	0.05	0.029	1	APS	TADA2A
3.38255e-05	0.0965247	0.309	0.25	1	APS	UBE2B
3.39074e-05	0.119619	0.099	0.062	1	APS	CD33
3.54036e-05	0.17064	0.16	0.12	1	APS	MRGPRX2
3.57095e-05	0.108206	0.241	0.187	1	APS	EIF3E
3.57283e-05	0.0785654	0.409	0.346	1	APS	CALM1
3.61363e-05	0.0823707	0.018	0.007	1	APS	ACOT2
3.65264e-05	0.122444	0.178	0.131	1	APS	THUMPD3-AS1
3.6541e-05	0.16112	0.091	0.064	1	APS	AL360091.3
3.74221e-05	0.0956659	0.237	0.183	1	APS	PGK1
3.79016e-05	0.131747	0.128	0.09	1	APS	RHBDD2
3.88029e-05	0.150804	0.195	0.152	1	APS	PSMD8
3.89988e-05	0.0602819	0.015	0.005	1	APS	AC017101.1
3.94745e-05	0.148758	0.128	0.09	1	APS	NDFIP2
4.14041e-05	0.183447	0.191	0.148	1	APS	CITED2
4.17311e-05	0.22626	0.157	0.122	1	APS	GLA
4.19044e-05	0.160309	0.14	0.103	1	APS	SAMD4A
4.21947e-05	0.147009	0.184	0.137	1	APS	INTS6
4.27464e-05	0.128666	0.25	0.197	1	APS	PCBP2
4.34654e-05	0.121656	0.241	0.188	1	APS	SETD5
4.40436e-05	0.116546	0.18	0.136	1	APS	HIBCH
4.50543e-05	0.0990105	0.044	0.022	1	APS	ETV5
4.54761e-05	0.116269	0.328	0.27	1	APS	LTC4S
4.56976e-05	0.124938	0.284	0.23	1	APS	CD82
4.58326e-05	0.133243	0.38	0.321	1	APS	RAB11A
4.63381e-05	0.148254	0.093	0.064	1	APS	CUL1
4.93177e-05	0.114623	0.145	0.102	1	APS	NCOA4
5.07323e-05	0.135391	0.052	0.03	1	APS	ALDH2
5.07934e-05	0.113907	0.109	0.074	1	APS	ADNP
5.18196e-05	0.136242	0.372	0.321	1	APS	EIF5
5.24797e-05	0.137066	0.081	0.051	1	APS	POLR2A
5.31864e-05	0.0503983	0.016	0.004	1	APS	CHST8
5.41807e-05	0.183419	0.196	0.157	1	APS	ATP2C1
5.50467e-05	0.125612	0.621	0.572	1	APS	ARHGAP18
5.51366e-05	0.111359	0.092	0.059	1	APS	DNAJA2
5.55417e-05	0.0676775	0.743	0.69	1	APS	MYL6
5.56721e-05	0.0784212	0.013	0.004	1	APS	MYL4
5.66556e-05	0.102717	0.067	0.042	1	APS	GORASP2
5.80513e-05	0.0813102	0.53	0.469	1	APS	SUB1
5.80859e-05	0.147449	0.129	0.094	1	APS	IDI1
5.90003e-05	0.0703038	0.498	0.432	1	APS	PAG1
5.90599e-05	0.177347	0.21	0.163	1	APS	ABCC4
6.07643e-05	0.105283	0.783	0.745	1	APS	CLIC1
6.10667e-05	0.117826	0.114	0.079	1	APS	EIF3I
6.16854e-05	0.11	0.157	0.115	1	APS	RAB21
6.19545e-05	0.0923972	0.241	0.187	1	APS	NEU1
6.20544e-05	0.12345	0.112	0.075	1	APS	SPSB3
6.31075e-05	0.0764822	0.097	0.059	1	APS	CCNL2
6.43188e-05	0.141143	0.054	0.034	1	APS	FHL1
6.47139e-05	0.125491	0.059	0.036	1	APS	COPS4
6.49557e-05	0.149729	0.415	0.362	1	APS	AC068587.4
6.51092e-05	0.11883	0.055	0.032	1	APS	STAT5A
6.54919e-05	0.233031	0.106	0.072	1	APS	GADD45G
6.61797e-05	0.119555	0.052	0.031	1	APS	GPR141
6.6376e-05	0.117225	0.048	0.028	1	APS	HERPUD2
6.64072e-05	0.0989504	0.033	0.017	1	APS	UGGT1
6.70161e-05	0.124115	0.08	0.053	1	APS	CCT7
6.7135e-05	0.0988479	0.196	0.148	1	APS	PHIP
6.78274e-05	0.108518	0.15	0.108	1	APS	EIF3G
6.81965e-05	0.122524	0.142	0.103	1	APS	IMP3
6.91048e-05	0.14819	0.111	0.079	1	APS	CREBBP
6.94109e-05	0.118222	0.899	0.883	1	APS	TPT1
6.95874e-05	0.0318304	0.005	0	1	APS	KRTAP5-AS1
7.09082e-05	0.102959	0.109	0.074	1	APS	RNF114
7.10875e-05	0.134765	0.107	0.076	1	APS	LACTB
7.12824e-05	0.130946	0.241	0.194	1	APS	RAP1B
7.27052e-05	0.117728	0.049	0.027	1	APS	COMMD8
7.4082e-05	0.124601	0.071	0.045	1	APS	RAB13
7.688e-05	0.098476	0.035	0.017	1	APS	H2AFX
7.71266e-05	0.114221	0.477	0.414	1	APS	SIK3
7.73017e-05	0.129734	0.199	0.153	1	APS	ARGLU1
7.73792e-05	0.135366	0.2	0.152	1	APS	CYCS
7.80194e-05	0.128835	0.314	0.26	1	APS	HSP90B1
7.80592e-05	0.128429	0.263	0.214	1	APS	GNAI2
7.82854e-05	0.0170806	0.004	0	1	APS	AL357375.1
7.82858e-05	0.0223663	0.004	0	1	APS	PP2D1
7.9093e-05	0.16434	0.058	0.036	1	APS	IL1RAPL1
7.98918e-05	0.0688317	0.035	0.016	1	APS	DUSP8
8.08744e-05	0.0958041	0.663	0.614	1	APS	GATA2
8.09978e-05	0.140031	0.408	0.354	1	APS	MAPK1
8.15303e-05	0.099479	0.147	0.104	1	APS	CAPZA1
8.17695e-05	0.141861	0.087	0.06	1	APS	ZFYVE28
8.17707e-05	0.106234	0.099	0.064	1	APS	IP6K2
8.23825e-05	0.0515657	0.013	0.003	1	APS	AQP2
8.32116e-05	0.0798796	0.023	0.01	1	APS	HYMAI
8.32202e-05	0.108657	0.056	0.033	1	APS	LPAR5
8.34244e-05	0.139045	0.073	0.049	1	APS	EIF2S1
8.45152e-05	0.116784	0.031	0.016	1	APS	FBXO30
8.58929e-05	0.129584	0.15	0.108	1	APS	ZNRF1
8.64949e-05	0.0991332	0.315	0.257	1	APS	MSRA
8.72894e-05	0.108049	0.301	0.247	1	APS	LDHB
8.86866e-05	0.129705	0.26	0.21	1	APS	HNRNPM
8.9552e-05	0.0789423	0.328	0.268	1	APS	LCP1
9.03633e-05	0.0989886	0.076	0.046	1	APS	ATP8B4
9.03671e-05	0.113039	0.214	0.162	1	APS	H1FX
9.0901e-05	0.14964	0.052	0.032	1	APS	ADAMTS3
9.09203e-05	0.158077	0.227	0.181	1	APS	IER3
9.11814e-05	0.129575	0.136	0.101	1	APS	ERCC1
9.29578e-05	0.127214	0.069	0.043	1	APS	ECPAS
9.3505e-05	0.11411	0.384	0.327	1	APS	KMT2E
9.37065e-05	0.104363	0.187	0.141	1	APS	VDAC2
9.39086e-05	0.165628	0.161	0.123	1	APS	IDS
9.59607e-05	0.108991	0.297	0.245	1	APS	SLC38A2
9.69631e-05	0.13864	0.137	0.098	1	APS	YES1
9.78367e-05	0.122752	0.128	0.089	1	APS	RABGAP1L
9.81138e-05	0.11445	0.127	0.088	1	APS	CLDND1
9.99129e-05	0.111219	0.144	0.107	1	APS	LEO1
0.000100683	0.137191	0.077	0.051	1	APS	ATP6V1D
0.000101096	0.0479479	0.011	0.003	1	APS	AC006387.1
0.000101935	0.123335	0.08	0.053	1	APS	UGCG
0.000103841	0.104226	0.024	0.011	1	APS	MYRIP
0.000104215	0.131163	0.14	0.104	1	APS	SELENOT
0.00010452	0.116624	0.114	0.079	1	APS	CD53
0.00010461	0.130286	0.052	0.031	1	APS	MAP3K7
0.000105305	0.11173	0.259	0.207	1	APS	RAN
0.000105352	0.10499	0.058	0.035	1	APS	PFKP
0.000106068	0.123617	0.296	0.242	1	APS	LEPROTL1
0.000106171	0.103712	0.05	0.028	1	APS	CYP2R1
0.000106261	0.0920186	0.532	0.469	1	APS	CD99
0.00010679	0.108976	0.063	0.037	1	APS	RAPGEF5
0.000109015	0.109742	0.037	0.02	1	APS	AC055854.1
0.000109042	0.103205	0.176	0.13	1	APS	RNASET2
0.000109328	0.134212	0.084	0.056	1	APS	DAZAP1
0.000110147	0.144864	0.149	0.111	1	APS	C21orf91
0.000112682	0.0878504	0.077	0.046	1	APS	MYO6
0.000113375	0.087296	0.024	0.011	1	APS	CHAC2
0.000113875	0.117571	0.044	0.028	1	APS	AC106845.1
0.000113988	0.128987	0.293	0.243	1	APS	CPPED1
0.000114467	0.129343	0.181	0.139	1	APS	TSC22D1
0.000114904	0.117682	0.151	0.111	1	APS	C1orf43
0.000116911	0.0808583	0.32	0.264	1	APS	RPLP0
0.000117251	0.0583413	0.462	0.399	1	APS	TMOD1
0.000118145	0.0950216	0.057	0.033	1	APS	SEPHS2
0.000119489	0.10038	0.594	0.543	1	APS	OAZ1
0.000121442	0.0877271	0.386	0.328	1	APS	PFN1
0.000121689	0.141996	0.114	0.083	1	APS	DYNLT3
0.000122513	0.0572089	0.018	0.006	1	APS	CLEC11A
0.000122759	0.140048	0.045	0.027	1	APS	GOLGA3
0.000123138	0.0874056	0.098	0.062	1	APS	MFSD10
0.000123236	0.100066	0.399	0.341	1	APS	PDLIM5
0.000123663	0.110523	0.036	0.02	1	APS	ACACA
0.000124664	0.115835	0.087	0.058	1	APS	IRS2
0.000124995	0.0760629	0.16	0.116	1	APS	SRSF2
0.000127115	0.0945575	0.181	0.136	1	APS	PPP1CB
0.000127904	0.138454	0.08	0.055	1	APS	BFAR
0.00012798	0.122252	0.105	0.072	1	APS	GNB2
0.000128306	0.113489	0.051	0.031	1	APS	SVIL
0.000129553	0.113553	0.234	0.188	1	APS	SMCHD1
0.000130907	0.118012	0.061	0.038	1	APS	MAFF
0.00013137	0.142372	0.049	0.03	1	APS	ZNF438
0.000132008	0.127494	0.118	0.084	1	APS	ARFGAP3
0.000133656	0.0970282	0.16	0.117	1	APS	EIF4H
0.000134281	0.118398	0.05	0.031	1	APS	PPFIA1
0.000134516	0.0897932	0.297	0.24	1	APS	DDAH2
0.000135277	0.143442	0.094	0.067	1	APS	RAB34
0.000137413	0.105738	0.241	0.191	1	APS	PSMA6
0.000138053	0.114658	0.226	0.177	1	APS	TCF12
0.00013826	0.0830906	0.015	0.006	1	APS	SLC14A1
0.000144349	0.125084	0.121	0.088	1	APS	PTK2
0.000144574	0.0680332	0.013	0.004	1	APS	LHPP
0.000145168	0.104061	0.092	0.062	1	APS	BUD23
0.000145736	0.110344	0.14	0.101	1	APS	ATF4
0.000148292	0.141109	0.112	0.08	1	APS	NT5C2
0.000148904	0.12924	0.169	0.129	1	APS	ZFAND6
0.000149147	0.0833507	0.018	0.007	1	APS	PCNX3
0.000149946	0.125673	0.269	0.219	1	APS	FNIP2
0.000150057	0.131463	0.235	0.188	1	APS	RABAC1
0.000151235	0.137354	0.059	0.036	1	APS	JPT1
0.000152115	0.068743	0.01	0.002	1	APS	B3GNT8
0.000152355	0.088776	0.042	0.023	1	APS	CEMIP2
0.00015338	0.0726599	0.088	0.054	1	APS	PUF60
0.000154732	0.135308	0.079	0.052	1	APS	FOXK2
0.000155007	0.073626	0.228	0.175	1	APS	HLA-C
0.000168619	0.0944909	0.211	0.165	1	APS	UFM1
0.000169455	0.136496	0.099	0.07	1	APS	DENND5A
0.0001702	0.0849439	0.158	0.115	1	APS	TPST2
0.000171769	0.113109	0.022	0.01	1	APS	AC027279.1
0.000172057	0.119392	0.059	0.038	1	APS	CCSER2
0.000172278	0.136728	0.127	0.093	1	APS	MED13L
0.000172434	0.0883292	0.044	0.026	1	APS	AC004797.1
0.000172788	0.142829	0.104	0.076	1	APS	AC073167.1
0.000174162	0.0772519	0.028	0.012	1	APS	LINC02539
0.000174364	0.118727	0.046	0.027	1	APS	MGAT2
0.000176431	0.1597	0.101	0.074	1	APS	PTBP2
0.000176855	0.0842417	0.034	0.019	1	APS	PMEPA1
0.00017721	0.118621	0.128	0.093	1	APS	PLP2
0.000178062	0.127124	0.087	0.059	1	APS	CACUL1
0.000178543	0.141504	0.165	0.127	1	APS	YBX3
0.000181097	0.127124	0.035	0.019	1	APS	TMEM176B
0.000181656	0.104512	0.298	0.245	1	APS	SF3B1
0.000182062	0.101465	0.066	0.041	1	APS	TAOK1
0.000184355	0.0814708	0.106	0.072	1	APS	EGLN1
0.000184817	0.0689867	0.015	0.006	1	APS	CLDN23
0.0001849	0.132679	0.825	0.797	1	APS	UBC
0.000184932	0.127206	0.408	0.354	1	APS	SAMSN1
0.000187867	0.107249	0.035	0.019	1	APS	PANK3
0.000188083	0.0802229	0.021	0.009	1	APS	PPM1L
0.000189608	0.0805225	0.102	0.068	1	APS	ODC1
0.000190786	0.0889356	0.038	0.02	1	APS	TEAD1
0.00019432	0.0753175	0.023	0.011	1	APS	AL606489.1
0.000194812	0.139198	0.178	0.138	1	APS	PCMT1
0.000195537	0.145479	0.21	0.164	1	APS	IER5
0.00019606	0.0268663	0.005	0.001	1	APS	AC037487.2
0.000198069	0.098569	0.135	0.099	1	APS	HBP1
0.000199413	0.131161	0.07	0.048	1	APS	TSN
0.000199836	0.0909685	0.092	0.059	1	APS	HEXB
0.000204576	0.0823109	0.156	0.115	1	APS	UBR5
0.000204738	0.0975589	0.187	0.141	1	APS	ARL4A
0.000207533	0.103529	0.291	0.242	1	APS	ZFAND3
0.000211407	0.0957874	0.314	0.26	1	APS	DDX3X
0.000211531	0.0966196	0.04	0.022	1	APS	FADS3
0.000212557	0.103523	0.105	0.073	1	APS	NGRN
0.000212825	0.0763761	0.037	0.02	1	APS	PNP
0.000213475	0.147425	0.134	0.102	1	APS	MRPL51
0.000214891	0.105315	0.061	0.038	1	APS	TOB1
0.000215102	0.116595	0.171	0.13	1	APS	ANKRD10
0.000217228	0.113779	0.037	0.021	1	APS	IFT20
0.000217366	0.118195	0.209	0.164	1	APS	KHDRBS1
0.000217688	0.136602	0.109	0.078	1	APS	KLC1
0.00022105	0.0440999	0.007	0.001	1	APS	LIPE
0.000222777	0.0983181	0.023	0.01	1	APS	NID1
0.000224605	0.128671	0.034	0.019	1	APS	ABCD3
0.000227444	0.132293	0.235	0.191	1	APS	CHD2
0.000230113	0.13357	0.945	0.93	1	APS	HSP90AA1
0.000230322	0.119328	0.067	0.044	1	APS	PITPNA
0.000235274	0.101643	0.228	0.181	1	APS	ARID4B
0.000235462	0.1175	0.152	0.114	1	APS	SRP19
0.000235811	0.0898205	0.056	0.033	1	APS	SEC13
0.000235945	0.093817	0.176	0.131	1	APS	ATRAID
0.000237279	0.0809055	0.029	0.015	1	APS	CDYL2
0.000238997	0.124814	0.06	0.037	1	APS	IPO11
0.000242321	0.0413176	0.005	0.001	1	APS	LINC00973
0.000242856	0.135479	0.093	0.065	1	APS	PTPN1
0.000244685	0.16097	0.102	0.076	1	APS	SUMO3
0.000246133	0.119993	0.04	0.024	1	APS	DAPL1
0.000251402	0.0999732	0.032	0.016	1	APS	ERAP1
0.000252733	0.107081	0.218	0.172	1	APS	PMP22
0.000256567	0.111668	0.157	0.117	1	APS	CHMP3
0.000259489	0.14873	0.148	0.112	1	APS	IDH3G
0.000265877	0.0904403	0.286	0.232	1	APS	BZW1
0.000267746	0.0911948	0.126	0.088	1	APS	SOX13
0.000269916	0.103776	0.221	0.172	1	APS	AKR1A1
0.000270045	0.119408	0.125	0.089	1	APS	UBE2N
0.00027183	0.128321	0.073	0.049	1	APS	G0S2
0.000273017	0.106469	0.189	0.146	1	APS	BAG1
0.000277177	0.0777894	0.199	0.153	1	APS	PPP2CA
0.000279122	0.127395	0.078	0.053	1	APS	ADAM17
0.000279541	0.0854992	0.089	0.059	1	APS	MAP2K3
0.000281376	0.0480797	0.006	0.001	1	APS	LINC01876
0.000283069	0.0871497	0.067	0.042	1	APS	CRK
0.000283188	0.100098	0.055	0.034	1	APS	JAK2
0.000284606	0.0807039	0.022	0.009	1	APS	MIR22HG
0.000284812	0.130549	0.268	0.223	1	APS	AMD1
0.000284892	0.0769152	0.031	0.016	1	APS	FARSA
0.000288049	0.0976088	0.041	0.024	1	APS	FPR3
0.0002925	0.0879168	0.067	0.043	1	APS	ADIPOR2
0.000293188	0.0808825	0.053	0.03	1	APS	CYTH2
0.000294157	0.125481	0.067	0.044	1	APS	MAP3K1
0.000294708	0.0697546	0.199	0.154	1	APS	RAB1A
0.000296591	0.11871	0.093	0.063	1	APS	EMC4
0.000306199	0.15114	0.117	0.087	1	APS	STARD13
0.00030775	0.12244	0.221	0.175	1	APS	PSAP
0.000307842	0.0924666	0.035	0.019	1	APS	UPP1
0.00030785	0.110402	0.414	0.361	1	APS	AHNAK
0.000308097	0.0880253	0.037	0.02	1	APS	PKIB
0.00030868	0.105142	0.257	0.209	1	APS	HNRNPD
0.000309788	0.0795142	0.016	0.006	1	APS	POGLUT1
0.000311758	0.0626612	0.244	0.191	1	APS	CCNL1
0.000314663	0.0385898	0.011	0.003	1	APS	FAM81B
0.000317486	0.100953	0.21	0.161	1	APS	TMEM165
0.000319593	0.129432	0.473	0.417	1	APS	SLC18A2
0.000321815	0.0773103	0.039	0.021	1	APS	SLC35D2
0.000322424	0.061368	0.208	0.16	1	APS	DDX39B
0.000324445	0.129657	0.25	0.206	1	APS	ARL15
0.00032577	0.0745851	0.024	0.012	1	APS	CYB561A3
0.000326685	0.122193	0.138	0.103	1	APS	RRBP1
0.00032996	0.229035	0.114	0.082	1	APS	RRAD
0.000331232	0.121952	0.069	0.046	1	APS	LRRC59
0.00033236	0.123344	0.171	0.134	1	APS	HNRNPH2
0.000333366	0.0897365	0.078	0.052	1	APS	WAPL
0.000333964	0.0948976	0.052	0.031	1	APS	BCAR3
0.000336862	0.0635636	0.271	0.221	1	APS	ARPC2
0.000338381	0.0644716	0.02	0.009	1	APS	SNX15
0.000338528	0.0985908	0.135	0.1	1	APS	CPSF6
0.000341928	0.0616393	0.105	0.07	1	APS	RRAGA
0.000343391	0.0965363	0.032	0.017	1	APS	TBX1
0.00035577	0.166435	0.256	0.217	1	APS	CDC42EP3
0.00035755	0.0933771	0.045	0.027	1	APS	CYP51A1
0.000357711	0.118681	0.086	0.061	1	APS	SNX14
0.000360116	0.0792224	0.034	0.019	1	APS	RBM10
0.000361937	0.0899369	0.103	0.073	1	APS	POLR2B
0.000370683	0.0718368	0.045	0.024	1	APS	KANSL2
0.000371482	0.0729249	0.361	0.304	1	APS	KRT10
0.000372222	0.116058	0.118	0.085	1	APS	CLTB
0.000373751	0.101168	0.045	0.027	1	APS	ERGIC1
0.000375555	0.110969	0.121	0.09	1	APS	TMEM141
0.000377516	0.081899	0.231	0.183	1	APS	OSTF1
0.000377602	0.0956884	0.195	0.151	1	APS	MPG
0.000379197	0.0855192	0.049	0.028	1	APS	SLC26A2
0.000379862	0.0652722	0.013	0.005	1	APS	AC040970.1
0.000380227	0.0940432	0.035	0.02	1	APS	FBXL12
0.000380362	0.132479	0.059	0.04	1	APS	AC098818.2
0.000384757	0.0987671	0.097	0.067	1	APS	AGPAT2
0.000393267	0.128672	0.249	0.204	1	APS	EGR3
0.000394543	0.0711515	0.291	0.237	1	APS	CSDE1
0.000395273	0.0563293	0.014	0.006	1	APS	SCD5
0.000395633	0.0890511	0.074	0.048	1	APS	YTHDC2
0.000396342	0.109713	0.043	0.025	1	APS	DNAJC10
0.00039753	0.110693	0.058	0.034	1	APS	VWC2
0.000406065	0.0627178	0.226	0.176	1	APS	AZIN1
0.000408788	0.0908412	0.054	0.031	1	APS	LINC02115
0.00040899	0.121885	0.066	0.045	1	APS	SSBP4
0.000409844	0.0722021	0.049	0.028	1	APS	TBCC
0.000410041	0.104496	0.132	0.097	1	APS	KDM6B
0.000411396	0.0933208	0.076	0.05	1	APS	BCL7B
0.000411845	0.072244	0.241	0.193	1	APS	SLC25A5
0.000412346	0.115667	0.111	0.08	1	APS	COL13A1
0.000417144	0.0579691	0.017	0.006	1	APS	LRATD2
0.000418319	0.0967597	0.044	0.025	1	APS	FLVCR1
0.000418708	0.094584	0.354	0.303	1	APS	HNRNPA3
0.000420538	0.097529	0.305	0.257	1	APS	BRI3
0.000421195	0.0995034	0.078	0.053	1	APS	NDUFA10
0.00042155	0.150861	0.136	0.105	1	APS	CGGBP1
0.000423012	0.130677	0.081	0.055	1	APS	FCGR2A
0.000426149	0.122415	0.558	0.51	1	APS	NFKBIA
0.000426471	0.091192	0.044	0.027	1	APS	TIMM23
0.000427503	0.0633903	0.019	0.008	1	APS	USF1
0.000428381	0.113474	0.098	0.07	1	APS	GSK3B
0.000429728	0.113297	0.257	0.208	1	APS	P2RX1
0.000430534	0.0946165	0.032	0.017	1	APS	YIPF2
0.00043136	0.0491619	0.067	0.04	1	APS	PSMD11
0.00043158	0.0939405	0.073	0.047	1	APS	CLK4
0.000432716	0.0851776	0.039	0.022	1	APS	ZNF830
0.000436045	0.106088	0.145	0.109	1	APS	CTNNA1
0.000439395	0.0921413	0.131	0.096	1	APS	ZNF428
0.000443815	0.0880129	0.044	0.025	1	APS	MAD1L1
0.000444783	0.0689025	0.025	0.012	1	APS	POLR3B
0.000447396	0.0785453	0.129	0.091	1	APS	TMED9
0.00044891	0.108731	0.048	0.03	1	APS	GFM1
0.000449082	0.115184	0.164	0.126	1	APS	OCIAD1
0.000451146	0.0583017	0.12	0.083	1	APS	PCF11
0.000451985	0.081061	0.017	0.008	1	APS	AC092058.1
0.000456116	0.0718015	0.012	0.004	1	APS	AC123912.1
0.000459895	0.0998263	0.083	0.055	1	APS	DYNLL2
0.000469376	0.0603369	0.02	0.009	1	APS	AC011379.1
0.000469521	0.10846	0.107	0.076	1	APS	CMIP
0.000470134	0.136087	0.032	0.019	1	APS	ATRNL1
0.000470664	0.0833179	0.104	0.071	1	APS	SRSF6
0.00047337	0.093708	0.036	0.021	1	APS	ZNF503
0.000475017	0.0988972	0.09	0.062	1	APS	RARS2
0.000479062	0.0959778	0.314	0.262	1	APS	ATP6V1F
0.000480239	0.0785158	0.623	0.567	1	APS	ARPC3
0.000480745	0.102493	0.058	0.037	1	APS	UBE3C
0.000485758	0.0770668	0.041	0.022	1	APS	SHKBP1
0.000489257	0.11353	0.173	0.134	1	APS	PSMA3
0.000491177	0.0995472	0.217	0.173	1	APS	SRP9
0.000496503	0.015739	0.003	0	1	APS	AC105402.3
0.000496504	0.0282113	0.003	0	1	APS	ZNF676
0.000501208	0.0339354	0.007	0.001	1	APS	AC007014.1
0.000516592	0.109798	0.1	0.071	1	APS	PSMD9
0.000517521	0.113392	0.073	0.049	1	APS	RNF138
0.000519568	0.088272	0.172	0.132	1	APS	KRT19
0.000526501	0.108592	0.082	0.055	1	APS	CNIH3
0.000532064	0.0702691	0.152	0.112	1	APS	UBXN1
0.000532494	0.0689366	0.088	0.057	1	APS	WDR13
0.000535121	0.0946132	0.101	0.07	1	APS	DPY19L1
0.00053962	0.0793496	0.026	0.014	1	APS	NCKAP5L
0.000544486	0.107594	0.379	0.33	1	APS	CPM
0.000545958	0.0261061	0.004	0	1	APS	LOXL3
0.000546271	0.102302	0.04	0.024	1	APS	COPG1
0.000546632	0.0629907	0.095	0.063	1	APS	SCYL2
0.00054667	0.0880654	0.033	0.019	1	APS	MME
0.00054691	0.0994745	0.098	0.068	1	APS	ABI1
0.00054989	0.0925591	0.023	0.012	1	APS	LRSAM1
0.000558623	0.080241	0.176	0.135	1	APS	PEPD
0.000566258	0.10081	0.094	0.065	1	APS	NIT2
0.000571399	0.117015	0.096	0.07	1	APS	RAB5A
0.000571965	0.105479	0.119	0.088	1	APS	WBP2
0.000577612	0.0834177	0.026	0.013	1	APS	CHMP6
0.000577883	0.102378	0.063	0.041	1	APS	PPP1CA
0.000578742	0.102395	0.053	0.033	1	APS	GALNT2
0.000582836	0.114125	0.205	0.165	1	APS	KMT2C
0.000583419	0.0837134	0.243	0.193	1	APS	CAPZB
0.000583773	0.132461	0.055	0.034	1	APS	GADD45A
0.000583791	0.13769	0.145	0.111	1	APS	ID2
0.000587313	0.0915611	0.192	0.15	1	APS	RELB
0.00058791	0.108044	0.035	0.021	1	APS	ACSF3
0.000595356	0.051932	0.437	0.374	1	APS	CTSD
0.000596357	0.26401	0.301	0.26	1	APS	CCL2
0.000599174	0.0728815	0.082	0.055	1	APS	TGIF2
0.0006039	0.0682464	0.02	0.009	1	APS	AC091212.1
0.000607282	0.0716752	0.03	0.016	1	APS	SMARCD2
0.00060838	0.0801162	0.068	0.043	1	APS	OAT
0.000614126	0.0903375	0.074	0.047	1	APS	MAPKAPK2
0.000618366	0.119557	0.549	0.509	1	APS	PALM2-AKAP2
0.000620227	0.112051	0.3	0.256	1	APS	FOXN3
0.000626398	0.113515	0.195	0.154	1	APS	DHRS7
0.000629942	0.077891	0.039	0.022	1	APS	ZBTB17
0.000631027	0.108437	0.057	0.038	1	APS	AC009226.1
0.000632512	0.127808	0.152	0.116	1	APS	GADD45GIP1
0.000644641	0.100361	0.351	0.305	1	APS	2026-03-03
0.000645313	0.0474385	0.011	0.004	1	APS	FOXJ1
0.0006503	0.104778	0.055	0.035	1	APS	OSTM1
0.000655254	0.0886884	0.192	0.149	1	APS	GLS
0.000659317	0.0853808	0.273	0.225	1	APS	STXBP6
0.000662109	0.132555	0.1	0.074	1	APS	CCDC92
0.000664493	0.128822	0.239	0.198	1	APS	RNF145
0.000670108	0.10697	0.069	0.045	1	APS	BAG6
0.000670558	0.122135	0.203	0.161	1	APS	PRKCB
0.000677552	0.0397175	0.007	0.001	1	APS	ERCC2
0.000679009	0.0844958	0.235	0.189	1	APS	CMPK1
0.000683914	0.0964976	0.081	0.055	1	APS	DEXI
0.000684344	0.072516	0.032	0.017	1	APS	NUP210L
0.000685295	0.0716337	0.038	0.021	1	APS	EIF2B2
0.000685885	0.132045	0.087	0.064	1	APS	DANCR
0.000687488	0.156779	0.202	0.165	1	APS	CDH12
0.0006914	0.054303	0.018	0.007	1	APS	NPHP1
0.000695737	0.0854925	0.136	0.101	1	APS	CCT6A
0.000698525	0.0725183	0.036	0.02	1	APS	RAP2B
0.000700473	0.10375	0.024	0.013	1	APS	MAMDC2
0.000700894	0.0910208	0.191	0.15	1	APS	SLC39A11
0.000701664	0.109511	0.076	0.054	1	APS	MCRIP1
0.000708774	0.0925415	0.04	0.025	1	APS	AC007952.4
0.000709882	0.190003	0.252	0.218	1	APS	CREM
0.000711575	0.0597697	0.039	0.021	1	APS	PRKAR2B
0.00071685	0.130346	0.16	0.126	1	APS	RHOG
0.000719654	0.0738317	0.021	0.01	1	APS	NUDCD1
0.000723577	0.104939	0.093	0.065	1	APS	SURF4
0.00074451	0.0420882	0.004	0	1	APS	CDKN2B-AS1
0.000745036	0.0744733	0.143	0.105	1	APS	PRDX5
0.000759667	0.0452066	0.009	0.003	1	APS	ZPBP
0.000759826	0.128773	0.065	0.044	1	APS	IL1RAP
0.000762259	0.0503475	0.011	0.003	1	APS	GBGT1
0.000766916	0.0900453	0.184	0.142	1	APS	RTF2
0.000770747	0.067436	0.149	0.109	1	APS	WIPF1
0.000770963	0.0976423	0.081	0.055	1	APS	CMTM3
0.000772453	0.0770687	0.209	0.163	1	APS	LUC7L2
0.000772465	0.089941	0.079	0.053	1	APS	INO80C
0.000774532	0.0955641	0.195	0.156	1	APS	JMJD1C
0.000777106	0.112263	0.301	0.254	1	APS	ATXN1
0.000782013	0.0703123	0.148	0.111	1	APS	ETNK1
0.000789465	0.111495	0.041	0.026	1	APS	ZNF92
0.000791315	0.0221043	0.003	0	1	APS	AL731577.1
0.000791318	0.017766	0.003	0	1	APS	AL731563.3
0.000791329	0.0154996	0.003	0	1	APS	AC023051.1
0.00079133	0.0182797	0.003	0	1	APS	H2AFY2
0.000792859	0.105465	0.081	0.058	1	APS	GBF1
0.000796165	0.0467355	0.01	0.003	1	APS	BOP1
0.000803723	0.0926642	0.102	0.072	1	APS	TUFM
0.000805093	0.141175	0.089	0.064	1	APS	ZFR
0.000814903	0.123008	0.091	0.066	1	APS	C14orf119
0.000816567	0.0978642	0.068	0.047	1	APS	PZP
0.000825705	0.11137	0.101	0.072	1	APS	LAIR1
0.000825864	0.0984547	0.041	0.025	1	APS	PRKAA1
0.000832623	0.0694921	0.019	0.009	1	APS	ENTHD1
0.000834168	0.0936328	0.134	0.101	1	APS	COQ10B
0.000838751	0.118528	0.052	0.033	1	APS	MT1F
0.000841996	0.0630041	0.018	0.008	1	APS	KIFC3
0.000843106	0.0380378	0.006	0.001	1	APS	AL355432.1
0.000851417	0.0676655	0.264	0.213	1	APS	PTP4A2
0.000851657	0.109315	0.055	0.036	1	APS	HPS4
0.000855725	0.106524	0.062	0.042	1	APS	RNF113A
0.000856695	0.0883239	0.023	0.011	1	APS	BCS1L
0.000865454	0.0966012	0.044	0.027	1	APS	INPP5A
0.000867576	0.138271	0.104	0.078	1	APS	TRERF1
0.000870398	0.0351641	0.005	0.001	1	APS	AC024060.2
0.000878453	0.0503044	0.011	0.004	1	APS	PPIL6
0.000891871	0.0943737	0.035	0.019	1	APS	CRHBP
0.000895614	0.109103	0.072	0.049	1	APS	DRAM1
0.000906383	0.0968074	0.104	0.074	1	APS	NAPA
0.000907698	0.107042	0.081	0.058	1	APS	PSMB4
0.00090869	0.0569572	0.17	0.126	1	APS	C17orf49
0.000924042	0.124433	0.249	0.209	1	APS	ATP5PO
0.000936393	0.0401475	0.482	0.424	1	APS	CAPG
0.000936862	0.0817977	0.068	0.044	1	APS	MFF
0.000943286	0.0954267	0.16	0.121	1	APS	CCND3
0.000943382	0.0809665	0.269	0.224	1	APS	SEPTIN2
0.00094674	0.0908511	0.051	0.031	1	APS	TASOR
0.000950998	0.0874272	0.133	0.097	1	APS	VCP
0.000953647	0.105838	0.261	0.218	1	APS	ARPC5
0.000960771	0.0792091	0.341	0.291	1	APS	CHORDC1
0.000963618	0.0846644	0.08	0.055	1	APS	TLE3
0.000968373	0.0919445	0.085	0.06	1	APS	GALNT1
0.000969119	0.166476	0.09	0.066	1	APS	GDF15
0.000971435	0.0947543	0.133	0.1	1	APS	ETF1
0.000981235	0.0842482	0.02	0.01	1	APS	ELOVL6
0.000984881	0.0963992	0.078	0.052	1	APS	ANAPC10
0.000989559	0.0526311	0.011	0.004	1	APS	TOR2A
0.00099215	0.102876	0.237	0.194	1	APS	RSRC2
0.000992392	0.128949	0.154	0.12	1	APS	MRPL54
0.000996852	0.0742204	0.037	0.022	1	APS	AL354740.1
0.000997213	0.0967388	0.281	0.233	1	APS	IL18R1
0.00100025	0.0621361	0.041	0.023	1	APS	TMX2
0.00101126	0.0777966	0.023	0.012	1	APS	OGFRL1
0.00101173	0.0811023	0.031	0.017	1	APS	SEC14L2
0.00101245	0.101948	0.106	0.077	1	APS	SNHG15
0.00103007	0.072448	0.358	0.306	1	APS	RHOA
0.00103224	0.048009	0.007	0.002	1	APS	AC068389.1
0.00104566	0.0696581	0.04	0.022	1	APS	ARID5A
0.00105435	0.079838	0.047	0.031	1	APS	IFT57
0.00105789	0.100394	0.163	0.127	1	APS	ARL2
0.00106772	0.111942	0.139	0.107	1	APS	DYNC1H1
0.001079	0.0896746	0.148	0.112	1	APS	CD164
0.00108767	0.132813	0.082	0.059	1	APS	EFHC2
0.00108877	0.0996557	0.143	0.109	1	APS	BAZ1A
0.00109986	0.123798	0.102	0.077	1	APS	GOSR1
0.00110046	0.0726807	0.099	0.069	1	APS	ADRM1
0.00110786	0.14226	0.185	0.151	1	APS	AL390957.1
0.00111036	0.197535	0.024	0.014	1	APS	AL450992.3
0.00111352	0.11421	0.172	0.133	1	APS	ST3GAL6
0.00111435	0.0926069	0.216	0.173	1	APS	TPM4
0.00111654	0.0602649	0.092	0.062	1	APS	TMBIM1
0.00111712	0.119474	0.059	0.038	1	APS	MELTF
0.00111923	0.111229	0.105	0.079	1	APS	MON2
0.0011214	0.114264	0.123	0.091	1	APS	KDELR1
0.00112677	0.0819528	0.09	0.062	1	APS	ZNF800
0.00112701	0.118747	0.058	0.038	1	APS	ISG15
0.00113612	0.106035	0.048	0.031	1	APS	TUBB2A
0.00114104	0.0994612	0.238	0.195	1	APS	PKIG
0.00115439	0.0748518	0.061	0.038	1	APS	PPP1R35
0.00115769	0.0989044	0.03	0.019	1	APS	EXT2
0.00116399	0.071092	0.024	0.014	1	APS	AL138999.2
0.00119097	0.0746892	0.02	0.01	1	APS	PLEKHO1
0.00119103	0.0788349	0.098	0.071	1	APS	NDUFS3
0.00119232	0.1273	0.159	0.129	1	APS	TNRC6A
0.00119804	0.0705063	0.034	0.018	1	APS	UBXN11
0.00120542	0.0968432	0.212	0.169	1	APS	ACTR2
0.00121253	0.0781524	0.034	0.019	1	APS	SMPDL3A
0.00121605	0.13004	0.13	0.102	1	APS	ADGRE5
0.00122034	0.0822427	0.028	0.016	1	APS	UGDH
0.00122662	0.0946394	0.221	0.178	1	APS	CAMTA1
0.0012302	0.0694829	0.023	0.012	1	APS	WDR12
0.00123486	0.109716	0.18	0.143	1	APS	MAP1LC3B
0.00123651	0.0566718	0.013	0.005	1	APS	LINC00665
0.00124148	0.118417	0.068	0.047	1	APS	HMGCS1
0.00124496	0.128944	0.046	0.031	1	APS	C5orf15
0.00125558	0.102975	0.27	0.228	1	APS	FRMD4B
0.00126401	0.0252237	0.002	0	1	APS	CTRC
0.00127445	0.0784781	0.036	0.02	1	APS	UAP1
0.00127756	0.109423	0.08	0.056	1	APS	DNAJB11
0.00129194	0.06743	0.012	0.005	1	APS	CACNA2D4
0.00129542	0.131772	0.102	0.077	1	APS	TMEM150C
0.00130971	0.0720168	0.132	0.096	1	APS	IFRD1
0.00131203	0.100195	0.039	0.025	1	APS	AC092640.1
0.00131226	0.109263	0.157	0.125	1	APS	NCOA1
0.00132028	0.0713176	0.145	0.109	1	APS	RARA
0.00132854	0.0442816	0.394	0.335	1	APS	RAB32
0.00133656	0.102917	0.129	0.096	1	APS	SPTBN1
0.00134646	0.109951	0.125	0.095	1	APS	CSNK1D
0.00135106	0.109012	0.176	0.141	1	APS	LYN
0.00135133	0.0503504	0.008	0.003	1	APS	HLX
0.001354	0.086203	0.108	0.078	1	APS	DOCK5
0.00135648	0.0563039	0.019	0.009	1	APS	FKBP1B
0.00135716	0.096475	0.092	0.068	1	APS	AC087286.2
0.00135779	0.111441	0.181	0.145	1	APS	CLCN3
0.00136111	0.0947342	0.058	0.039	1	APS	RAP2A
0.00137527	0.0929129	0.113	0.083	1	APS	MAZ
0.00138003	0.0766772	0.039	0.024	1	APS	AL158152.1
0.00138064	0.0709151	0.163	0.126	1	APS	PER1
0.0013822	0.129507	0.129	0.099	1	APS	LXN
0.00138291	0.132772	0.08	0.058	1	APS	METTL9
0.00139079	0.0242073	0.004	0	1	APS	FAM83G
0.00140485	0.0789406	0.039	0.023	1	APS	GDAP2
0.0014058	0.0943468	0.104	0.075	1	APS	RAB4A
0.00140824	0.0712512	0.113	0.081	1	APS	RNPS1
0.00142175	0.0707814	0.128	0.095	1	APS	DNAJC3
0.00143421	0.0931647	0.186	0.146	1	APS	SELENOS
0.00143561	0.0611145	0.365	0.314	1	APS	MITF
0.00144258	0.0838281	0.109	0.079	1	APS	UBR4
0.00144757	0.11669	0.049	0.032	1	APS	VASH2
0.00144977	0.0469957	0.007	0.002	1	APS	F5
0.00145067	0.126004	0.115	0.087	1	APS	OGT
0.00145238	0.0799677	0.111	0.082	1	APS	MORC3
0.00146198	0.0428233	0.011	0.004	1	APS	TNFSF9
0.00146844	0.0563665	0.16	0.119	1	APS	JTB
0.00148389	0.119919	0.059	0.041	1	APS	CT69
0.00148448	0.0178763	0.004	0	1	APS	WNT11
0.00148482	0.0776756	0.046	0.028	1	APS	MTA1
0.00148953	0.042783	0.017	0.006	1	APS	MYO19
0.00149037	0.170426	0.181	0.144	1	APS	CLEC2B
0.00149071	0.081587	0.056	0.037	1	APS	CDKN1B
0.00149459	0.0812568	0.036	0.021	1	APS	NSD2
0.00149876	0.0622433	0.04	0.023	1	APS	NFKBIE
0.00151536	0.061085	0.102	0.071	1	APS	LMAN2
0.00153031	0.0763999	0.156	0.118	1	APS	ATP13A3
0.00153232	0.0214178	0.004	0	1	APS	AP000763.3
0.00154956	0.0907769	0.075	0.052	1	APS	EDEM1
0.0015498	0.109817	0.056	0.038	1	APS	INTS10
0.00155194	0.0694188	0.012	0.005	1	APS	CXorf21
0.00155247	0.0873443	0.043	0.027	1	APS	TVP23B
0.00155402	0.0248838	0.004	0.001	1	APS	AC018946.1
0.00155698	0.058788	0.025	0.013	1	APS	BPGM
0.00156758	0.0781784	0.168	0.132	1	APS	RIN3
0.00156974	0.0549671	0.072	0.047	1	APS	MAF1
0.0015723	0.124081	0.048	0.032	1	APS	AK3
0.00157373	0.0852814	0.042	0.027	1	APS	ING5
0.00157511	0.094675	0.087	0.061	1	APS	USO1
0.0015899	0.116462	0.066	0.046	1	APS	UQCC2
0.00160079	0.110753	0.098	0.072	1	APS	PPP6C
0.00160113	0.0278237	0.004	0	1	APS	MAP7D2
0.00160776	0.0633132	0.016	0.007	1	APS	CACNB2
0.00161034	0.0641654	0.182	0.143	1	APS	EIF4B
0.00161257	0.0752527	0.095	0.066	1	APS	EPB41L2
0.00161475	0.104102	0.385	0.342	1	APS	FAM107B
0.0016231	0.054751	0.161	0.121	1	APS	LAMP1
0.00162813	0.0779396	0.113	0.081	1	APS	HECTD1
0.0016399	0.078069	0.028	0.016	1	APS	NAA80
0.0016485	0.097386	0.115	0.087	1	APS	PPM1A
0.00164897	0.087097	0.04	0.025	1	APS	TAPT1
0.00165221	0.10398	0.109	0.082	1	APS	RUNX2
0.00165562	0.0736417	0.022	0.011	1	APS	LY75
0.00166502	0.144229	0.122	0.096	1	APS	AUTS2
0.00166781	0.0602303	0.041	0.024	1	APS	KHSRP
0.00166787	0.0521155	0.01	0.004	1	APS	CARD9
0.00169968	0.103317	0.05	0.034	1	APS	DNAJB12
0.00172631	0.0415286	0.009	0.003	1	APS	POLE2
0.00172699	0.109318	0.089	0.064	1	APS	NAA10
0.00172847	0.166608	0.154	0.124	1	APS	SEMA4A
0.00174559	0.0914109	0.06	0.04	1	APS	TP53I13
0.00175337	0.0900712	0.238	0.195	1	APS	RNF130
0.001756	0.106539	0.422	0.37	1	APS	RPS27L
0.0017616	0.0517685	0.024	0.013	1	APS	AP002336.2
0.0017751	0.115363	0.877	0.849	1	APS	FOS
0.00178331	0.0801407	0.057	0.036	1	APS	TEX30
0.0017904	0.075047	0.029	0.016	1	APS	ZNF672
0.00180032	0.0930916	0.281	0.241	1	APS	HNRNPC
0.00180212	0.0655471	0.027	0.015	1	APS	GDF11
0.00180303	0.103341	0.056	0.038	1	APS	PTK2B
0.00180339	0.0547946	0.008	0.003	1	APS	ZFP1
0.0018088	0.0915285	0.076	0.054	1	APS	ITFG1
0.0018098	0.091828	0.049	0.032	1	APS	SLC20A1
0.00180992	0.122084	0.093	0.07	1	APS	SCML1
0.00181037	0.0839896	0.229	0.188	1	APS	SIVA1
0.00181631	0.0519702	0.029	0.015	1	APS	GSK3A
0.00181997	0.104045	0.09	0.065	1	APS	LRMP
0.00182703	0.105201	0.112	0.084	1	APS	RAB5C
0.00182979	0.0470471	0.007	0.003	1	APS	NOS1AP
0.00183359	0.0962933	0.155	0.122	1	APS	BIRC3
0.00183422	0.0525646	0.028	0.015	1	APS	TIMM22
0.00184174	0.0719502	0.02	0.01	1	APS	TP53INP2
0.00185487	0.0745089	0.075	0.051	1	APS	LENG1
0.00185729	0.117524	0.043	0.03	1	APS	CCDC112
0.00185817	0.106927	0.066	0.044	1	APS	WDR44
0.00186421	0.10484	0.111	0.084	1	APS	PRXL2C
0.00187242	0.103068	0.071	0.05	1	APS	SCCPDH
0.0018833	0.107619	0.062	0.043	1	APS	GTF3C6
0.0018916	0.0671726	0.085	0.059	1	APS	SLC4A7
0.00189196	0.052259	0.151	0.114	1	APS	TTLL7
0.00191246	0.0745116	0.24	0.198	1	APS	AFF4
0.00191437	0.0184629	0.003	0	1	APS	NETO2
0.00192386	0.0853613	0.349	0.305	1	APS	EEF1G
0.00192615	0.0696549	0.549	0.501	1	APS	CHCHD2
0.00192916	0.0701336	0.09	0.062	1	APS	AP1G1
0.00192978	0.0777114	0.098	0.071	1	APS	GAB2
0.00193679	0.091023	0.038	0.023	1	APS	LINC01089
0.0019498	0.107045	0.087	0.064	1	APS	TNPO1
0.00195772	0.0977435	0.085	0.061	1	APS	CPEB2
0.0019682	0.10672	0.187	0.152	1	APS	CD84
0.00196897	0.0909867	0.087	0.063	1	APS	CEP95
0.00198327	0.0403243	0.022	0.01	1	APS	IL7R
0.00198613	0.0821695	0.046	0.029	1	APS	ANKIB1
0.00199191	0.0666312	0.025	0.013	1	APS	UST
0.00199412	0.0662187	0.021	0.01	1	APS	ODF2
0.00199892	0.0657035	0.027	0.015	1	APS	MAP4K1
0.00200104	0.120149	0.08	0.059	1	APS	RAB6A
0.00201607	0.100834	0.112	0.085	1	APS	UBQLN1
0.00201804	0.0933315	0.093	0.067	1	APS	SMC4
0.00202428	0.0183081	0.002	0	1	APS	TAS2R14
0.00202428	0.0166008	0.002	0	1	APS	AC022509.2
0.00202428	0.0317412	0.002	0	1	APS	GRIA4
0.0020243	0.0206438	0.002	0	1	APS	AC100793.3
0.0020243	0.0249181	0.002	0	1	APS	SCARA3
0.0020243	0.0133489	0.002	0	1	APS	AC010761.3
0.00202432	0.0141255	0.002	0	1	APS	AL442071.1
0.00203023	0.0902105	0.03	0.017	1	APS	RASAL3
0.00204529	0.126926	0.068	0.051	1	APS	PTPN18
0.00205464	0.0852865	0.075	0.053	1	APS	LRPPRC
0.00205469	0.130673	0.083	0.062	1	APS	LRBA
0.00205698	0.0662506	0.408	0.359	1	APS	EDF1
0.00207134	0.0836522	0.029	0.016	1	APS	RNPEPL1
0.00207309	0.0654514	0.07	0.047	1	APS	ATXN2L
0.00207911	0.0775991	0.036	0.022	1	APS	NR2C1
0.00208218	0.11903	0.065	0.047	1	APS	DKC1
0.00209344	0.098255	0.032	0.019	1	APS	LMTK2
0.00210187	0.0734513	0.015	0.007	1	APS	LEPR
0.00210838	0.0503542	0.081	0.053	1	APS	ANKRD36C
0.00210982	0.129253	0.066	0.046	1	APS	FNDC3B
0.00211318	0.0802012	0.16	0.126	1	APS	CD46
0.00211415	0.0660515	0.123	0.092	1	APS	HBS1L
0.00211505	0.0556689	0.042	0.025	1	APS	ADPRHL2
0.00214094	0.0902117	0.178	0.141	1	APS	GHITM
0.00215196	0.092602	0.086	0.064	1	APS	ARPC4
0.00216094	0.0710075	0.03	0.018	1	APS	MROH7
0.00216601	0.120504	0.089	0.065	1	APS	SSNA1
0.00217122	0.0619609	0.155	0.116	1	APS	TMED2
0.00218085	0.036018	0.005	0.001	1	APS	WDR90
0.00219094	0.109533	0.104	0.078	1	APS	SRA1
0.00219803	0.0571397	0.015	0.008	1	APS	AL133330.1
0.00220103	0.0743473	0.052	0.034	1	APS	CD300A
0.0022079	0.0577523	0.14	0.106	1	APS	GNAI3
0.00220914	0.0676859	0.021	0.01	1	APS	ZNF26
0.0022299	0.0400231	0.006	0.001	1	APS	WT1
0.00223004	0.0772949	0.076	0.051	1	APS	TRIM28
0.00225485	0.0889074	0.037	0.023	1	APS	MRAS
0.00226671	0.0970683	0.611	0.573	1	APS	RPS6
0.00227707	0.0990085	0.044	0.029	1	APS	SAMD13
0.00229674	0.0869942	0.048	0.031	1	APS	YTHDF1
0.00229862	0.118449	0.241	0.204	1	APS	ESYT2
0.00229865	0.0838952	0.04	0.026	1	APS	CYREN
0.00229898	0.0299112	0.007	0.001	1	APS	AC093673.1
0.00231387	0.101756	0.073	0.053	1	APS	RAB30-DT
0.00231559	0.148886	0.147	0.121	1	APS	NSMCE1
0.00233036	0.0754243	0.129	0.098	1	APS	TOP2B
0.00234889	0.0815287	0.044	0.028	1	APS	MLH3
0.00235998	0.0850606	0.121	0.091	1	APS	GLUD1
0.00236094	0.0798842	0.05	0.033	1	APS	ATP11A
0.00236543	0.0836241	0.074	0.05	1	APS	ZNF274
0.00239493	0.0854606	0.139	0.108	1	APS	DIAPH1
0.0023985	0.0936593	0.149	0.117	1	APS	ZBTB38
0.00240253	0.0937536	0.346	0.301	1	APS	RBM8A
0.00240639	0.0575703	0.014	0.006	1	APS	SERINC2
0.00241065	0.0337598	0.006	0.001	1	APS	PRX
0.00241728	0.0757729	0.116	0.084	1	APS	YWHAH
0.00242198	0.101142	0.067	0.049	1	APS	SUCLA2
0.00242335	0.110412	0.071	0.051	1	APS	STK26
0.00243583	0.0142493	0.668	0.611	1	APS	PFDN5
0.00243668	0.095949	0.287	0.245	1	APS	AC096751.2
0.00243727	0.0843648	0.022	0.012	1	APS	DACH1
0.00244051	0.0467569	0.011	0.004	1	APS	ADAT1
0.00245322	0.109731	0.15	0.119	1	APS	SCLT1
0.00248011	0.106912	0.058	0.042	1	APS	MTG1
0.00248019	0.0716417	0.047	0.029	1	APS	MGAT4B
0.00248563	0.0959563	0.081	0.059	1	APS	OAZ2
0.00248868	0.0782498	0.151	0.117	1	APS	CBFB
0.00249241	0.0826694	0.082	0.058	1	APS	RNF10
0.0025193	0.0461163	0.162	0.122	1	APS	NCOR1
0.00251971	0.0641388	0.065	0.041	1	APS	AKT1
0.00252181	0.0474341	0.007	0.002	1	APS	GDA
0.00252323	0.0437629	0.013	0.005	1	APS	FOSL1
0.00252814	0.0418574	0.007	0.002	1	APS	ATP1A1-AS1
0.00255303	0.0452062	0.013	0.006	1	APS	COX10
0.00258142	0.0713487	0.076	0.052	1	APS	C5AR1
0.00258668	0.0537241	0.112	0.08	1	APS	TMEM173
0.00259027	0.0674636	0.184	0.145	1	APS	CHMP2A
0.00259729	0.0801882	0.077	0.054	1	APS	CAPN1
0.00260746	0.072553	0.706	0.666	1	APS	RPL18A
0.00261277	0.057113	0.027	0.014	1	APS	FAM3A
0.00262121	0.0836933	0.086	0.062	1	APS	STX5
0.00264672	0.0629335	0.067	0.043	1	APS	GMPS
0.00266167	0.102519	0.051	0.034	1	APS	RPS6KC1
0.00266587	0.114622	0.165	0.135	1	APS	PSMB6
0.00266619	0.0758211	0.033	0.019	1	APS	HMCES
0.00266714	0.025029	0.006	0.001	1	APS	GK-AS1
0.00266885	0.0746979	0.02	0.01	1	APS	LTO1
0.0026691	0.077175	0.071	0.048	1	APS	NCBP2
0.00267871	0.0920199	0.134	0.102	1	APS	PUM2
0.00268357	0.0989703	0.092	0.068	1	APS	CDKN2D
0.00268937	0.0538623	0.206	0.163	1	APS	HNRNPF
0.00269114	0.0738405	0.422	0.376	1	APS	BTG1
0.00269338	0.0835885	0.084	0.06	1	APS	TBC1D22A
0.00271059	0.0589223	0.179	0.142	1	APS	SERINC3
0.00273102	0.071682	0.336	0.291	1	APS	ARHGAP15
0.00274174	0.0416608	0.417	0.364	1	APS	SSR4
0.00277342	0.0711401	0.114	0.085	1	APS	MAGED2
0.00277999	0.0778808	0.074	0.049	1	APS	TIMM17A
0.00278437	0.0586553	0.051	0.031	1	APS	FLII
0.00280094	0.0889041	0.051	0.032	1	APS	SUN2
0.0028042	0.0549738	0.028	0.015	1	APS	TRPT1
0.0028073	0.0804986	0.686	0.652	1	APS	PPP1R15A
0.00282651	0.0196631	0.199	0.154	1	APS	EIF4G2
0.00284364	0.0294817	0.006	0.001	1	APS	AC090945.1
0.00286093	0.0836072	0.246	0.204	1	APS	ARHGEF12
0.0028732	0.0803149	0.053	0.035	1	APS	ZBTB25
0.00287551	0.0504276	0.021	0.012	1	APS	AC092120.3
0.00287658	0.0504323	0.031	0.018	1	APS	LRP4-AS1
0.0028781	0.145555	0.069	0.055	1	APS	AP001011.1
0.00288239	0.0322732	0.003	0	1	APS	AMDHD1
0.00288351	0.0846841	0.282	0.239	1	APS	PDE3A
0.00288581	0.0561896	0.016	0.007	1	APS	L3MBTL2
0.0029065	0.0459775	0.013	0.006	1	APS	IL4I1
0.00291636	0.0613149	0.035	0.021	1	APS	HEIH
0.00291695	0.0181535	0.003	0	1	APS	BANK1
0.00292611	0.0608673	0.024	0.013	1	APS	BRCC3
0.00297041	0.107252	0.199	0.169	1	APS	UBE2I
0.00297238	0.0832391	0.035	0.024	1	APS	DRG1
0.00297942	0.069031	0.171	0.132	1	APS	ANXA7
0.00298291	0.0754379	0.019	0.012	1	APS	AL049647.1
0.00299056	0.140963	0.095	0.073	1	APS	TMEM107
0.0029918	0.0803673	0.043	0.028	1	APS	TSR3
0.00299786	0.0869795	0.134	0.102	1	APS	TTN
0.00300756	0.0689819	0.04	0.024	1	APS	RIC8A
0.00301949	0.0713308	0.08	0.056	1	APS	NDUFV1
0.00302468	0.0526261	0.018	0.009	1	APS	RNF135
0.00302474	0.0496179	0.705	0.661	1	APS	RPL9
0.00303476	0.0339647	0.006	0.002	1	APS	IPO13
0.00303572	0.109768	0.123	0.095	1	APS	DLG1
0.00304929	0.114191	0.073	0.056	1	APS	ELMO1-AS1
0.00305127	0.143812	0.396	0.354	1	APS	CAVIN2
0.00308228	0.126076	0.12	0.096	1	APS	CDC14A
0.00308734	0.0403393	0.029	0.015	1	APS	RCC1L
0.00308856	0.0668843	0.043	0.027	1	APS	TCF7L1
0.00310491	0.10828	0.169	0.138	1	APS	ABI3BP
0.00312071	0.0735517	0.06	0.041	1	APS	UBE2J1
0.00313726	0.104647	0.139	0.11	1	APS	KPNA4
0.00313923	0.0755082	0.02	0.011	1	APS	TACO1
0.00314437	0.0696131	0.077	0.052	1	APS	SEC61A1
0.00316223	0.0975115	0.076	0.055	1	APS	IL5RA
0.0031669	0.100845	0.006	0.002	1	APS	CXCL8
0.00317924	0.0996968	0.038	0.025	1	APS	LINC02269
0.00318243	0.0837265	0.11	0.083	1	APS	RNF216
0.00319025	0.0791905	0.153	0.121	1	APS	IKZF1
0.00319306	0.0929339	0.093	0.07	1	APS	PHF6
0.00319869	0.0901653	0.046	0.029	1	APS	VIM-AS1
0.00322212	0.0952723	0.087	0.064	1	APS	ANXA4
0.00324092	0.103412	0.039	0.026	1	APS	AARS
0.00324328	0.022179	0.004	0.001	1	APS	AC117481.1
0.00324341	0.0787316	0.112	0.084	1	APS	DHX15
0.00324812	0.0962027	0.139	0.11	1	APS	DOCK11
0.00325174	0.0229288	0.002	0	1	APS	AL117332.1
0.00325174	0.0134027	0.002	0	1	APS	AC138956.1
0.00325174	0.0146011	0.002	0	1	APS	OR7C1
0.00325177	0.0112766	0.002	0	1	APS	AC079848.1
0.00325177	0.012502	0.002	0	1	APS	RBM5-AS1
0.00325178	0.0150084	0.002	0	1	APS	AC008079.1
0.00325179	0.013307	0.002	0	1	APS	AC087286.4
0.0032518	0.00972275	0.002	0	1	APS	SNPH
0.0032518	0.0181386	0.002	0	1	APS	MATN1
0.00325513	0.0800679	0.251	0.21	1	APS	FTX
0.00326642	0.0524915	0.016	0.008	1	APS	ZNF714
0.00327738	0.104635	0.109	0.081	1	APS	UBE2R2
0.00329085	0.100866	0.085	0.064	1	APS	SGK3
0.00329346	0.0682905	0.117	0.086	1	APS	RAD23A
0.00330193	0.100572	0.08	0.058	1	APS	EVI2A
0.00330668	0.0978584	0.103	0.079	1	APS	COMMD10
0.00330825	0.0778326	0.046	0.03	1	APS	PEX16
0.00330993	0.0788088	0.042	0.027	1	APS	TJP2
0.00331143	0.0738305	0.312	0.269	1	APS	VAPA
0.00332542	0.0755988	0.037	0.023	1	APS	SNHG1
0.00333334	0.0671551	0.033	0.019	1	APS	ANKRA2
0.00334031	0.0276259	0.475	0.42	1	APS	RAC2
0.00334663	0.0673708	0.116	0.087	1	APS	PTBP3
0.00338515	0.0535154	0.013	0.007	1	APS	SKAP1-AS1
0.00341596	0.0997327	0.085	0.065	1	APS	SPPL2A
0.00342127	0.0969101	0.063	0.044	1	APS	TMEM30A
0.00342518	0.0789101	0.043	0.027	1	APS	UBAC1
0.00343379	0.0629927	0.032	0.018	1	APS	MGRN1
0.00343612	0.077313	0.038	0.023	1	APS	AHCYL2
0.00343921	0.0858514	0.256	0.216	1	APS	C11orf58
0.00343924	0.0313778	0.008	0.003	1	APS	AC096741.1
0.00344917	0.0754381	0.083	0.061	1	APS	PSPC1
0.00345035	0.0631064	0.076	0.053	1	APS	SRD5A3
0.00345271	0.0221082	0.007	0.001	1	APS	AL355001.1
0.00346141	0.0708222	0.266	0.225	1	APS	GBE1
0.00347695	0.05319	0.009	0.003	1	APS	TSPAN11
0.0034833	0.0544022	0.017	0.009	1	APS	AC017002.5
0.00349271	0.0705817	0.035	0.021	1	APS	TRIP4
0.00349456	0.121722	0.484	0.439	1	APS	DLC1
0.00351419	0.0900948	0.777	0.747	1	APS	HSPA8
0.00352652	0.0777399	0.07	0.049	1	APS	SKIL
0.00353016	0.0184536	0.003	0	1	APS	LILRA1
0.00354078	0.0259802	0.053	0.032	1	APS	KAT5
0.00354298	0.0818754	0.065	0.045	1	APS	SLC2A6
0.00355238	0.0840438	0.159	0.128	1	APS	PICALM
0.00355352	0.0629283	0.124	0.092	1	APS	ILK
0.00356311	0.0748044	0.039	0.024	1	APS	RDH14
0.00357773	0.0914474	0.106	0.079	1	APS	BACH1
0.00357851	0.0420688	0.009	0.003	1	APS	ZIK1
0.00359461	0.0703052	0.034	0.02	1	APS	PI4KB
0.00360116	0.082661	0.088	0.066	1	APS	ZNF394
0.00362333	0.094095	0.016	0.008	1	APS	NRG1
0.00363371	0.0570556	0.02	0.01	1	APS	PRDM8
0.00364334	0.0970037	0.066	0.046	1	APS	MRPL50
0.00364632	0.0951341	0.091	0.067	1	APS	DMD
0.00365092	0.0953067	0.258	0.216	1	APS	CNIH1
0.00365998	0.0772692	0.032	0.019	1	APS	MVB12A
0.00366162	0.0991782	0.172	0.142	1	APS	PALLD
0.00366602	0.0837928	0.176	0.142	1	APS	PRKCE
0.00368056	0.0811041	0.15	0.118	1	APS	GDI2
0.00368387	0.0951748	0.7	0.66	1	APS	SERPINB1
0.00371121	0.143438	0.06	0.045	1	APS	LINC01010
0.00374049	0.123611	0.131	0.104	1	APS	MED10
0.00374209	0.0217326	0.003	0	1	APS	PLOD2
0.00374686	0.0833059	0.22	0.18	1	APS	MAPRE1
0.00374993	0.0887893	0.031	0.021	1	APS	ATL2
0.00375126	0.0448295	0.011	0.005	1	APS	AC010198.2
0.00375318	0.0945763	0.166	0.134	1	APS	GALC
0.00375477	0.0453066	0.011	0.004	1	APS	SGPL1
0.00375511	0.0478243	0.294	0.249	1	APS	HSPA4
0.00376176	0.0778073	0.034	0.021	1	APS	THAP11
0.00378368	0.0720545	0.07	0.047	1	APS	FAM53C
0.00378768	0.0557882	0.196	0.157	1	APS	GRK2
0.00379156	0.152224	0.102	0.08	1	APS	WDR74
0.00379932	0.077534	0.241	0.198	1	APS	PRRC2C
0.0037995	0.0879157	0.122	0.094	1	APS	SAR1A
0.00381718	0.0855879	0.408	0.368	1	APS	NFKBIZ
0.00382654	0.077747	0.089	0.062	1	APS	WDR1
0.00383535	0.0374106	0.013	0.005	1	APS	AC106037.3
0.00384495	0.0583405	0.012	0.006	1	APS	IFT80
0.00385321	0.0894309	0.109	0.083	1	APS	TBL1XR1
0.0038836	0.0896065	0.116	0.089	1	APS	UBE2K
0.00390861	0.0984162	0.05	0.033	1	APS	CDK2AP2
0.00391079	0.0646897	0.054	0.034	1	APS	THAP9-AS1
0.00391225	0.0507314	0.015	0.006	1	APS	ZDHHC11
0.00391826	0.0878417	0.07	0.048	1	APS	TMEM50B
0.00391869	0.07597	0.303	0.261	1	APS	PPP3CA
0.00392703	0.160107	0.187	0.157	1	APS	AC022217.3
0.00393122	0.0418594	0.012	0.005	1	APS	NECTIN1
0.0039421	0.0301607	0.004	0.001	1	APS	AC010997.3
0.00394428	0.0948913	0.36	0.32	1	APS	GNAI1
0.0039689	0.0704681	0.086	0.062	1	APS	RIC1
0.00398837	0.131208	0.152	0.123	1	APS	C11orf49
0.00400618	0.0310926	0.007	0.002	1	APS	GINS4
0.00400915	0.0563681	0.127	0.097	1	APS	PSMC1
0.00401205	0.0804978	0.017	0.01	1	APS	AL360012.1
0.00402307	0.0945909	0.093	0.071	1	APS	PPP2R2D
0.0040321	0.112038	0.043	0.027	1	APS	INSIG1
0.00403516	0.0826172	0.25	0.208	1	APS	DYNLRB1
0.00405	0.0366965	0.02	0.009	1	APS	BCAR1
0.00407346	0.0387343	0.006	0.002	1	APS	OMG
0.00409034	0.0195225	0.003	0	1	APS	EPHB6
0.00410027	0.076322	0.178	0.143	1	APS	ACTR3
0.00410521	0.0840236	0.017	0.01	1	APS	ARHGAP29
0.00411181	0.0785991	0.106	0.08	1	APS	CELF1
0.00412147	0.0642703	0.039	0.025	1	APS	PACC1
0.00412211	0.0788035	0.048	0.033	1	APS	ACOT9
0.00414806	0.0968122	0.049	0.034	1	APS	HDAC1
0.00415445	0.0525778	0.034	0.019	1	APS	CMTR2
0.00419105	0.0762244	0.051	0.034	1	APS	PIP4P1
0.00419349	0.094102	0.088	0.067	1	APS	PDS5B
0.00419521	0.106433	0.062	0.045	1	APS	BBS9
0.00420719	0.0729086	0.094	0.068	1	APS	UBALD2
0.004236	0.0668989	0.162	0.128	1	APS	CCDC85B
0.00424029	0.0920711	0.127	0.102	1	APS	UBR2
0.00429002	0.0566434	0.052	0.032	1	APS	UTY
0.00429095	0.0931072	0.249	0.212	1	APS	SRSF5
0.00429849	0.0940329	0.179	0.143	1	APS	FKBP1A
0.00430769	0.0687125	0.043	0.027	1	APS	ZC4H2
0.00432467	0.0996151	0.086	0.064	1	APS	USP12
0.00432945	0.0949721	0.071	0.051	1	APS	NAA16
0.00433396	0.0746116	0.025	0.014	1	APS	SLC4A10
0.00433915	0.0496864	0.054	0.035	1	APS	RIT1
0.00434517	0.0529065	0.015	0.008	1	APS	DNASE1L1
0.0043457	0.0874632	0.161	0.129	1	APS	PPP1R12A
0.00434809	0.0483469	0.011	0.005	1	APS	DNAH10
0.0043769	0.0459519	0.017	0.008	1	APS	MAPK6-DT
0.0043787	0.0841027	0.141	0.11	1	APS	2026-03-08
0.00438028	0.0570821	0.288	0.243	1	APS	SNX3
0.00439714	0.0660872	0.016	0.007	1	APS	C6orf120
0.00441176	0.0975754	0.07	0.052	1	APS	MAP4
0.00441376	0.082054	0.065	0.046	1	APS	RILPL2
0.00441673	0.0667517	0.19	0.152	1	APS	LRRFIP2
0.00442602	0.0557922	0.016	0.007	1	APS	ATP13A1
0.00443808	0.0687209	0.073	0.051	1	APS	RBM42
0.00444258	0.0374503	0.006	0.002	1	APS	NPIPB13
0.00445336	0.075994	0.058	0.04	1	APS	ODR4
0.00445544	0.107743	0.098	0.076	1	APS	NUMB
0.0044624	0.085069	0.145	0.115	1	APS	PAN3
0.00448796	0.0537983	0.103	0.075	1	APS	ST3GAL4
0.00448968	0.0621775	0.15	0.116	1	APS	BSG
0.00449946	0.0657042	0.038	0.024	1	APS	FZD3
0.00450724	0.0427259	0.012	0.006	1	APS	AC092652.2
0.00450907	0.0677589	0.102	0.075	1	APS	NR1H2
0.00450929	0.0832491	0.075	0.053	1	APS	RRN3
0.00451608	0.0428543	0.01	0.003	1	APS	PIM1
0.00452086	0.0626258	0.218	0.179	1	APS	CCDC88A
0.00452264	0.0747334	0.159	0.126	1	APS	EPC1
0.0045289	0.0763282	0.068	0.049	1	APS	COMMD4
0.00453096	0.0716824	0.026	0.016	1	APS	ZNF814
0.00453445	0.0384135	0.006	0.002	1	APS	EPS8L2
0.00454433	0.0653766	0.021	0.011	1	APS	THOC6
0.00455492	0.0274323	0.008	0.003	1	APS	SLC16A1
0.00455611	0.0737549	0.158	0.127	1	APS	DISC1
0.0045606	0.0439849	0.173	0.135	1	APS	RBM25
0.00456549	0.114016	0.181	0.149	1	APS	ARHGAP6
0.00457273	0.0758828	0.288	0.248	1	APS	RBMX
0.00459335	0.0900335	0.042	0.03	1	APS	HEATR5A
0.00459515	0.0695486	0.088	0.063	1	APS	SLC10A7
0.00461654	0.0244859	0.004	0.001	1	APS	RNASE7
0.00463911	0.0504304	0.016	0.008	1	APS	DTYMK
0.00467915	0.0828825	0.057	0.04	1	APS	RPS6KA2
0.00469813	0.0762269	0.08	0.059	1	APS	P2RX4
0.00469866	0.0857797	0.033	0.021	1	APS	DAPK2
0.0047116	0.095828	0.062	0.044	1	APS	BMI1
0.0047299	0.101722	0.173	0.14	1	APS	DUSP6
0.00474954	0.0749038	0.045	0.03	1	APS	GSR
0.00476621	0.0978411	0.057	0.041	1	APS	BMERB1
0.00476659	0.0818363	0.043	0.028	1	APS	TWF2
0.00479067	0.0931958	0.085	0.064	1	APS	YTHDF2
0.00479764	0.0696514	0.014	0.007	1	APS	AC003988.1
0.00479864	0.0901294	0.137	0.109	1	APS	STUB1
0.00480064	0.0530881	0.012	0.006	1	APS	POMGNT1
0.00484448	0.0593509	0.098	0.07	1	APS	KIF22
0.00484683	0.0448307	0.012	0.005	1	APS	AL022069.3
0.0048576	0.0534483	0.011	0.005	1	APS	CENPK
0.00485901	0.0859183	0.135	0.106	1	APS	C1QBP
0.00488775	0.0281962	0.004	0.001	1	APS	AC034236.2
0.00488832	0.0429342	0.011	0.004	1	APS	AATK
0.00489138	0.0963308	0.064	0.048	1	APS	REV1
0.00490774	0.0578477	0.096	0.067	1	APS	RTN3
0.00491543	0.0505801	0.105	0.077	1	APS	FUBP1
0.00492181	0.0620582	0.163	0.129	1	APS	PPP1R14B
0.00492265	0.0465062	0.015	0.007	1	APS	IFT22
0.00493297	0.091007	0.068	0.048	1	APS	TGFBR2
0.00497635	0.0855823	0.07	0.049	1	APS	ERO1A
0.00497744	0.0807336	0.103	0.077	1	APS	TFDP2
0.00498305	0.0789153	0.111	0.084	1	APS	FERMT3
0.00498976	0.0741876	0.057	0.04	1	APS	KLF12
0.0050054	0.0487628	0.014	0.006	1	APS	OSER1-DT
0.00500618	0.0977691	0.047	0.033	1	APS	CD4
0.00502772	0.104319	0.174	0.139	1	APS	ATP1B3
0.00505674	0.100616	0.039	0.027	1	APS	FPGS
0.00506327	0.0889239	0.018	0.01	1	APS	NLGN1
0.0050817	0.07497	0.068	0.048	1	APS	UBAP2L
0.00508905	0.0844345	0.456	0.408	1	APS	SAP18
0.00509374	0.10637	0.953	0.94	1	APS	HPGD
0.00509704	0.0773457	0.056	0.039	1	APS	PPP3CC
0.00509755	0.0575747	0.207	0.166	1	APS	NIPBL
0.0051476	0.0624296	0.137	0.105	1	APS	TUBGCP2
0.0051667	0.0404997	0.015	0.006	1	APS	OXCT1
0.00517176	0.0732263	0.161	0.128	1	APS	STRAP
0.00517184	0.0532733	0.017	0.009	1	APS	MPV17L2
0.00517336	0.0926757	0.119	0.091	1	APS	RSRC1
0.00517611	0.0638435	0.067	0.045	1	APS	CHKB
0.00517791	0.0425308	0.335	0.288	1	APS	NDEL1
0.00518371	0.0835717	0.147	0.118	1	APS	ANKRD17
0.00518669	0.0355398	0.253	0.21	1	APS	SRSF9
0.00522997	0.0491392	0.031	0.017	1	APS	ACAD8
0.0052354	0.0296573	0.013	0.005	1	APS	CHUK
0.00524244	0.0210735	0.002	0	1	APS	TMEM169
0.00524245	0.0138509	0.002	0	1	APS	NUAK2
0.00524246	0.0144094	0.002	0	1	APS	AL138831.1
0.00524246	0.0105236	0.002	0	1	APS	NOP53-AS1
0.00524247	0.0120533	0.002	0	1	APS	AP001025.1
0.00524247	0.00848399	0.002	0	1	APS	GLIPR1L2
0.00524248	0.012125	0.002	0	1	APS	SLC1A1
0.00524249	0.00843066	0.002	0	1	APS	AC006262.2
0.00524249	0.0102194	0.002	0	1	APS	AC005323.2
0.00524251	0.0106793	0.002	0	1	APS	AC012603.1
0.00524251	0.0166191	0.002	0	1	APS	HYI-AS1
0.00524252	0.0106012	0.002	0	1	APS	HAR1B
0.00524253	0.0117276	0.002	0	1	APS	HOXA4
0.00526167	0.083997	0.062	0.044	1	APS	AKAP8L
0.00526284	0.059596	0.298	0.254	1	APS	MAML3
0.00528492	0.0877704	0.102	0.078	1	APS	RBBP6
0.00529703	0.0441695	0.085	0.058	1	APS	CDK13
0.00530909	0.0627737	0.046	0.029	1	APS	ZBTB21
0.00531998	0.0515112	0.009	0.004	1	APS	KNTC1
0.0053439	0.0600436	0.023	0.013	1	APS	TCF20
0.00534544	0.0945533	0.078	0.059	1	APS	ECHS1
0.00534671	0.0654665	0.06	0.04	1	APS	ZZEF1
0.00536002	0.0742161	0.062	0.043	1	APS	SEC24A
0.00538672	0.0485522	0.021	0.012	1	APS	SLC35F2
0.00539595	0.113473	0.105	0.082	1	APS	GPBP1L1
0.00540399	0.0665154	0.147	0.113	1	APS	MEAF6
0.00547693	0.0263991	0.009	0.003	1	APS	AC005264.1
0.00548326	0.050186	0.21	0.172	1	APS	PAFAH1B1
0.00551973	0.0380774	0.007	0.002	1	APS	FZD5
0.00553223	0.0500389	0.011	0.005	1	APS	GLIPR1
0.00555316	0.0549176	0.054	0.036	1	APS	CENPP
0.00562885	0.0550832	0.013	0.007	1	APS	CPTP
0.00564099	0.0727741	0.024	0.014	1	APS	TRIM32
0.00566376	0.0594298	0.083	0.06	1	APS	SPTLC2
0.00567142	0.0834214	0.127	0.101	1	APS	KDM6A
0.00569099	0.0775567	0.035	0.021	1	APS	CDC42EP4
0.00571042	0.0523136	0.494	0.445	1	APS	CIRBP
0.00573431	0.0632122	0.973	0.967	1	APS	FTL
0.00574416	0.0783258	0.069	0.049	1	APS	ITPRIP
0.00575384	0.0258082	0.007	0.003	1	APS	AC007728.1
0.00577491	0.0733726	0.026	0.016	1	APS	IGFBP2
0.00578737	0.0553134	0.114	0.086	1	APS	SPINT2
0.00578909	0.0677697	0.097	0.07	1	APS	AL050309.1
0.00581028	0.0567536	0.08	0.056	1	APS	SMG1
0.00583816	0.0568316	0.026	0.015	1	APS	COMMD9
0.0058406	0.0424086	0.342	0.295	1	APS	SLC44A1
0.00585486	0.0611234	0.125	0.096	1	APS	HOMER3
0.00590116	0.0368374	0.18	0.142	1	APS	GRB2
0.00593195	0.0483864	0.049	0.031	1	APS	TTYH2
0.00595309	0.0591551	0.052	0.035	1	APS	HAGH
0.00596435	0.090688	0.096	0.074	1	APS	PDCD6IP
0.00600938	0.0371055	0.128	0.096	1	APS	CALR
0.00602042	0.015563	0.003	0	1	APS	AL035658.1
0.00602062	0.0385357	0.046	0.027	1	APS	MLH1
0.00602275	0.0756948	0.064	0.046	1	APS	MRPL3
0.00603105	0.0640537	0.023	0.013	1	APS	BEGAIN
0.00603327	0.0519632	0.027	0.015	1	APS	TRADD
0.00604175	0.0578868	0.083	0.06	1	APS	RPN2
0.00606386	0.0714353	0.442	0.398	1	APS	NPC2
0.0060838	0.072769	0.135	0.104	1	APS	BCAP31
0.0061073	0.0597291	0.26	0.22	1	APS	BTK
0.00611395	0.0542465	0.026	0.015	1	APS	XPNPEP1
0.00612968	0.0894414	0.104	0.081	1	APS	EIF3L
0.00613453	0.0204354	0.003	0	1	APS	AC044840.1
0.00614252	0.0980302	0.069	0.051	1	APS	BICRAL
0.00614283	0.0518726	0.016	0.008	1	APS	ZNF257
0.00618026	0.0907489	0.079	0.06	1	APS	TRIM44
0.0061857	0.0474558	0.01	0.004	1	APS	ZMAT4
0.00619987	0.0534083	0.023	0.012	1	APS	JDP2
0.00621535	0.00230214	0.129	0.093	1	APS	CDKN2AIP
0.00623283	0.0658168	0.029	0.018	1	APS	TYW1B
0.00623516	0.0645014	0.022	0.013	1	APS	LRRC8A
0.00625677	0.0509115	0.021	0.011	1	APS	CEP135
0.00626861	0.0704175	0.087	0.065	1	APS	PCGF5
0.00628933	0.0357683	0.015	0.006	1	APS	SMN1
0.00628985	0.0467289	0.028	0.016	1	APS	MLLT1
0.00630368	0.074612	0.035	0.023	1	APS	CBWD1
0.00630396	0.102922	0.026	0.018	1	APS	AMN1
0.00631081	0.0598478	0.097	0.072	1	APS	GTDC1
0.00632702	0.0443076	0.023	0.011	1	APS	KLHL15
0.00632857	0.0654249	0.145	0.114	1	APS	RAB10
0.00633607	0.0991617	0.072	0.054	1	APS	IRAK3
0.00634146	0.0733836	0.03	0.019	1	APS	NPC1
0.00635671	0.0790155	0.036	0.023	1	APS	SEC23B
0.00636447	0.0753589	0.042	0.028	1	APS	CCDC66
0.00636715	0.0910839	0.07	0.053	1	APS	HNRNPUL1
0.00637295	0.0517363	0.227	0.187	1	APS	PRKAR1A
0.00638571	0.048748	0.171	0.135	1	APS	RYBP
0.00639292	0.0559067	0.035	0.021	1	APS	QDPR
0.00641389	0.046057	0.046	0.028	1	APS	TRMO
0.00643655	0.065455	0.043	0.028	1	APS	SAMHD1
0.00644883	0.0348347	0.053	0.034	1	APS	TOR1AIP1
0.00645197	0.0570577	0.011	0.004	1	APS	MAGI1
0.00647628	0.0664014	0.067	0.047	1	APS	STAT5B
0.00647693	0.0785559	0.19	0.155	1	APS	VCL
0.00649215	0.0281337	0.004	0.001	1	APS	F8A3
0.00650519	0.0498098	0.012	0.006	1	APS	INTS5
0.00650591	0.0540496	0.048	0.031	1	APS	ZNF622
0.00651054	0.0544132	0.083	0.059	1	APS	FBXW5
0.00655802	0.0687142	0.082	0.059	1	APS	SAP30BP
0.00656871	0.0424398	0.454	0.405	1	APS	PPIB
0.00658171	0.0840665	0.113	0.089	1	APS	TECR
0.00658915	0.0655704	0.112	0.086	1	APS	CHCHD3
0.00658935	0.0933049	0.106	0.081	1	APS	EVI2B
0.00659311	0.0513834	0.014	0.006	1	APS	TRAF7
0.00659576	0.0575994	0.015	0.007	1	APS	JPT2
0.00660418	0.0680331	0.136	0.108	1	APS	COP1
0.00662282	0.0728041	0.075	0.055	1	APS	TGFBR1
0.00662611	0.0202204	0.003	0	1	APS	AC004839.2
0.00665059	0.060561	0.015	0.007	1	APS	MED25
0.00666274	0.05714	0.118	0.088	1	APS	PPP1R2
0.00667051	0.0302807	0.005	0.001	1	APS	LNX1
0.00667528	0.0790046	0.235	0.195	1	APS	PPP2R5A
0.00668254	0.047721	0.416	0.37	1	APS	HNRNPU
0.00668616	0.0290686	0.381	0.333	1	APS	CLU
0.00671684	0.0338204	0.099	0.069	1	APS	COPS3
0.00672191	0.0620274	0.224	0.186	1	APS	CREB3L2
0.00673177	0.033915	0.007	0.002	1	APS	CARD16
0.0067357	0.0751769	0.115	0.088	1	APS	SLC25A36
0.00673871	0.0425919	0.133	0.104	1	APS	IFNGR1
0.00674363	0.0719594	0.084	0.062	1	APS	HSD17B4
0.00675037	0.0488381	0.027	0.015	1	APS	MARCKSL1
0.00676488	0.0647337	0.056	0.038	1	APS	MIA2
0.00680571	0.0751855	0.066	0.047	1	APS	ARMCX6
0.00681674	0.0847419	0.083	0.062	1	APS	CCDC47
0.00682179	0.0359997	0.109	0.08	1	APS	LSM14A
0.00682345	0.0995763	0.046	0.031	1	APS	AL021155.5
0.00684647	0.0774328	0.022	0.013	1	APS	LINC00278
0.00684877	0.0579653	0.073	0.052	1	APS	SAFB2
0.00685581	0.0311675	0.007	0.002	1	APS	HYAL2
0.00686509	0.0892379	0.134	0.107	1	APS	HAT1
0.00687464	0.0580528	0.065	0.044	1	APS	BTRC
0.00692169	0.107133	0.054	0.041	1	APS	KIAA1324L
0.00697527	0.0356295	0.008	0.003	1	APS	AL133480.1
0.00697967	0.0766729	0.097	0.074	1	APS	PSMD1
0.00700396	0.0770186	0.026	0.016	1	APS	ZNF85
0.00700873	0.0958812	0.276	0.243	1	APS	STK4
0.00703221	0.0720785	0.144	0.118	1	APS	COPB2
0.00703941	0.15858	0.115	0.095	1	APS	PHLPP1
0.00704706	0.0623067	0.116	0.087	1	APS	WDR41
0.00704823	0.116923	0.057	0.041	1	APS	RGL1
0.00706882	0.0204266	0.003	0	1	APS	TMEM231
0.00707763	0.0906824	0.051	0.036	1	APS	RHOQ
0.0070957	0.0816504	0.034	0.022	1	APS	RAP2C-AS1
0.00710701	0.0303287	0.005	0.001	1	APS	POT1-AS1
0.00711825	0.0753617	0.154	0.124	1	APS	ITSN2
0.00713072	0.0940821	0.035	0.025	1	APS	XPO6
0.00713348	0.0242591	0.159	0.121	1	APS	TRAM1
0.00713805	0.0541934	0.025	0.015	1	APS	SHMT2
0.00718138	0.0541447	0.076	0.055	1	APS	YLPM1
0.00718298	0.0980634	0.265	0.229	1	APS	ARID5B
0.00719235	0.103976	0.04	0.03	1	APS	DUSP12
0.00720574	0.0752364	0.088	0.067	1	APS	ADK
0.00727043	0.0652508	0.076	0.054	1	APS	NSMAF
0.0072725	0.0543769	0.051	0.033	1	APS	FAM168A
0.00728867	0.0586651	0.023	0.013	1	APS	CKB
0.00729713	0.0711803	0.193	0.159	1	APS	SEPTIN11
0.00730408	0.0695595	0.023	0.012	1	APS	GCLC
0.007351	0.0907144	0.201	0.168	1	APS	COX7A2L
0.00735582	0.0709995	0.033	0.021	1	APS	SYNJ1
0.00735824	0.07208	0.035	0.022	1	APS	CDRT4
0.00736993	0.0862319	0.086	0.068	1	APS	AC109925.2
0.0073707	0.0735825	0.078	0.058	1	APS	RESF1
0.00738707	0.0493828	0.072	0.052	1	APS	CD2BP2
0.00738965	0.0881083	0.065	0.048	1	APS	MYSM1
0.00740678	0.0545457	0.065	0.044	1	APS	RENBP
0.00741302	0.0652631	0.546	0.501	1	APS	GAPDH
0.00741473	0.0333416	0.008	0.003	1	APS	TMEM140
0.00742771	0.089968	0.616	0.58	1	APS	GLUL
0.00746907	0.0180378	0.003	0	1	APS	PCGF2
0.0074848	0.0778801	0.17	0.137	1	APS	CDC37
0.0074921	0.0537536	0.02	0.01	1	APS	TXK
0.00749763	0.0193364	0.003	0	1	APS	TPH1
0.00751451	0.0892751	0.073	0.054	1	APS	NR1D2
0.00751818	0.0591375	0.054	0.037	1	APS	PTPN7
0.00752687	0.0612551	0.149	0.12	1	APS	FBXL17
0.00757212	0.0319292	0.009	0.004	1	APS	SLC2A1
0.00758373	0.0902915	0.06	0.044	1	APS	SAMD4B
0.00759685	0.0536094	0.397	0.348	1	APS	FOXP1
0.0076264	0.0151762	0.003	0	1	APS	AC105020.6
0.00764238	0.0964335	0.057	0.042	1	APS	MRPS12
0.00768648	0.0586172	0.161	0.131	1	APS	SSBP2
0.00768928	0.0188542	0.003	0	1	APS	FAM107A
0.00769193	0.0427166	0.011	0.005	1	APS	NPIPB11
0.00770492	0.0620792	0.038	0.024	1	APS	PHLDA1
0.00770825	0.0380239	0.008	0.003	1	APS	AL117379.1
0.00771728	0.0456461	0.01	0.004	1	APS	TAP1
0.0077259	0.0442932	0.022	0.012	1	APS	UBTD2
0.00774949	0.0740546	0.095	0.072	1	APS	SLCO3A1
0.00775394	0.0694229	0.361	0.319	1	APS	PLIN2
0.00776346	0.0465332	0.043	0.028	1	APS	AC055733.2
0.00776563	0.0910039	0.033	0.023	1	APS	AGO4
0.00776955	0.0776323	0.019	0.011	1	APS	RDH11
0.00779891	0.044367	0.009	0.004	1	APS	ZGRF1
0.00784717	0.0896745	0.087	0.067	1	APS	TAB2
0.00786345	0.0641631	0.059	0.04	1	APS	SPI1
0.00787214	0.104343	0.049	0.034	1	APS	LINC00623
0.00787836	0.0446266	0.008	0.004	1	APS	COG8
0.00788673	0.113921	0.117	0.095	1	APS	EYS
0.00788835	0.0745429	0.184	0.149	1	APS	GSTO1
0.00789092	0.0544359	0.013	0.007	1	APS	RBM4B
0.00792333	0.0511467	0.092	0.067	1	APS	RBM33
0.00794385	0.0665384	0.016	0.009	1	APS	SP2
0.00794462	0.0569004	0.046	0.028	1	APS	CD68
0.0079483	0.0612847	0.053	0.036	1	APS	ZC3H4
0.00796058	0.018932	0.016	0.006	1	APS	LINC00535
0.00797646	0.0261245	0.006	0.002	1	APS	AC008937.2
0.00800192	0.0616841	0.118	0.092	1	APS	MYO9B
0.00802605	0.065716	0.026	0.016	1	APS	INTS14
0.00803254	0.0667242	0.046	0.031	1	APS	ADSL
0.00804501	0.0617852	0.116	0.089	1	APS	CCT3
0.0080492	0.030744	0.004	0.001	1	APS	AK5
0.00806413	0.0749321	0.067	0.047	1	APS	FAM89B
0.0080694	0.0707529	0.06	0.042	1	APS	SS18
0.00808634	0.0861347	0.046	0.032	1	APS	UPK3BL1
0.00812165	0.0854444	0.221	0.186	1	APS	ARMCX3
0.00812448	0.120449	0.084	0.065	1	APS	FAM174C
0.00812954	0.0734908	0.043	0.029	1	APS	ARHGEF40
0.0081305	0.0314629	0.009	0.003	1	APS	TNFRSF1B
0.00813689	0.0521917	0.222	0.182	1	APS	SF3B5
0.00814329	0.0716048	0.026	0.016	1	APS	UNC45A
0.00816711	0.0551248	0.228	0.191	1	APS	DRAP1
0.00818222	0.0550427	0.097	0.069	1	APS	APH1A
0.00818663	0.0303528	0.003	0.001	1	APS	AMOT
0.00818721	0.0525212	0.043	0.028	1	APS	OXA1L
0.00818938	0.0214176	0.436	0.389	1	APS	MORF4L1
0.00819259	0.059158	0.03	0.019	1	APS	CARS
0.00821543	0.0736496	0.04	0.026	1	APS	GDI1
0.00821582	0.0340515	0.075	0.053	1	APS	CAPN2
0.00822388	0.0782129	0.138	0.109	1	APS	AC004917.1
0.00823931	0.0633363	0.099	0.074	1	APS	CTBP2
0.00828048	0.0687159	0.051	0.035	1	APS	FAT3
0.00828192	0.0639937	0.084	0.063	1	APS	EVI5
0.00828299	0.0630457	0.014	0.008	1	APS	CLIC6
0.00828914	0.0293821	0.023	0.01	1	APS	SPSB1
0.00829389	0.0647932	0.307	0.265	1	APS	TMOD3
0.00832117	0.0752756	0.058	0.041	1	APS	SH3RF1
0.00832665	0.106038	0.156	0.129	1	APS	RYR3
0.0083623	0.0196628	0.004	0.001	1	APS	TTLL12
0.00836361	0.0776604	0.205	0.172	1	APS	2026-03-06
0.00840607	0.0620685	0.049	0.033	1	APS	ATF1
0.0084192	0.0513398	0.02	0.011	1	APS	USP3-AS1
0.00847798	0.0729505	0.03	0.019	1	APS	MRPL15
0.00848901	0.0125368	0.002	0	1	APS	KCNK7
0.00848901	0.0180339	0.002	0	1	APS	KIAA0408
0.00848902	0.0149964	0.002	0	1	APS	MYCBPAP
0.00848905	0.010389	0.002	0	1	APS	CEMIP
0.00848905	0.00885457	0.002	0	1	APS	SLC5A10
0.00848905	0.0136431	0.002	0	1	APS	C14orf178
0.00848906	0.0129943	0.002	0	1	APS	WDR62
0.00848906	0.0111016	0.002	0	1	APS	CRTAC1
0.00848906	0.00986283	0.002	0	1	APS	DNAH8
0.00848907	0.0129121	0.002	0	1	APS	AC008083.3
0.00848907	0.0148587	0.002	0	1	APS	E2F1
0.00848908	0.00994717	0.002	0	1	APS	GBP5
0.00848911	0.0141208	0.002	0	1	APS	GABRB3
0.00848911	0.0220451	0.002	0	1	APS	AC126283.1
0.00848912	0.0131902	0.002	0	1	APS	Z93403.1
0.00848912	0.0119515	0.002	0	1	APS	SIX2
0.00848913	0.0102246	0.002	0	1	APS	SEPTIN4-AS1
0.00848913	0.0111613	0.002	0	1	APS	TIGD3
0.00848916	0.0101406	0.002	0	1	APS	AL353719.1
0.00848916	0.014185	0.002	0	1	APS	AC084262.1
0.00848917	0.00686007	0.002	0	1	APS	AC008906.2
0.00849745	0.0531333	0.035	0.022	1	APS	SLC25A44
0.00851476	0.0474509	0.012	0.006	1	APS	MRPL20-AS1
0.00852856	0.0619249	0.106	0.08	1	APS	ARID4A
0.008533	0.060234	0.088	0.065	1	APS	IVNS1ABP
0.00853603	0.0422393	0.047	0.03	1	APS	FSCN1
0.00855468	0.0509831	0.142	0.111	1	APS	GSTK1
0.00856503	0.0685293	0.174	0.141	1	APS	PJA2
0.00856918	0.070595	0.059	0.041	1	APS	CLIC4
0.00856919	0.0803113	0.083	0.062	1	APS	TRIP12
0.00859345	0.0795836	0.104	0.08	1	APS	FUCA2
0.00859905	0.0554446	0.018	0.011	1	APS	AL451062.1
0.00860402	0.0807092	0.062	0.045	1	APS	MARCKS
0.00863275	0.0430214	0.049	0.032	1	APS	ACO2
0.00863958	0.0690189	0.181	0.148	1	APS	TIPARP
0.00864667	0.0358442	0.011	0.004	1	APS	TUBG1
0.00866696	0.073116	0.054	0.038	1	APS	MAPRE3
0.00866826	0.0676968	0.118	0.092	1	APS	PSMD7
0.00867364	0.0374427	0.013	0.006	1	APS	AC011447.3
0.00868776	0.0492218	0.184	0.148	1	APS	FLOT1
0.00871563	0.0544252	0.059	0.04	1	APS	SDHC
0.0087282	0.089933	0.086	0.066	1	APS	SIAH2
0.00872873	0.042217	0.01	0.004	1	APS	AC007032.1
0.00873251	0.0619359	0.198	0.164	1	APS	PTGS1
0.00874607	0.0818888	0.061	0.046	1	APS	ATG16L2
0.00875346	0.0737775	0.1	0.076	1	APS	PSMB7
0.00877284	0.0495854	0.034	0.021	1	APS	IDH3A
0.00879411	0.0842808	0.154	0.124	1	APS	SPRED1
0.00879499	0.0348125	0.008	0.003	1	APS	AC004053.1
0.00882222	0.0424938	0.129	0.1	1	APS	PUM1
0.00882884	0.0584583	0.022	0.013	1	APS	AC106739.1
0.00885561	0.0589239	0.035	0.021	1	APS	DDRGK1
0.00885903	0.0814122	0.309	0.269	1	APS	GUK1
0.0088629	0.0599133	0.116	0.09	1	APS	NCF4
0.00890394	0.063602	0.061	0.043	1	APS	TMEM43
0.00890791	0.0459106	0.047	0.031	1	APS	SHISA5
0.00891134	0.0456165	0.02	0.012	1	APS	GSTM2
0.00891252	0.036626	0.47	0.422	1	APS	HNRNPDL
0.00892121	0.0397628	0.007	0.002	1	APS	LINC02777
0.00892488	0.0687152	0.221	0.184	1	APS	BANF1
0.00893869	0.0722462	0.073	0.054	1	APS	STRADB
0.00894416	0.0445535	0.007	0.003	1	APS	ANO8
0.0090004	0.0715756	0.151	0.122	1	APS	TESPA1
0.00902296	0.0481347	0.016	0.007	1	APS	2026-03-09
0.00903873	0.0710884	0.084	0.06	1	APS	CRIP2
0.00904174	0.0573968	0.054	0.037	1	APS	CLK3
0.00908109	0.0639185	0.032	0.019	1	APS	SLC36A4
0.00915961	0.0450441	0.023	0.013	1	APS	IRF7
0.00916096	0.0631948	0.036	0.024	1	APS	NVL
0.0091852	0.086354	0.268	0.231	1	APS	NR3C1
0.00918924	0.0827015	0.056	0.041	1	APS	CA5B
0.00921131	0.072589	0.03	0.019	1	APS	TAGAP
0.00921657	0.0811143	0.09	0.068	1	APS	MAP2K2
0.00922753	0.0175384	0.002	0	1	APS	FAM78B
0.00922809	0.0392269	0.006	0.002	1	APS	GINS2
0.00924577	0.0497036	0.053	0.035	1	APS	MAD2L1BP
0.00926322	0.0584513	0.148	0.118	1	APS	CUL3
0.00928007	0.0764635	0.033	0.022	1	APS	MVB12B
0.00928261	0.0575675	0.039	0.025	1	APS	ANKRD42
0.00929333	0.0725586	0.067	0.049	1	APS	FEZ2
0.00930627	0.043482	0.038	0.023	1	APS	STK25
0.00931383	0.0459051	0.925	0.907	1	APS	S100A4
0.00933382	0.0549591	0.131	0.104	1	APS	HNRNPR
0.00935088	0.0833571	0.136	0.108	1	APS	SVOPL
0.0093536	0.0917386	0.046	0.03	1	APS	TNFRSF9
0.00936058	0.0505864	0.044	0.028	1	APS	KPNA2
0.00936288	0.0338792	0.009	0.003	1	APS	MEX3D
0.00937063	0.0670435	0.054	0.038	1	APS	PHYKPL
0.00938032	0.0720806	0.027	0.017	1	APS	EID2
0.00940198	0.0984622	0.078	0.059	1	APS	BLVRB
0.00940671	0.0589261	0.121	0.095	1	APS	SARNP
0.00941852	0.0998695	0.055	0.042	1	APS	LRRC41
0.00942456	0.0553033	0.17	0.136	1	APS	PDXDC1
0.00942939	0.0531902	0.125	0.095	1	APS	ZBTB1
0.00945087	0.0989756	0.091	0.071	1	APS	DNAJB14
0.00947073	0.0702358	0.043	0.029	1	APS	CDC37L1
0.00952053	0.058362	0.071	0.051	1	APS	ZBTB10
0.009567	0.0613364	0.047	0.033	1	APS	HSD17B10
0.00957227	0.075597	0.094	0.072	1	APS	PSMC5
0.00959345	0.0600963	0.024	0.015	1	APS	ZNF627
0.00960518	0.0241579	0.007	0.003	1	APS	AL391832.4
0.00961662	0.0552124	0.047	0.032	1	APS	TBCD
0.00961889	0.0601948	0.035	0.022	1	APS	TMEM164
0.0096232	0.0438667	0.019	0.01	1	APS	LMNB1
0.00962426	0.047205	0.023	0.014	1	APS	BCKDK
0.00962797	0.0648132	0.177	0.145	1	APS	MYO5A
0.00963197	0.0764278	0.201	0.169	1	APS	TSNAX
0.00963222	0.0998853	0.055	0.042	1	APS	IKBKB
0.00964032	0.0479806	0.008	0.004	1	APS	USP49
0.00965358	0.0347323	0.006	0.002	1	APS	BFSP1
0.00966401	0.0671896	0.042	0.028	1	APS	SAMM50
0.00966773	0.0365667	0.006	0.002	1	APS	TMEM147-AS1
0.00966888	0.0796452	0.047	0.032	1	APS	PRRC2A
0.00975644	0.0664803	0.038	0.025	1	APS	PACS2
0.00976176	0.0343739	0.043	0.027	1	APS	KLF11
0.00977337	0.0216492	0.003	0	1	APS	CCDC148-AS1
0.00977748	0.0654947	0.1	0.077	1	APS	LMAN1
0.00978806	0.0289379	0.005	0.001	1	APS	CARMIL2
0.00979609	0.0734581	0.123	0.098	1	APS	JMJD6
0.00980859	0.0430662	0.358	0.317	1	APS	UBE2D3
0.00988563	0.0485963	0.275	0.237	1	APS	NCL
0.0099206	0.104347	0.156	0.131	1	APS	FNBP4
0.00994037	0.049006	0.013	0.007	1	APS	HLA-F-AS1
0.00994557	0.0661091	0.034	0.022	1	APS	KIF1BP
0.00995643	0.0672197	0.036	0.023	1	APS	BOD1
0.00997116	0.0682165	0.031	0.021	1	APS	RAB28
0.00998841	0.0517864	0.551	0.506	1	APS	GPX4
0.00999275	0.0746829	0.054	0.038	1	APS	BOLA2
0.0100037	0.0680634	0.102	0.078	1	APS	ACP1
0.0100069	0.0705623	0.032	0.02	1	APS	CAMKK1
0.0101182	0.0721252	0.157	0.128	1	APS	MBNL2
0.0101368	0.0495507	0.013	0.007	1	APS	FEN1
0.0101464	0.0569436	0.222	0.188	1	APS	RPS6KA3
0.0101591	0.0629797	0.025	0.016	1	APS	DAAM1
0.0101715	0.0130175	0.003	0	1	APS	FOXP1-AS1
0.0101782	0.0728255	0.059	0.04	1	APS	AC018816.1
0.0102025	0.0346563	0.007	0.003	1	APS	TMTC4
0.0102096	0.0889432	0.052	0.037	1	APS	KXD1
0.0102167	0.0366432	0.035	0.021	1	APS	GIT2
0.0102415	0.0499081	0.02	0.011	1	APS	LLGL2
0.0102892	0.0757912	0.144	0.117	1	APS	SNRNP70
0.0103187	0.0156077	0.091	0.065	1	APS	G3BP1
0.0103439	0.0791241	0.077	0.059	1	APS	RCOR1
0.0103452	0.0647137	0.203	0.168	1	APS	CTTNBP2
0.0103629	0.0574932	0.244	0.209	1	APS	CIAO2B
0.01038	0.0794606	0.109	0.086	1	APS	SETD2
0.0103903	0.0557608	0.01	0.004	1	APS	NOL4L
0.0104047	0.0648189	0.072	0.052	1	APS	SF3B4
0.0104104	0.051118	0.138	0.107	1	APS	RASSF5
0.0104215	0.0882156	0.044	0.03	1	APS	NTPCR
0.0104218	0.0627573	0.038	0.025	1	APS	SH3GL1
0.0104313	0.0712943	0.578	0.534	1	APS	DBI
0.0104423	0.039656	0.01	0.004	1	APS	AL662884.3
0.0104424	0.0207474	0.003	0.001	1	APS	AC016042.1
0.010491	0.063978	0.082	0.061	1	APS	SOS1
0.0104922	0.0652729	0.044	0.029	1	APS	PSIP1
0.0104947	0.0368263	0.096	0.07	1	APS	PLK3
0.0105117	0.0342274	0.006	0.002	1	APS	ARHGEF28
0.010539	0.054335	0.034	0.022	1	APS	SEC23IP
0.0105585	0.0598975	0.442	0.397	1	APS	MCTP1
0.0105593	0.0434373	0.032	0.019	1	APS	ELOVL1
0.0105873	0.0243139	0.008	0.003	1	APS	MATR3
0.0105886	0.0692152	0.042	0.029	1	APS	AC011933.4
0.0105928	0.0408751	0.083	0.059	1	APS	SPTLC1
0.0106203	0.0572304	0.015	0.009	1	APS	TTL
0.0106409	0.0596032	0.024	0.014	1	APS	MAD2L2
0.0106481	0.0172833	0.003	0.001	1	APS	P4HA3
0.0106764	0.0581681	0.027	0.017	1	APS	MTO1
0.0107013	0.0998795	0.209	0.182	1	APS	PPP6R3
0.0107509	0.0586931	0.088	0.065	1	APS	TBC1D30
0.0107806	0.0558715	0.019	0.01	1	APS	BX664727.3
0.0107835	0.0448891	0.011	0.005	1	APS	SLC25A42
0.0107896	0.0357494	0.198	0.163	1	APS	HOOK3
0.0107992	0.057943	0.196	0.164	1	APS	ATG12
0.0108181	0.0348854	0.009	0.004	1	APS	MATN1-AS1
0.0108925	0.0683035	0.042	0.028	1	APS	SGSM3
0.010924	0.0510709	0.336	0.296	1	APS	GNPTAB
0.0109328	0.0318293	0.134	0.104	1	APS	PSME4
0.0109374	0.0757999	0.12	0.094	1	APS	SMARCA2
0.0109541	0.0286549	0.004	0.001	1	APS	LINC00200
0.0109551	0.0644206	0.028	0.018	1	APS	SPAG6
0.0109859	0.0751374	0.022	0.013	1	APS	MSX2
0.0110061	0.0441752	0.025	0.014	1	APS	ORMDL2
0.0110387	0.0207735	0.002	0	1	APS	ZBED3-AS1
0.0110472	0.0981355	0.041	0.029	1	APS	MPV17
0.0110592	0.0471259	0.02	0.011	1	APS	TMEM250
0.0110612	0.0776444	0.107	0.082	1	APS	AL356124.1
0.0110677	0.0941111	0.074	0.056	1	APS	APTX
0.0110887	0.040385	0.04	0.024	1	APS	ARMH1
0.0111039	0.0852198	0.073	0.055	1	APS	ZNF254
0.0111148	0.0113157	0.002	0	1	APS	AMER1
0.0111226	0.0838216	0.037	0.026	1	APS	PIAS2
0.011129	0.0375418	0.096	0.07	1	APS	ARRB2
0.0111449	0.0834185	0.066	0.049	1	APS	PLEC
0.0111513	0.0530388	0.042	0.027	1	APS	RNF166
0.0112372	0.0712648	0.154	0.124	1	APS	VPS26A
0.0112385	0.0314177	0.164	0.129	1	APS	HLA-A
0.0112571	0.0866121	0.051	0.037	1	APS	PRPS1
0.0112761	0.0489545	0.086	0.063	1	APS	PTGER2
0.0112782	0.065529	0.086	0.065	1	APS	GSPT1
0.0112977	0.0599413	0.088	0.065	1	APS	CNIH4
0.011324	0.048072	0.029	0.017	1	APS	P2RX7
0.0113426	0.0253644	0.077	0.055	1	APS	COPZ1
0.0113451	0.0679666	0.126	0.101	1	APS	PPARD
0.0113459	0.0409555	0.007	0.003	1	APS	ZNF691
0.011346	0.0654111	0.031	0.021	1	APS	SSBP3
0.0113521	0.0625954	0.088	0.065	1	APS	CALU
0.0113573	0.058319	0.038	0.024	1	APS	MRPL58
0.0113733	0.0461722	0.011	0.005	1	APS	AL450384.2
0.0113742	0.0464501	0.035	0.022	1	APS	CAVIN3
0.0113917	0.0683278	0.058	0.04	1	APS	ARHGAP26
0.0113986	0.0759362	0.068	0.05	1	APS	IFI27L2
0.0114348	0.0620195	0.034	0.022	1	APS	THAP6
0.0114406	0.0254407	0.003	0	1	APS	MEST
0.0114604	0.0729341	0.063	0.046	1	APS	GOLPH3
0.0114776	0.0421955	0.033	0.021	1	APS	C1orf122
0.0114916	0.0506193	0.012	0.006	1	APS	MMP2-AS1
0.0115024	0.0202281	0.056	0.037	1	APS	NOL11
0.011503	0.0758072	0.051	0.036	1	APS	CASP8
0.0115116	0.0168305	0.002	0	1	APS	AL157912.1
0.011533	0.0765415	0.153	0.124	1	APS	TXNL1
0.011556	0.0476164	0.03	0.018	1	APS	TMUB1
0.0115884	0.0243414	0.004	0.001	1	APS	TTLL7-IT1
0.0115996	0.0862614	0.12	0.098	1	APS	SP3
0.0116041	0.0529416	0.025	0.015	1	APS	DSE
0.0116109	0.109868	0.086	0.066	1	APS	CLEC16A
0.0116138	0.0756476	0.049	0.034	1	APS	RIMKLB
0.0116196	0.0937678	0.037	0.026	1	APS	PLXNC1
0.0116408	0.0609532	0.059	0.041	1	APS	RNPEP
0.0117133	0.0682323	0.02	0.013	1	APS	SDC3
0.0117434	0.00288506	0.319	0.272	1	APS	CELF2
0.0117516	0.0694178	0.018	0.012	1	APS	AC015971.1
0.011757	0.056179	0.257	0.219	1	APS	MAOB
0.0117596	0.0563969	0.036	0.023	1	APS	MTA3
0.011762	0.0426561	0.021	0.012	1	APS	AC100786.1
0.0117667	0.0379168	0.014	0.007	1	APS	WARS2
0.0118156	0.0531456	0.04	0.025	1	APS	C8orf82
0.0118318	0.0961334	0.096	0.075	1	APS	AC098617.1
0.0118442	0.076989	0.023	0.015	1	APS	GSKIP
0.0119069	0.0717634	0.05	0.036	1	APS	ABL1
0.0119132	0.0923698	0.184	0.157	1	APS	WAC
0.0119142	0.0445265	0.027	0.015	1	APS	TM9SF1
0.0119224	0.045728	0.21	0.171	1	APS	CAPZA2
0.0119418	0.0640473	0.058	0.04	1	APS	BNIP3
0.0119646	0.0655391	0.122	0.095	1	APS	CDKN1A
0.0119698	0.0657684	0.04	0.026	1	APS	AC009630.1
0.0119825	0.032358	0.005	0.002	1	APS	OAS3
0.0119966	0.0203475	0.003	0.001	1	APS	AC025262.4
0.0120304	0.0301305	0.045	0.029	1	APS	TNFAIP8
0.0120537	0.120062	0.072	0.056	1	APS	PLAGL1
0.0120555	0.0392649	0.114	0.086	1	APS	EIF3A
0.0120615	0.0530704	0.159	0.128	1	APS	TBCB
0.0120866	0.0933726	0.137	0.112	1	APS	TBC1D14
0.012094	0.0821059	0.11	0.087	1	APS	ACTR10
0.0120992	0.0597562	0.06	0.043	1	APS	H2AFY
0.0121623	0.0574902	0.161	0.13	1	APS	RBM6
0.0121728	0.0676946	0.088	0.064	1	APS	ALYREF
0.0121826	0.059477	0.205	0.167	1	APS	TSPAN4
0.0121869	0.0285051	0.006	0.002	1	APS	HCP5
0.0121889	0.0673083	0.07	0.05	1	APS	ZNF410
0.0122239	0.0689863	0.058	0.042	1	APS	MAP3K8
0.0122267	0.0196077	0.003	0	1	APS	CALCB
0.0122503	0.0549037	0.021	0.012	1	APS	METTL3
0.012259	0.0695667	0.043	0.029	1	APS	CHSY1
0.0122967	0.0334205	0.004	0.001	1	APS	SLCO1C1
0.0123051	0.0275918	0.006	0.002	1	APS	QSOX2
0.0123156	0.0577137	0.076	0.055	1	APS	ARAP1
0.0123477	0.0613156	0.022	0.014	1	APS	LINC01409
0.0123528	0.0617174	0.054	0.038	1	APS	PFKL
0.0123797	0.0643239	0.109	0.085	1	APS	MFSD4B
0.0123814	0.0625998	0.033	0.022	1	APS	DOT1L
0.012382	0.0605645	0.046	0.032	1	APS	LETM2
0.0123924	0.0756739	0.065	0.049	1	APS	PTEN
0.0124532	0.0657518	0.061	0.044	1	APS	C12orf75
0.012469	0.047771	0.056	0.038	1	APS	GPRC5C
0.0125259	0.0433062	0.013	0.007	1	APS	CRTC1
0.0125504	0.0753298	0.267	0.232	1	APS	NFAT5
0.0125654	0.0353154	0.004	0.001	1	APS	NOS3
0.0125711	0.035148	0.161	0.13	1	APS	CREB1
0.0125799	0.0652651	0.047	0.033	1	APS	PRKCD
0.0126798	0.0462502	0.018	0.01	1	APS	USP54
0.0127083	0.0749373	0.051	0.037	1	APS	PRKAR1B
0.012709	0.064121	0.202	0.167	1	APS	TMEM50A
0.0127192	0.0420461	0.013	0.007	1	APS	LINC02018
0.0127202	0.0470772	0.184	0.151	1	APS	KIF13B
0.0127222	0.0363601	0.004	0.001	1	APS	PLGLB1
0.0127401	0.0253402	0.002	0	1	APS	SLC25A30-AS1
0.0127406	0.0481458	0.023	0.014	1	APS	CTDP1
0.0127519	0.0534107	0.029	0.017	1	APS	TMEM216
0.0127561	0.0454843	0.047	0.03	1	APS	YRDC
0.0127642	0.0912372	0.029	0.018	1	APS	LINC00504
0.012791	0.0779904	0.033	0.024	1	APS	FAM104A
0.0128501	0.0224931	0.004	0.001	1	APS	CRYBG1
0.012853	0.0580245	0.021	0.013	1	APS	RAB43
0.0128603	0.0659731	0.097	0.074	1	APS	ATP11B
0.012885	0.0522157	0.021	0.012	1	APS	B3GNTL1
0.012899	0.0577499	0.034	0.022	1	APS	POLDIP3
0.0129066	0.071958	0.186	0.155	1	APS	TET2
0.0129137	0.0350009	0.026	0.016	1	APS	TRPC1
0.0129245	0.0642617	0.071	0.052	1	APS	PANK2
0.0129292	0.0310339	0.011	0.005	1	APS	DONSON
0.0129574	0.0600043	0.017	0.01	1	APS	ZNF441
0.0129766	0.0493597	0.037	0.024	1	APS	FAM193A
0.012978	0.0877392	0.083	0.064	1	APS	PSME2
0.0130665	0.0562605	0.107	0.083	1	APS	CDC73
0.0130709	0.05766	0.094	0.071	1	APS	SMURF2
0.0130818	0.031942	0.004	0.001	1	APS	AL138916.1
0.0131164	0.0604986	0.046	0.032	1	APS	SCN3A
0.013124	0.0349075	0.025	0.015	1	APS	U2AF1
0.0131881	0.0377142	0.015	0.008	1	APS	PLXNB2
0.0131952	0.0585005	0.213	0.18	1	APS	TMED10
0.0131982	0.0404679	0.013	0.006	1	APS	KIF25
0.0132447	0.0623544	0.028	0.017	1	APS	RPTOR
0.0132648	0.0307999	0.008	0.003	1	APS	AL355001.2
0.0133056	0.0644418	0.189	0.159	1	APS	DNAJC8
0.0133258	0.0803806	0.075	0.056	1	APS	LTN1
0.013331	0.073863	0.075	0.055	1	APS	ARHGEF1
0.0133377	0.0778995	0.068	0.052	1	APS	DCTN2
0.0133428	0.0677473	0.019	0.013	1	APS	AC005332.4
0.0133436	0.0713591	0.008	0.003	1	APS	AL050338.2
0.0134096	0.0776017	0.064	0.047	1	APS	BLOC1S4
0.0134436	0.0700487	0.064	0.048	1	APS	SUPT3H
0.0134554	0.0626188	0.084	0.062	1	APS	PRPF38A
0.0134592	0.0504354	0.013	0.006	1	APS	AC106707.1
0.0134802	0.0390285	0.016	0.008	1	APS	MTPAP
0.0134826	0.0489089	0.028	0.017	1	APS	BIN3
0.01349	0.038135	0.015	0.007	1	APS	PARP12
0.0135033	0.0410593	0.049	0.033	1	APS	EPC2
0.0135071	0.0864767	0.206	0.175	1	APS	SRI
0.0135148	0.0465123	0.013	0.007	1	APS	CLDN20
0.0135589	0.0815124	0.046	0.033	1	APS	PHKB
0.013599	0.0144453	0.003	0	1	APS	FAM66D
0.0136021	0.0731486	0.13	0.104	1	APS	DENND4C
0.0136073	0.0361808	0.011	0.005	1	APS	PSTK
0.0136241	0.0615891	0.178	0.146	1	APS	TGFB1
0.0136272	0.0690108	0.07	0.053	1	APS	SNX1
0.0136452	0.0390292	0.023	0.013	1	APS	AC009107.2
0.0136498	0.0824335	0.055	0.041	1	APS	BBIP1
0.0136511	0.0253601	0.013	0.005	1	APS	AC012414.3
0.0136531	0.0175127	0.004	0.001	1	APS	USP46-AS1
0.0136996	0.0611731	0.081	0.064	1	APS	PDGFC
0.0137031	0.0819271	0.208	0.177	1	APS	FRYL
0.0137201	0.0389822	0.088	0.064	1	APS	CWC25
0.0137335	0.0413783	0.12	0.092	1	APS	SLC43A3
0.0137482	0.0672675	0.059	0.043	1	APS	RRAS2
0.0137613	0.0648322	0.093	0.074	1	APS	NUP58
0.0137786	0.019937	0.004	0.001	1	APS	IKZF4
0.0137882	0.081404	0.058	0.045	1	APS	PRKD2
0.0137976	0.0317038	0.011	0.006	1	APS	AC023906.5
0.0138161	0.0172862	0.007	0.003	1	APS	AL049840.2
0.0138198	0.0593565	0.037	0.024	1	APS	ANKRD50
0.0138209	0.0115558	0.001	0	1	APS	AC010343.3
0.0138209	0.0196963	0.001	0	1	APS	CD8A
0.0138209	0.00946027	0.001	0	1	APS	AADAC
0.0138209	0.00485227	0.001	0	1	APS	AL049539.1
0.0138209	0.00731004	0.001	0	1	APS	CLIP3
0.0138209	0.00919563	0.001	0	1	APS	PABPC5
0.0138209	0.0117718	0.001	0	1	APS	GPT2
0.0138209	0.0110391	0.001	0	1	APS	PSPN
0.0138209	0.0144944	0.001	0	1	APS	DNAJB5
0.0138209	0.00777454	0.001	0	1	APS	EAF1-AS1
0.0138209	0.00777717	0.001	0	1	APS	WDR88
0.0138209	0.00841562	0.001	0	1	APS	AF107885.2
0.0138209	0.00679648	0.001	0	1	APS	AL117350.1
0.0138209	0.00667943	0.001	0	1	APS	AL139246.3
0.0138209	0.00816353	0.001	0	1	APS	AC069549.1
0.013821	0.00925067	0.001	0	1	APS	AC012360.1
0.013821	0.0106887	0.001	0	1	APS	LINC00028
0.013821	0.0113351	0.001	0	1	APS	MREG
0.013821	0.0092081	0.001	0	1	APS	C10orf82
0.013821	0.01235	0.001	0	1	APS	ALDH1A3
0.013821	0.0114828	0.001	0	1	APS	AL133476.1
0.013821	0.0117298	0.001	0	1	APS	AC073641.1
0.013821	0.0115951	0.001	0	1	APS	NOD2
0.013821	0.0127782	0.001	0	1	APS	AC137630.3
0.013821	0.00574351	0.001	0	1	APS	MRTFA-AS1
0.013821	0.0105016	0.001	0	1	APS	CNTN6
0.013821	0.0128605	0.001	0	1	APS	AL031123.1
0.0138211	0.0105071	0.001	0	1	APS	RPP38-DT
0.0138211	0.00867831	0.001	0	1	APS	ANXA8L1
0.0138211	0.00963802	0.001	0	1	APS	AL157813.1
0.0138211	0.00995887	0.001	0	1	APS	NUTM2D
0.0138211	0.0107012	0.001	0	1	APS	SDS
0.0138211	0.00598716	0.001	0	1	APS	AC037487.1
0.0138211	0.0063559	0.001	0	1	APS	LINC02275
0.0138211	0.00767182	0.001	0	1	APS	C9orf147
0.0138211	0.00772292	0.001	0	1	APS	AL356234.2
0.0138272	0.0223562	0.002	0	1	APS	PROX1
0.0138891	0.0625243	0.036	0.025	1	APS	WIPI1
0.0138952	0.0552573	0.063	0.046	1	APS	UBA6
0.0139308	0.107567	0.094	0.076	1	APS	NUDCD2
0.0139392	0.054884	0.04	0.027	1	APS	NKIRAS2
0.0139514	0.0366878	0.008	0.003	1	APS	FICD
0.013968	0.0738105	0.017	0.011	1	APS	AC103740.1
0.014	0.0706453	0.032	0.021	1	APS	ADAMTSL1
0.0140161	0.068977	0.044	0.032	1	APS	ORAI2
0.0140383	0.0779363	0.03	0.02	1	APS	UBP1
0.0140573	0.0270126	0.008	0.003	1	APS	MYEF2
0.0140587	0.0399831	0.007	0.003	1	APS	B3GNT9
0.0140643	0.0520659	0.042	0.028	1	APS	EP400
0.0140717	0.0374119	0.007	0.003	1	APS	TM7SF2
0.0140893	0.0464522	0.052	0.035	1	APS	HIVEP1
0.0141111	0.0582537	0.012	0.006	1	APS	SRF
0.0141147	0.0805561	0.035	0.024	1	APS	ZC3HC1
0.014117	0.0611367	0.098	0.074	1	APS	PSMD6
0.0141187	0.0763925	0.042	0.03	1	APS	AP000442.1
0.0141376	0.0311152	0.011	0.005	1	APS	DGCR8
0.0141422	0.0359902	0.023	0.012	1	APS	RGS18
0.014144	0.067384	0.068	0.05	1	APS	RUVBL1
0.0141604	0.0408631	0.027	0.016	1	APS	SORD
0.014168	0.0464365	0.016	0.009	1	APS	ANGPT2
0.0141921	0.0126543	0.002	0.001	1	APS	AC129807.1
0.0142019	0.0646582	0.062	0.044	1	APS	CERS2
0.0142052	0.0668114	0.053	0.038	1	APS	MADD
0.014235	0.0536291	0.107	0.084	1	APS	PRPF8
0.0142414	0.0665784	0.073	0.055	1	APS	AP001972.4
0.0142414	0.0533866	0.066	0.046	1	APS	RARRES1
0.0142556	0.0691804	0.021	0.013	1	APS	SC5D
0.0142769	0.0783637	0.036	0.025	1	APS	HAUS6
0.0143306	0.0512608	0.007	0.003	1	APS	LINC02645
0.0143391	0.0211645	0.004	0.001	1	APS	MMRN2
0.0143555	0.0720617	0.037	0.025	1	APS	ZC3H12B
0.014371	0.0282512	0.039	0.024	1	APS	DHRS4L2
0.014377	0.0705429	0.057	0.041	1	APS	C18orf25
0.0144122	0.0200752	0.003	0.001	1	APS	LOXL4
0.0144123	0.0672303	0.099	0.077	1	APS	TNKS
0.0144231	0.0211253	0.004	0.001	1	APS	OSCP1
0.0144262	0.062165	0.09	0.067	1	APS	DCAF5
0.0144318	0.0737892	0.332	0.294	1	APS	DNAJB4
0.0144318	0.0553935	0.138	0.11	1	APS	EWSR1
0.0144575	0.0568614	0.042	0.027	1	APS	ITGAX
0.0144765	0.0457377	0.03	0.018	1	APS	OSBPL11
0.0144775	0.0615475	0.099	0.076	1	APS	EIF2AK3
0.0145488	0.0471118	0.017	0.009	1	APS	B3GALNT2
0.0145983	0.0524356	0.057	0.039	1	APS	SF3A2
0.0146061	0.0946318	0.063	0.046	1	APS	CD52
0.0146403	0.022216	0.004	0.001	1	APS	PAQR4
0.0146873	0.0875239	0.052	0.039	1	APS	MTHFS
0.014711	0.0460656	0.049	0.033	1	APS	MAFG
0.0147169	0.0985316	0.088	0.071	1	APS	PRKCA-AS1
0.0147275	0.034354	0.104	0.078	1	APS	RBBP7
0.0147342	0.071006	0.045	0.031	1	APS	MFSD14C
0.0147454	0.055866	0.077	0.056	1	APS	TRIP11
0.0148093	0.078065	0.118	0.095	1	APS	MIDN
0.0148093	0.0450365	0.039	0.025	1	APS	SRRT
0.0148495	0.0765016	0.062	0.045	1	APS	GCA
0.0148635	0.08842	0.042	0.033	1	APS	HGSNAT
0.0148664	0.0506938	0.081	0.059	1	APS	ERP44
0.0148734	0.0600045	0.04	0.028	1	APS	FAM98C
0.0149003	0.037433	0.008	0.004	1	APS	AL049779.4
0.0149155	0.0456112	0.095	0.069	1	APS	TYMP
0.0149595	0.0507138	0.075	0.054	1	APS	PTPRS
0.0149856	0.0824784	0.17	0.142	1	APS	NBAS
0.0149933	0.0685283	0.041	0.029	1	APS	SLC66A3
0.0150138	0.0165771	0.003	0.001	1	APS	AP000943.2
0.0150319	0.0231509	0.005	0.002	1	APS	BTG3-AS1
0.0150924	0.057641	0.047	0.031	1	APS	SMARCB1
0.0151015	0.0533961	0.067	0.048	1	APS	SEL1L
0.015104	0.0709782	0.072	0.055	1	APS	PLD3
0.0151077	0.068351	0.032	0.021	1	APS	NAXE
0.0151575	0.0376808	0.009	0.005	1	APS	AC023389.1
0.015163	0.0177639	0.004	0.001	1	APS	AC020910.5
0.0151768	0.0320432	0.08	0.059	1	APS	RAB30
0.0151906	0.0367146	0.013	0.006	1	APS	TMEM184B
0.0152304	0.0762511	0.112	0.089	1	APS	NONO
0.015245	0.0702295	0.035	0.024	1	APS	CLPX
0.0152726	0.0313858	0.034	0.02	1	APS	CLPP
0.0153251	0.0385015	0.166	0.137	1	APS	ASB3
0.0153426	0.0768767	0.123	0.099	1	APS	MAPK1IP1L
0.015345	0.070508	0.047	0.034	1	APS	ZNF787
0.0153589	0.0771668	0.036	0.026	1	APS	ZNF821
0.0153607	0.0580673	0.14	0.114	1	APS	PACSIN2
0.0153615	0.0417337	0.011	0.005	1	APS	AC078785.1
0.0154067	0.0936324	0.086	0.068	1	APS	HEY1
0.0154353	0.0175194	0.003	0.001	1	APS	AC008440.2
0.0154419	0.0531065	0.029	0.017	1	APS	ACOX1
0.015531	0.0661288	0.05	0.034	1	APS	PRORP
0.0155329	0.0439404	0.015	0.009	1	APS	BRF2
0.0155788	0.019912	0.003	0.001	1	APS	WASF3-AS1
0.0155799	0.0617404	0.09	0.07	1	APS	PTPN22
0.0155801	0.0309381	0.008	0.004	1	APS	AL445228.2
0.0156002	0.0576718	0.026	0.016	1	APS	MRPS2
0.0156093	0.0528816	0.181	0.151	1	APS	NDFIP1
0.0156185	0.0576523	0.032	0.02	1	APS	UBE2L6
0.0156876	0.0644349	0.064	0.047	1	APS	RTCA
0.0156899	0.0368207	0.006	0.003	1	APS	LRRC8C
0.0157157	0.0235904	0.003	0.001	1	APS	SYTL4
0.015746	0.0586819	0.031	0.02	1	APS	TRIP10
0.0157775	0.0479064	0.09	0.069	1	APS	DYM
0.0157948	0.0613859	0.082	0.061	1	APS	RPN1
0.0158336	0.0654765	0.049	0.036	1	APS	MRPL4
0.015846	0.014032	0.002	0	1	APS	AL031280.1
0.0158504	0.0445233	0.542	0.498	1	APS	SEC61B
0.0158637	0.0825807	0.064	0.048	1	APS	WDR82
0.0159307	0.0569692	0.034	0.022	1	APS	NBPF12
0.0159633	0.0548646	0.068	0.05	1	APS	PVT1
0.0159655	0.0292042	0.371	0.325	1	APS	HNRNPK
0.015966	0.0522687	0.057	0.04	1	APS	TRAPPC6A
0.0159748	0.0496872	0.019	0.011	1	APS	TNFRSF10D
0.0160137	0.0391812	0.035	0.022	1	APS	CDK7
0.0160404	0.0387076	0.025	0.015	1	APS	CIZ1
0.016044	0.0525144	0.109	0.085	1	APS	KLF10
0.0160751	0.0779037	0.11	0.087	1	APS	NRIP1
0.0160797	0.0184233	0.002	0	1	APS	CCDC144NL
0.0161009	0.0322667	0.026	0.015	1	APS	ELL
0.0161094	0.0599648	0.02	0.013	1	APS	SYN3
0.0161654	0.0604256	0.032	0.021	1	APS	EPAS1
0.0161764	0.0113149	0.239	0.198	1	APS	HSPA9
0.0162049	0.0126005	0.003	0	1	APS	AC016722.2
0.0162814	0.0481113	0.125	0.099	1	APS	CPNE8
0.0163262	0.0691886	0.014	0.007	1	APS	ZDHHC1
0.0163542	0.0651931	0.026	0.017	1	APS	AC092803.1
0.0163658	0.0712632	0.086	0.067	1	APS	REPS1
0.0163779	0.00823492	0.004	0	1	APS	UBASH3B
0.0163945	0.0489346	0.239	0.207	1	APS	B4GALT5
0.0164062	0.0519706	0.022	0.013	1	APS	AGO1
0.0164196	0.0661565	0.027	0.018	1	APS	ST7-AS2
0.016467	0.0479603	0.063	0.046	1	APS	GPSM3
0.016504	0.028925	0.015	0.007	1	APS	SPDYE2
0.0165363	0.0623908	0.109	0.086	1	APS	HDLBP
0.0165624	0.0392246	0.008	0.004	1	APS	KIF18A
0.0165822	0.0472952	0.019	0.01	1	APS	SRCAP
0.0166036	0.0274032	0.031	0.019	1	APS	MEPCE
0.0166395	0.0739486	0.064	0.047	1	APS	DCTN6
0.0166442	0.0267793	0.093	0.068	1	APS	PIK3AP1
0.0166673	0.0317422	0.032	0.019	1	APS	C1orf174
0.0166984	0.0462979	0.021	0.011	1	APS	SLC35A2
0.016738	0.035188	0.005	0.002	1	APS	EPSTI1
0.0167689	0.0558789	0.157	0.126	1	APS	TALDO1
0.0167904	0.0389007	0.032	0.02	1	APS	KMT2B
0.0168147	0.021109	0.005	0.001	1	APS	AC007619.1
0.0168165	0.0368253	0.02	0.01	1	APS	TOE1
0.0168428	0.0334159	0.018	0.009	1	APS	INPP5K
0.0168878	0.0740783	0.052	0.039	1	APS	ASB8
0.0169116	0.0787032	0.102	0.08	1	APS	DHX9
0.0169555	0.0810474	0.085	0.067	1	APS	ZDHHC17
0.0169663	0.0636421	0.092	0.07	1	APS	NSMCE3
0.0169781	0.0206432	0.003	0.001	1	APS	MEX3A
0.0170071	0.0666057	0.038	0.026	1	APS	RNFT1
0.0170205	0.0726831	0.033	0.022	1	APS	TARBP1
0.0170328	0.0543205	0.027	0.016	1	APS	GRB10
0.017052	0.0215882	0.004	0.001	1	APS	SSX5
0.0171192	0.0499553	0.055	0.039	1	APS	ANTKMT
0.0171197	0.0645996	0.075	0.058	1	APS	NF1
0.0171288	0.0630926	0.013	0.007	1	APS	PDE4C
0.0171496	0.0134126	0.006	0.002	1	APS	AC138512.1
0.0171707	0.0407299	0.044	0.03	1	APS	ITPA
0.0171961	0.0508629	0.067	0.049	1	APS	ZBTB11
0.0172285	0.0116935	0.002	0	1	APS	FBXL22
0.0172298	0.0370708	0.041	0.026	1	APS	SCYL1
0.0172315	0.0323707	0.007	0.003	1	APS	PBX4
0.0172697	0.0442985	0.025	0.016	1	APS	KLF16
0.0172755	0.0253968	0.01	0.004	1	APS	AC023509.6
0.0172917	0.0426389	0.028	0.017	1	APS	MEI1
0.0173042	0.059308	0.062	0.044	1	APS	DNAJC2
0.0173208	0.0499606	0.102	0.077	1	APS	NME4
0.0173336	0.0607275	0.028	0.017	1	APS	MRM3
0.0173568	0.0480762	0.024	0.014	1	APS	NR1D1
0.0173702	0.0649108	0.038	0.027	1	APS	DHPS
0.0173791	0.0638038	0.123	0.095	1	APS	STX11
0.0173855	0.0537709	0.068	0.05	1	APS	GRN
0.0173982	0.0732355	0.051	0.037	1	APS	DESI2
0.0174151	0.0160117	0.002	0	1	APS	AC022893.1
0.0174333	0.0177636	0.004	0.001	1	APS	AC083973.1
0.0174339	0.0911474	0.096	0.074	1	APS	HSPA1L
0.0174462	0.0788398	0.039	0.028	1	APS	FUT8
0.0174544	0.0558836	0.082	0.063	1	APS	2026-03-02
0.017483	0.0929609	0.064	0.05	1	APS	AC112253.1
0.0175202	0.073296	0.025	0.016	1	APS	FPR1
0.0175205	0.0721632	0.033	0.021	1	APS	POLG
0.0175205	0.0400541	0.052	0.035	1	APS	DERL1
0.0175213	0.0230805	0.139	0.109	1	APS	SNRPN
0.0175457	0.0494593	0.035	0.023	1	APS	BMS1
0.0175609	0.0633145	0.05	0.036	1	APS	WWC3
0.0175778	0.0258615	0.003	0.001	1	APS	EBF4
0.0175925	0.0398448	0.074	0.055	1	APS	USP7
0.0175928	0.0515043	0.034	0.022	1	APS	MCM7
0.017614	0.0547023	0.033	0.021	1	APS	DYNC2H1
0.0176961	0.0609419	0.051	0.037	1	APS	UBN2
0.0177243	0.060391	0.089	0.069	1	APS	POGZ
0.0178187	0.0489143	0.011	0.006	1	APS	TIRAP
0.0178811	0.0223297	0.446	0.399	1	APS	YWHAZ
0.0179162	0.0942489	0.051	0.039	1	APS	IMMT
0.0179373	0.0106304	0.002	0	1	APS	LINC01812
0.017997	0.0398736	0.018	0.011	1	APS	ZNF528
0.018012	0.0548392	0.042	0.029	1	APS	SMC1A
0.0180284	0.0490816	0.033	0.021	1	APS	LEMD2
0.0180393	0.0549327	0.021	0.013	1	APS	BCLAF3
0.018088	0.0551693	0.03	0.018	1	APS	ZNF524
0.0180913	0.0585371	0.057	0.041	1	APS	RNF11
0.018107	0.0329151	0.263	0.225	1	APS	DYRK1A
0.0181417	0.0221046	0.002	0	1	APS	ZNF74
0.0181465	0.0406823	0.164	0.134	1	APS	TAF1D
0.0181777	0.022964	0.004	0.001	1	APS	PLD6
0.0182124	0.0224139	0.005	0.001	1	APS	PLAC4
0.0182201	0.00800286	0.002	0	1	APS	INE1
0.018261	0.0582968	0.034	0.023	1	APS	ARMCX4
0.018293	0.0279407	0.027	0.015	1	APS	TPPP
0.0183115	0.0312149	0.128	0.099	1	APS	PHACTR2
0.0183706	0.0376662	0.025	0.015	1	APS	STYX
0.018391	0.0413173	0.052	0.036	1	APS	YIPF3
0.0184274	0.0525003	0.028	0.017	1	APS	HIST2H2BF
0.018436	0.0373847	0.242	0.206	1	APS	GNAQ
0.0184394	0.0464032	0.356	0.315	1	APS	CNBP
0.018505	0.0739231	0.152	0.125	1	APS	GNA13
0.0185064	0.0796784	0.057	0.043	1	APS	RAMAC
0.0185165	0.0259076	0.007	0.003	1	APS	MORC2-AS1
0.0185605	0.0435952	0.015	0.008	1	APS	BISPR
0.0185831	0.0611493	0.081	0.062	1	APS	RBM26
0.0185947	0.046538	0.116	0.092	1	APS	LPP
0.0186227	0.0164624	0.005	0.001	1	APS	AL451070.1
0.0186249	0.0900539	0.069	0.054	1	APS	SDHB
0.0186639	0.0479921	0.081	0.061	1	APS	EMC1-AS1
0.0187139	0.0473525	0.059	0.043	1	APS	CLEC12A
0.0187175	0.0623676	0.11	0.086	1	APS	ZNF148
0.0187592	0.0583509	0.023	0.015	1	APS	MRPL48
0.0188134	0.0750065	0.085	0.067	1	APS	MIR3681HG
0.0188742	0.0469827	0.54	0.494	1	APS	SUMO2
0.0189289	0.0255856	0.05	0.033	1	APS	OFD1
0.0189612	0.0745974	0.052	0.038	1	APS	OXSR1
0.0189691	0.0652542	0.034	0.024	1	APS	ZNF586
0.018971	0.00576527	0.375	0.329	1	APS	PIP4K2A
0.0189783	0.0268105	0.008	0.003	1	APS	KHK
0.0189934	0.0476578	0.026	0.016	1	APS	YIF1B
0.0189947	0.0531629	0.03	0.018	1	APS	AC017002.3
0.0190102	0.0425067	0.188	0.157	1	APS	BIRC6
0.0190482	0.00269188	0.008	0.003	1	APS	AL591506.1
0.0190808	0.059195	0.171	0.142	1	APS	BCLAF1
0.0191163	0.0255721	0.245	0.204	1	APS	ANXA11
0.0191327	0.0658887	0.056	0.04	1	APS	ZNF593
0.0191477	0.0608178	0.059	0.043	1	APS	TIA1
0.0192709	0.0335435	0.006	0.003	1	APS	CBWD3
0.0193559	0.0464195	0.012	0.007	1	APS	RPUSD1
0.0194234	0.0260801	0.025	0.014	1	APS	EFL1
0.0194399	0.0174592	0.479	0.434	1	APS	SNHG29
0.0194419	0.0591187	0.105	0.081	1	APS	GNG10
0.0194569	0.0550967	0.042	0.029	1	APS	SFXN3
0.0194692	0.0378015	0.112	0.084	1	APS	UBE3A
0.0194857	0.0527267	0.08	0.06	1	APS	MED21
0.0194993	0.0290821	0.005	0.002	1	APS	EFNB1
0.0195085	0.0593432	0.075	0.056	1	APS	BAD
0.0195234	0.0396322	0.025	0.015	1	APS	IL2RG
0.0195826	0.0339172	0.005	0.002	1	APS	SERPINE3
0.0195911	0.0274803	0.007	0.003	1	APS	PNPO
0.0195973	0.0564457	0.051	0.036	1	APS	PRPF31
0.0196296	0.0490541	0.029	0.018	1	APS	TMEM255B
0.0197227	0.0638642	0.063	0.046	1	APS	NFKBIB
0.01975	0.0216899	0.005	0.001	1	APS	HES6
0.0198133	0.0701213	0.068	0.051	1	APS	RASSF3
0.0198445	0.028074	0.059	0.04	1	APS	MFNG
0.0198993	0.0599429	0.022	0.015	1	APS	RADIL
0.0199059	0.0594271	0.298	0.262	1	APS	VPS29
0.0199096	0.0458628	0.029	0.019	1	APS	ITGA9-AS1
0.0199321	0.0783895	0.029	0.018	1	APS	PDGFRL
0.0199614	0.0207685	0.138	0.107	1	APS	RASSF1
0.0199787	0.0813277	0.061	0.046	1	APS	ITGAV
0.0199903	0.0332455	0.008	0.004	1	APS	ZNF283
0.0199981	0.0287371	0.127	0.1	1	APS	SND1
0.0200149	0.0288794	0.15	0.122	1	APS	MYDGF
0.0200736	0.055607	0.022	0.014	1	APS	NSUN5
0.0200754	0.0380209	0.009	0.004	1	APS	AC080112.4
0.0200885	0.05041	0.058	0.041	1	APS	FHOD1
0.0200965	0.0397413	0.211	0.176	1	APS	DGUOK
0.0201091	0.0650783	0.164	0.136	1	APS	MCUB
0.0201492	0.0488101	0.063	0.045	1	APS	ILKAP
0.0202322	0.0232041	0.007	0.003	1	APS	EIF2AK3-DT
0.0202386	0.088699	0.116	0.095	1	APS	TMF1
0.0202711	0.0569997	0.073	0.055	1	APS	TMEM263
0.0202794	0.0326186	0.035	0.022	1	APS	DDX19B
0.0202806	0.0486069	0.013	0.007	1	APS	GBP2
0.0203165	0.0415875	0.102	0.08	1	APS	BBX
0.0203247	0.0534595	0.042	0.03	1	APS	PMPCA
0.0203673	0.0190607	0.007	0.002	1	APS	C8orf58
0.0203715	0.0536361	0.212	0.179	1	APS	BPTF
0.0203795	0.0469973	0.071	0.051	1	APS	ARL2BP
0.0203875	0.0467694	0.031	0.02	1	APS	HDGFL2
0.0204058	0.0358679	0.006	0.003	1	APS	MAP4K2
0.0204161	0.0436593	0.118	0.091	1	APS	MDH2
0.0204505	0.0396615	0.028	0.017	1	APS	SLC2A13
0.0205127	0.0507669	0.083	0.061	1	APS	NDRG2
0.0205472	0.0490217	0.026	0.017	1	APS	MAK
0.0205613	0.0654751	0.057	0.043	1	APS	BMPR2
0.0206253	0.0612116	0.05	0.034	1	APS	AMHR2
0.0206279	0.0435433	0.049	0.033	1	APS	TNIP1
0.0206579	0.0434526	0.079	0.059	1	APS	RAB37
0.0206881	0.0250319	0.005	0.002	1	APS	PFAS
0.0207148	0.032649	0.031	0.019	1	APS	C4orf45
0.0207242	0.0200001	0.002	0	1	APS	SAA2
0.0207356	0.0405834	0.253	0.216	1	APS	STIP1
0.0207597	0.0684071	0.034	0.024	1	APS	AL138787.2
0.0207702	0.0345565	0.037	0.024	1	APS	BTBD6
0.020844	0.0683426	0.068	0.051	1	APS	ZNHIT3
0.0208577	0.0558848	0.009	0.005	1	APS	PPP1R26-AS1
0.0208608	0.0481075	0.016	0.01	1	APS	KNOP1
0.0209323	0.0305298	0.007	0.003	1	APS	BCAS4
0.0209697	0.0360736	0.013	0.007	1	APS	EIF3C
0.0209958	0.0218452	0.134	0.104	1	APS	MBOAT1
0.0210353	0.0337378	0.008	0.004	1	APS	AC073320.1
0.021047	0.0545	0.036	0.024	1	APS	PPP1R12C
0.021053	0.077919	0.165	0.136	1	APS	DYNLT1
0.0211058	0.0310874	0.014	0.007	1	APS	AC002467.1
0.0211723	0.0139041	0.002	0	1	APS	PM20D1
0.0212053	0.0509977	0.059	0.042	1	APS	SIRT1
0.0212512	0.0755097	0.143	0.119	1	APS	SF1
0.0212624	0.0559017	0.033	0.022	1	APS	TRRAP
0.0213011	0.0553544	0.027	0.018	1	APS	TRIOBP
0.021367	0.0582826	0.069	0.052	1	APS	CCAR1
0.0213679	0.0486491	0.032	0.021	1	APS	ASPSCR1
0.0213954	0.0385336	0.128	0.101	1	APS	CSF2RB
0.0214359	0.0339656	0.051	0.034	1	APS	BRMS1
0.0214436	0.0430305	0.011	0.006	1	APS	FAHD2B
0.0214587	0.0819953	0.054	0.04	1	APS	LINC00513
0.0214626	0.0534664	0.028	0.018	1	APS	HDAC7
0.0214843	0.0498635	0.036	0.024	1	APS	ASF1A
0.0215191	0.0672367	0.025	0.017	1	APS	FLOT2
0.0215432	0.0260147	0.169	0.137	1	APS	SAT2
0.0215557	0.0201942	0.054	0.037	1	APS	GSDMD
0.0215559	0.0487334	0.043	0.03	1	APS	RGL2
0.0215757	0.0219661	0.003	0.001	1	APS	SYCP3
0.0215846	0.0441625	0.011	0.005	1	APS	CDC25B
0.0216954	0.0586604	0.036	0.025	1	APS	TMEM41B
0.0217045	0.0217193	0.184	0.148	1	APS	SLC25A6
0.0217423	0.0629758	0.028	0.019	1	APS	LDLR
0.0217844	0.0120832	0.002	0	1	APS	ZFHX2
0.0217852	0.0509224	0.062	0.046	1	APS	NTMT1
0.0218046	0.0500034	0.299	0.262	1	APS	SYTL3
0.0218622	0.0407211	0.049	0.035	1	APS	RNGTT
0.0218731	0.0652614	0.028	0.018	1	APS	ZNF567
0.0218744	0.0318744	0.026	0.016	1	APS	SPINDOC
0.0219078	0.0438033	0.027	0.016	1	APS	CTSW
0.0219323	0.0511361	0.035	0.023	1	APS	BRAP
0.0219592	0.0503039	0.026	0.017	1	APS	ACSL1
0.0220474	0.0220635	0.044	0.027	1	APS	VPS25
0.0220564	0.0576377	0.173	0.142	1	APS	CLINT1
0.0220631	0.0709546	0.043	0.031	1	APS	AL513303.1
0.0221087	0.0473547	0.012	0.007	1	APS	AGAP9
0.0221383	0.0366401	0.005	0.002	1	APS	LINC02391
0.022247	0.00433268	0.186	0.152	1	APS	CHD7
0.0222788	0.0451806	0.05	0.035	1	APS	ADNP2
0.0222861	0.0222886	0.005	0.002	1	APS	AC012150.2
0.0223373	0.0389577	0.017	0.01	1	APS	SOWAHA
0.0223509	0.0250444	0.009	0.004	1	APS	WDR4
0.022356	0.0523473	0.022	0.013	1	APS	TNS3
0.022357	0.0392489	0.008	0.004	1	APS	AC016831.1
0.0223638	0.0574449	0.023	0.016	1	APS	SNX25
0.0223997	0.0912374	0.066	0.053	1	APS	EIF4E
0.0224141	0.0170237	0.01	0.004	1	APS	BIVM
0.0224451	0.0418194	0.055	0.04	1	APS	RAPGEF1
0.022486	0.0219225	0.005	0.001	1	APS	TIMELESS
0.0224939	0.0358306	0.028	0.018	1	APS	BSCL2
0.0225062	0.0666649	0.025	0.017	1	APS	ARHGAP33
0.0225288	0.0656077	0.238	0.207	1	APS	FERMT2
0.0225379	0.0459204	0.009	0.005	1	APS	PDE2A
0.0225662	0.0625979	0.185	0.155	1	APS	XRCC6
0.0226096	0.0500689	0.092	0.072	1	APS	EPB41L1
0.0226439	0.0516803	0.088	0.068	1	APS	ZNF721
0.022657	0.00975038	0.001	0	1	APS	FITM1
0.022657	0.0134688	0.001	0	1	APS	AURKC
0.022657	0.00954995	0.001	0	1	APS	GPR158
0.0226571	0.0132339	0.001	0	1	APS	HIST2H4A
0.0226571	0.0127775	0.001	0	1	APS	FSTL5
0.0226571	0.00608159	0.001	0	1	APS	SAPCD2
0.0226571	0.00502591	0.001	0	1	APS	AC008063.1
0.0226571	0.00731079	0.001	0	1	APS	LINC00589
0.0226571	0.00776032	0.001	0	1	APS	AC012568.1
0.0226571	0.00684835	0.001	0	1	APS	AC100778.2
0.0226571	0.00873563	0.001	0	1	APS	AL354733.2
0.0226571	0.00686218	0.001	0	1	APS	PDZD7
0.0226571	0.0046641	0.001	0	1	APS	OR2AT4
0.0226571	0.00459119	0.001	0	1	APS	ALOX15
0.0226571	0.00809216	0.001	0	1	APS	AL627309.5
0.0226571	0.0077581	0.001	0	1	APS	AC002377.1
0.0226571	0.00753894	0.001	0	1	APS	ZNF804B
0.0226571	0.00686534	0.001	0	1	APS	ELN-AS1
0.0226571	0.0127838	0.001	0	1	APS	PNCK
0.0226571	0.0122537	0.001	0	1	APS	CIART
0.0226571	0.00605152	0.001	0	1	APS	PPP4R1-AS1
0.0226571	0.0179475	0.001	0	1	APS	AC011029.1
0.0226571	0.00832129	0.001	0	1	APS	FAM71E1
0.0226571	0.0108354	0.001	0	1	APS	AC026254.2
0.0226571	0.00660071	0.001	0	1	APS	HIST2H3PS2
0.0226571	0.00667406	0.001	0	1	APS	TEAD3
0.0226571	0.00608445	0.001	0	1	APS	CARD10
0.0226571	0.00861629	0.001	0	1	APS	DNASE2B
0.0226572	0.00705056	0.001	0	1	APS	ALG1L9P
0.0226572	0.00783124	0.001	0	1	APS	AL596218.1
0.0226572	0.00937161	0.001	0	1	APS	AC026979.1
0.0226572	0.0146823	0.001	0	1	APS	LINC02608
0.0226572	0.00730049	0.001	0	1	APS	PRSS27
0.0226572	0.00676911	0.001	0	1	APS	AP003392.1
0.0226572	0.0138902	0.001	0	1	APS	MIR646HG
0.0226573	0.0121086	0.001	0	1	APS	HS3ST3B1
0.0226573	0.00528236	0.001	0	1	APS	LINC00482
0.0226573	0.0152732	0.001	0	1	APS	ZNF165
0.0226573	0.0074868	0.001	0	1	APS	APOL4
0.0226574	0.00456993	0.001	0	1	APS	GRIN3A
0.0226574	0.0103831	0.001	0	1	APS	AC011346.1
0.0226574	0.00784959	0.001	0	1	APS	AL596244.1
0.0226574	0.00667398	0.001	0	1	APS	AC023906.4
0.0226574	0.0137479	0.001	0	1	APS	DGKI
0.0226574	0.00954377	0.001	0	1	APS	AC005096.1
0.0226575	0.00890411	0.001	0	1	APS	USP44
0.0226575	0.012123	0.001	0	1	APS	HOXA3
0.0226575	0.00590034	0.001	0	1	APS	AL442636.1
0.0226575	0.00785212	0.001	0	1	APS	AL139330.1
0.0226575	0.00688388	0.001	0	1	APS	LRRTM2
0.0226612	0.0372207	0.008	0.004	1	APS	CLNK
0.0227004	0.0293179	0.062	0.043	1	APS	ARMCX1
0.022719	0.038781	0.191	0.158	1	APS	COPA
0.0227926	0.0673482	0.024	0.018	1	APS	INSIG2
0.0228019	0.0215478	0.007	0.003	1	APS	NRAD1
0.0228121	0.0613982	0.044	0.033	1	APS	EPOR
0.0228446	0.0894032	0.03	0.022	1	APS	SEPTIN10
0.0229221	0.0254646	0.182	0.149	1	APS	FMN1
0.0229439	0.0671962	0.095	0.077	1	APS	HDAC4
0.0229486	0.0119784	0.002	0	1	APS	AL161725.1
0.0229487	0.0506425	0.031	0.021	1	APS	CHCHD7
0.0229492	0.0873399	0.179	0.146	1	APS	EIF4A3
0.0229543	0.0357522	0.011	0.007	1	APS	AC005695.2
0.0229653	0.0330755	0.011	0.006	1	APS	ENKD1
0.0229778	0.0862981	0.098	0.078	1	APS	ING2
0.0229862	0.0557192	0.049	0.035	1	APS	TMEM70
0.0230096	0.0205721	0.003	0.001	1	APS	AC100763.1
0.0230129	0.0702553	0.151	0.125	1	APS	ARPP19
0.0230366	0.08487	0.086	0.069	1	APS	MRPS23
0.0230432	0.0491583	0.093	0.071	1	APS	MYLIP
0.023075	0.0380414	0.014	0.007	1	APS	IDUA
0.0230758	0.0325185	0.02	0.011	1	APS	XXYLT1
0.0230781	0.0390432	0.045	0.031	1	APS	SDR39U1
0.0231251	0.0472012	0.105	0.08	1	APS	WIPF2
0.0231346	0.0398302	0.022	0.013	1	APS	PDE4DIP
0.0231683	0.0614674	0.025	0.016	1	APS	AC058791.1
0.0232015	0.0636596	0.058	0.043	1	APS	TOR1AIP2
0.0232227	0.0646058	0.113	0.091	1	APS	CDV3
0.0232733	0.0587437	0.027	0.018	1	APS	RHBDD1
0.0233018	0.0663805	0.335	0.3	1	APS	AL157895.1
0.0233196	0.0446616	0.106	0.084	1	APS	TGOLN2
0.0233748	0.0372586	0.013	0.007	1	APS	AC131568.1
0.023399	0.0634535	0.232	0.202	1	APS	STMP1
0.0234212	0.0602132	0.142	0.114	1	APS	TNFSF10
0.0234674	0.050605	0.063	0.046	1	APS	YIPF6
0.0234828	0.0238429	0.002	0	1	APS	C1orf115
0.0234942	0.0471504	0.069	0.05	1	APS	LY6E
0.0235131	0.0376181	0.094	0.073	1	APS	TRAPPC4
0.0235261	0.0569897	0.034	0.022	1	APS	NXF1
0.0235438	0.0337246	0.012	0.006	1	APS	PTK6
0.0235585	0.0535616	0.12	0.096	1	APS	ARFGEF1
0.0235974	0.0404254	0.009	0.004	1	APS	AC093010.2
0.0236016	0.060268	0.045	0.033	1	APS	ZNF565
0.0236538	0.0250201	0.206	0.168	1	APS	RHEB
0.0236772	0.0586985	0.043	0.031	1	APS	YBEY
0.0236908	0.0663188	0.046	0.032	1	APS	TRABD
0.0236982	0.0595647	0.028	0.019	1	APS	MEX3C
0.0237026	0.0502212	0.026	0.016	1	APS	PNKP
0.0237556	0.0424439	0.007	0.003	1	APS	NLRP3
0.0237626	0.0407133	0.108	0.084	1	APS	SAFB
0.0237916	0.0569337	0.023	0.015	1	APS	TYW5
0.0238013	0.0115748	0.004	0.001	1	APS	AC007220.2
0.0238063	0.0605224	0.082	0.064	1	APS	AC026202.2
0.023837	0.0481753	0.017	0.011	1	APS	NDUFAF7
0.0238664	0.0777843	0.076	0.059	1	APS	AC091271.1
0.0239297	0.0286107	0.008	0.004	1	APS	CDK2
0.0239334	0.0434116	0.04	0.027	1	APS	FBXO9
0.0239541	0.0374952	0.071	0.052	1	APS	MRPS22
0.0239716	0.0873539	0.056	0.043	1	APS	TRNT1
0.023972	0.0332137	0.052	0.036	1	APS	EHD1
0.0239934	0.0309705	0.019	0.01	1	APS	WDFY4
0.0240223	0.0517351	0.007	0.004	1	APS	AKAP12
0.0240365	0.0205533	0.002	0	1	APS	FAM189A1
0.0240577	0.0698876	0.076	0.059	1	APS	ATG3
0.024086	0.00763144	0.22	0.184	1	APS	YWHAQ
0.0241061	0.0186814	0.005	0.002	1	APS	C17orf99
0.0241993	0.0790894	0.052	0.04	1	APS	EXOSC7
0.0242102	0.0296479	0.012	0.006	1	APS	CC2D1A
0.0242267	0.0793436	0.055	0.041	1	APS	AC007384.1
0.0242622	0.0194663	0.002	0	1	APS	AC061958.1
0.0243034	0.0265211	0.018	0.01	1	APS	C14orf93
0.0243083	0.0613803	0.069	0.053	1	APS	SEC23A
0.0244099	0.0483224	0.078	0.058	1	APS	CSRP1
0.0244209	0.036477	0.007	0.003	1	APS	AC000065.1
0.0244281	0.0316647	0.011	0.005	1	APS	ZNF222
0.0244506	0.0338305	0.005	0.002	1	APS	AC107884.1
0.0244679	0.0448006	0.024	0.016	1	APS	SERINC5
0.024572	0.0618765	0.21	0.179	1	APS	BTG2
0.0245788	0.0379479	0.101	0.082	1	APS	PEAK1
0.024582	0.0452518	0.099	0.076	1	APS	CDK4
0.0245848	0.043784	0.011	0.006	1	APS	ZNF646
0.0246114	0.0429438	0.043	0.029	1	APS	PDHA1
0.0246327	0.021377	0.005	0.002	1	APS	AC044781.1
0.024634	0.0403158	0.039	0.025	1	APS	PLAA
0.0247281	0.0373456	0.017	0.009	1	APS	GCFC2
0.0247292	0.0640568	0.158	0.133	1	APS	KDM4C
0.0248377	0.0768365	0.072	0.055	1	APS	TRAPPC9
0.0248455	0.0514401	0.029	0.019	1	APS	NPIPB5
0.0248829	0.0297055	0.189	0.155	1	APS	REEP5
0.0249023	0.0506552	0.04	0.027	1	APS	TYK2
0.0249513	0.0799729	0.037	0.028	1	APS	WASL
0.0249585	0.0176899	0.006	0.002	1	APS	AC090970.2
0.0249591	0.0252578	0.006	0.002	1	APS	HGH1
0.0249677	0.0629195	0.039	0.028	1	APS	ZNF277
0.0249697	0.0297656	0.046	0.031	1	APS	FBRS
0.0250198	0.0522409	0.026	0.016	1	APS	PPP1R37
0.0250305	0.04364	0.037	0.025	1	APS	TMEM33
0.0250789	0.0495328	0.088	0.067	1	APS	BTN2A2
0.0251827	0.0412524	0.004	0.002	1	APS	AC244502.1
0.025224	0.0260508	0.005	0.001	1	APS	SHROOM3
0.0252398	0.0275185	0.005	0.001	1	APS	AC025160.1
0.0252807	0.0587988	0.019	0.012	1	APS	NCALD
0.0252923	0.0266977	0.012	0.006	1	APS	CCT6B
0.0253039	0.057346	0.089	0.069	1	APS	RPL7L1
0.0253242	0.0363975	0.013	0.007	1	APS	UTP15
0.0254479	0.0747383	0.168	0.14	1	APS	PSMA1
0.0254505	0.0593948	0.044	0.03	1	APS	DPM2
0.0254735	0.0211534	0.005	0.002	1	APS	AC105916.1
0.025537	0.0469911	0.086	0.065	1	APS	BCAS3
0.0255702	0.0353413	0.114	0.088	1	APS	PTBP1
0.0255754	0.0650788	0.054	0.038	1	APS	NUTF2
0.0255777	0.058151	0.039	0.027	1	APS	ZNF10
0.0256705	0.0711198	0.166	0.141	1	APS	SMIM7
0.0257129	0.0196831	0.003	0.001	1	APS	LINC01480
0.025743	0.0575699	0.06	0.043	1	APS	SBNO1
0.0257484	0.0778149	0.043	0.031	1	APS	CHFR
0.0257975	0.022894	0.268	0.231	1	APS	RAB2A
0.02582	0.0466734	0.072	0.052	1	APS	NOSIP
0.0258622	0.0445407	0.011	0.006	1	APS	FCHSD1
0.0258649	0.0206356	0.004	0.001	1	APS	ZNF687-AS1
0.0258825	0.035206	0.109	0.084	1	APS	VTI1A
0.0258895	0.0582568	0.072	0.055	1	APS	CASP3
0.0259	0.0379927	0.015	0.009	1	APS	ITGB3
0.0259308	0.0408492	0.153	0.124	1	APS	ERP29
0.0259427	0.0391444	0.085	0.064	1	APS	GLRX3
0.0259506	0.0232558	0.003	0.001	1	APS	KIAA0319
0.0259509	0.0621173	0.026	0.018	1	APS	KDM2B
0.0259671	0.0438005	0.09	0.069	1	APS	TSPYL1
0.0260911	0.0202919	0.003	0.001	1	APS	AC243772.2
0.0261159	0.0204729	0.272	0.232	1	APS	CDC42SE2
0.0261213	0.0392252	0.018	0.01	1	APS	RNF215
0.026164	0.0455424	0.012	0.006	1	APS	DHX33
0.0261947	0.0586461	0.063	0.048	1	APS	FAM104B
0.026218	0.0428915	0.163	0.135	1	APS	SERINC1
0.0262259	0.0544222	0.033	0.022	1	APS	CNKSR2
0.0262702	0.0339525	0.056	0.04	1	APS	KDM3A
0.0263942	0.065311	0.042	0.031	1	APS	MARF1
0.0264103	0.037297	0.789	0.763	1	APS	HSPD1
0.0264197	0.0341471	0.009	0.004	1	APS	C5AR2
0.0266012	0.0748263	0.077	0.061	1	APS	SKI
0.0266093	0.0580722	0.081	0.061	1	APS	SOS2
0.0266135	0.0496464	0.026	0.017	1	APS	CNP
0.0266235	0.0747297	0.056	0.044	1	APS	HPRT1
0.0266249	0.0899595	0.086	0.068	1	APS	KLF4
0.0266877	0.0461615	0.027	0.016	1	APS	POLR2D
0.0267531	0.0541251	0.013	0.008	1	APS	SAYSD1
0.0267537	0.0476346	0.022	0.012	1	APS	LINC01094
0.0268116	0.0558666	0.043	0.03	1	APS	CHP1
0.0268222	0.0477737	0.024	0.016	1	APS	PHC1
0.0268327	0.0629302	0.06	0.044	1	APS	CAMK2G
0.0268603	0.0399678	0.059	0.043	1	APS	USP25
0.0269337	0.0462021	0.024	0.015	1	APS	RBM47
0.0269475	0.0492937	0.045	0.031	1	APS	RAB1B
0.0270555	0.0958279	0.148	0.126	1	APS	CCDC141
0.0270584	0.0221158	0.014	0.006	1	APS	SIDT2
0.0270916	0.0573296	0.054	0.039	1	APS	MRPL36
0.0271682	0.0465476	0.032	0.022	1	APS	CXXC1
0.0273087	0.0381314	0.019	0.011	1	APS	TICAM1
0.0273194	0.025452	0.005	0.001	1	APS	AL390198.1
0.0273303	0.0530272	0.055	0.04	1	APS	DPM1
0.0273454	0.0322984	0.031	0.019	1	APS	INTS6-AS1
0.0273505	0.0573855	0.052	0.039	1	APS	ZNF430
0.0273539	0.0169967	0.002	0	1	APS	KRT79
0.0273643	0.0272583	0.006	0.003	1	APS	AP000919.2
0.0273759	0.0422413	0.11	0.086	1	APS	PHB2
0.0273782	0.0723143	0.076	0.061	1	APS	NUP153
0.0274002	0.0277136	0.004	0.001	1	APS	ZBED5-AS1
0.0274489	0.0924559	0.033	0.024	1	APS	SDK2
0.0274817	0.0562637	0.013	0.008	1	APS	TAF4B
0.0274876	0.0636282	0.025	0.017	1	APS	TMEM80
0.0275036	0.0370285	0.022	0.013	1	APS	RAB4B
0.0275195	0.0455923	0.029	0.02	1	APS	CTTN
0.0275503	0.0582536	0.041	0.029	1	APS	AC010894.3
0.0275962	0.0275101	0.003	0.001	1	APS	LHFPL3
0.0276978	0.0631455	0.012	0.008	1	APS	SNAP47
0.0277039	0.0348884	0.026	0.016	1	APS	DBN1
0.0277272	0.023235	0.015	0.008	1	APS	DLGAP1
0.027751	0.0567058	0.073	0.056	1	APS	UNK
0.0277517	0.0156646	0.037	0.022	1	APS	B4GALT4
0.0277527	0.0622978	0.041	0.03	1	APS	PKP4
0.0277799	0.0878681	0.081	0.065	1	APS	NEK7
0.0278172	0.0432614	0.013	0.008	1	APS	AC231533.1
0.0278472	0.0402755	0.011	0.006	1	APS	LPCAT4
0.0278742	0.0858109	0.047	0.036	1	APS	UTP18
0.0279391	0.0488195	0.03	0.021	1	APS	NUP133
0.0279393	0.048473	0.043	0.03	1	APS	SLC30A9
0.0280055	0.0145165	0.003	0.001	1	APS	CHST3
0.0280071	0.0154865	0.002	0	1	APS	ZNF423
0.0280353	0.0563362	0.115	0.093	1	APS	ISCA2
0.0280512	0.0191471	0.004	0.001	1	APS	AZIN2
0.0280959	0.014413	0.004	0.001	1	APS	AP001267.3
0.0281372	0.0553568	0.014	0.009	1	APS	VMO1
0.028155	0.0613867	0.24	0.208	1	APS	TSTD1
0.0281661	0.0529625	0.174	0.145	1	APS	DOCK2
0.0281812	0.0602129	0.032	0.022	1	APS	TAB3
0.0281883	0.0131796	0.432	0.388	1	APS	PABPC1
0.0281918	0.0568195	0.061	0.045	1	APS	BIN2
0.0282016	0.0380321	0.07	0.051	1	APS	NAGK
0.0282204	0.0687922	0.033	0.023	1	APS	MALT1
0.0282276	0.0490642	0.132	0.106	1	APS	FAF1
0.0282558	0.0487669	0.016	0.01	1	APS	HIVEP2
0.0282591	0.0461534	0.035	0.024	1	APS	STRADA
0.0282789	0.0199514	0.004	0.001	1	APS	AC077690.1
0.0283186	0.0414842	0.027	0.018	1	APS	DYRK2
0.0283643	0.0659078	0.062	0.048	1	APS	STK3
0.0283704	0.0243418	0.126	0.099	1	APS	FYN
0.0283882	0.0643662	0.105	0.082	1	APS	PSMB2
0.0284067	0.057847	0.055	0.042	1	APS	PACERR
0.0284177	0.0386098	0.019	0.012	1	APS	ZNF507
0.0284541	0.0131883	0.002	0	1	APS	LINC02257
0.0284812	0.0411873	0.088	0.066	1	APS	DUSP4
0.0285789	0.0399081	0.019	0.012	1	APS	PRDM11
0.0286015	0.0444633	0.101	0.08	1	APS	TXNDC12
0.0286356	0.0416125	0.05	0.034	1	APS	EXOC7
0.0286722	0.0652585	0.111	0.088	1	APS	STK32C
0.0286782	0.0497002	0.043	0.03	1	APS	ABT1
0.0286861	0.0525325	0.039	0.027	1	APS	ATIC
0.0286937	0.0348673	0.028	0.018	1	APS	AMOTL1
0.0286942	0.0600083	0.049	0.036	1	APS	NIN
0.0287007	0.192215	0.134	0.118	1	APS	IFITM3
0.0287199	0.0349586	0.029	0.018	1	APS	ARAF
0.0287266	0.0378666	0.013	0.007	1	APS	USB1
0.028804	0.0354049	0.016	0.009	1	APS	TMEM234
0.0288365	0.0797468	0.045	0.034	1	APS	KMT2E-AS1
0.028864	0.0583654	0.056	0.042	1	APS	RCN2
0.0288654	0.0563264	0.055	0.041	1	APS	RELCH
0.0288979	0.0490899	0.037	0.025	1	APS	IKZF5
0.0289768	0.043352	0.027	0.018	1	APS	RBSN
0.0290099	0.0523009	0.064	0.047	1	APS	TMEM39A
0.029039	0.0857957	0.066	0.053	1	APS	DSTYK
0.0290666	0.0463421	0.019	0.012	1	APS	SEH1L
0.0290851	0.0631012	0.048	0.036	1	APS	ADARB1
0.0291274	0.12115	0.154	0.133	1	APS	ARL5B
0.0291339	0.0269545	0.011	0.006	1	APS	AC022146.2
0.0291375	0.0624301	0.089	0.071	1	APS	SMC5
0.0292056	0.0388105	0.009	0.004	1	APS	CD27-AS1
0.0292315	0.016222	0.076	0.057	1	APS	IRF1
0.0292338	0.0306944	0.035	0.023	1	APS	TUBB3
0.0292388	0.0400751	0.064	0.047	1	APS	POLR2C
0.0292441	0.0459509	0.012	0.007	1	APS	URB1
0.0292905	0.0468275	0.101	0.078	1	APS	SIAH1
0.0292908	0.02002	0.005	0.001	1	APS	AC023790.2
0.0293163	0.0271655	0.054	0.039	1	APS	WWC2
0.0293314	0.0676575	0.088	0.071	1	APS	RABEP1
0.0293833	0.0284194	0.473	0.434	1	APS	RPSA
0.0294379	0.0677775	0.045	0.032	1	APS	ACOX3
0.0294963	0.0335327	0.012	0.006	1	APS	ZFAT
0.0295114	0.0666513	0.212	0.184	1	APS	EZR
0.0295392	0.0530299	0.942	0.931	1	APS	H3F3B
0.0295681	0.0533562	0.032	0.022	1	APS	CLN8
0.0295876	0.0520705	0.085	0.065	1	APS	SPOP
0.029595	0.0899618	0.061	0.047	1	APS	C6orf226
0.0296856	0.0312479	0.014	0.008	1	APS	QPCTL
0.0297441	0.0311642	0.013	0.008	1	APS	AC105114.2
0.029746	0.0196605	0.003	0.001	1	APS	AQP4-AS1
0.0297872	0.0305505	0.007	0.004	1	APS	ULK2
0.0298962	0.0523635	0.044	0.03	1	APS	RNF126
0.0299633	0.0491356	0.017	0.01	1	APS	AKT1S1
0.0299675	0.0634356	0.018	0.013	1	APS	ADCK2
0.0299871	0.0425774	0.017	0.01	1	APS	ERMARD
0.0300098	0.0227532	0.007	0.003	1	APS	AC016831.5
0.0300358	0.0764171	0.022	0.016	1	APS	MX2
0.0300549	0.068537	0.031	0.021	1	APS	HYDIN
0.03009	0.0254717	0.03	0.018	1	APS	ZYX
0.0301361	0.0349752	0.072	0.053	1	APS	FDPS
0.0302008	0.0235842	0.152	0.125	1	APS	PRELID1
0.0302027	0.058178	0.06	0.045	1	APS	RRAS
0.030211	0.178986	0.048	0.037	1	APS	TNF
0.0302369	0.074118	0.046	0.035	1	APS	CPT1A
0.0302548	0.0483692	0.179	0.148	1	APS	ANKRD44
0.0302626	0.048646	0.048	0.034	1	APS	CYP7B1
0.0303027	0.0402926	0.026	0.016	1	APS	ATP11C
0.0303511	0.0512114	0.049	0.036	1	APS	AC090971.2
0.0303517	0.0742924	0.029	0.022	1	APS	EMC1
0.0304275	0.104432	0.068	0.057	1	APS	VPS13D
0.0304425	0.0299989	0.009	0.004	1	APS	CACTIN
0.0304695	0.0358574	0.016	0.009	1	APS	DBT
0.0305428	0.0151068	0.008	0.003	1	APS	BGLAP
0.0306138	0.0723962	0.05	0.037	1	APS	RNF24
0.0306589	0.0260765	0.013	0.006	1	APS	FAM124B
0.0307426	0.0175271	0.003	0.001	1	APS	PYCR3
0.030744	0.0251222	0.093	0.072	1	APS	FNBP1L
0.0307638	0.0511858	0.017	0.011	1	APS	C12orf49
0.0307918	0.075684	0.029	0.021	1	APS	YEATS2
0.0308696	0.0233373	0.004	0.001	1	APS	MEN1
0.0308731	0.017394	0.005	0.001	1	APS	AL513327.1
0.0308898	0.0944932	0.11	0.09	1	APS	XPR1
0.0308954	0.0770309	0.053	0.043	1	APS	SZRD1
0.0308997	0.0586197	0.057	0.043	1	APS	QRICH1
0.0309183	0.0500823	0.055	0.041	1	APS	PMPCB
0.0309258	0.0215052	0.002	0	1	APS	HRCT1
0.0309347	0.0269696	0.037	0.024	1	APS	INTS11
0.0309762	0.0488041	0.015	0.009	1	APS	RAB33B
0.0309876	0.0682224	0.109	0.089	1	APS	CNOT1
0.0310416	0.0425048	0.091	0.071	1	APS	AEBP2
0.0310683	0.0304891	0.044	0.03	1	APS	CCDC144A
0.0311113	0.039394	0.038	0.025	1	APS	FASTK
0.0311466	0.0363331	0.027	0.016	1	APS	MAN1B1
0.0311735	0.0571052	0.016	0.01	1	APS	IL17RA
0.0312006	0.0211828	0.008	0.003	1	APS	MEGF8
0.0312446	0.0274878	0.017	0.01	1	APS	PARP14
0.0312677	0.00973816	0.002	0	1	APS	LLPH-DT
0.03127	0.0685799	0.058	0.045	1	APS	ASXL1
0.0313059	0.0212739	0.004	0.001	1	APS	AC002091.1
0.031344	0.0242136	0.003	0.001	1	APS	AC004862.1
0.0314127	0.0176906	0.003	0.001	1	APS	DLGAP2
0.0314253	0.0452656	0.236	0.202	1	APS	NEDD9
0.0314464	0.0490574	0.011	0.006	1	APS	TRAF3IP1
0.0314918	0.0543046	0.211	0.18	1	APS	TRIO
0.0315271	0.0313083	0.01	0.006	1	APS	AL136090.2
0.0315424	0.0396214	0.008	0.004	1	APS	ABCD1
0.0316369	0.0578158	0.04	0.03	1	APS	SLC16A3
0.0316427	0.0497431	0.048	0.033	1	APS	RIOK2
0.0316481	0.0145773	0.002	0	1	APS	AL513548.1
0.0316572	0.0169555	0.004	0.001	1	APS	GDPGP1
0.031729	0.0395087	0.034	0.022	1	APS	STN1
0.0317424	0.0170851	0.004	0.001	1	APS	MAGIX
0.0318051	0.0602734	0.034	0.022	1	APS	OCIAD2
0.031842	0.0409691	0.072	0.052	1	APS	CREBZF
0.0318799	0.0447187	0.039	0.027	1	APS	GANAB
0.0319209	0.0299958	0.037	0.024	1	APS	GNPDA1
0.0319383	0.0517223	0.068	0.052	1	APS	GIGYF2
0.0319773	0.0563762	0.043	0.031	1	APS	TRIM4
0.031979	0.0448042	0.034	0.023	1	APS	MAU2
0.032009	0.0458751	0.11	0.089	1	APS	ARID3B
0.0320151	0.0178029	0.044	0.031	1	APS	CAMKMT
0.0320503	0.0375474	0.029	0.02	1	APS	ELMOD3
0.0320739	0.039415	0.092	0.07	1	APS	PHF1
0.0321815	0.0167011	0.002	0	1	APS	STEAP1
0.0322118	0.059355	0.108	0.086	1	APS	AHCYL1
0.032218	0.0608797	0.239	0.209	1	APS	CALB2
0.0322316	0.0638624	0.035	0.025	1	APS	CCDC9
0.0322546	0.0280537	0.004	0.001	1	APS	ANXA3
0.0322659	0.0462663	0.024	0.015	1	APS	PXN
0.0322752	0.0577486	0.168	0.142	1	APS	NBEA
0.0322889	0.0576619	0.032	0.023	1	APS	EIF1AD
0.0323985	0.0213507	0.003	0.001	1	APS	SCN2A
0.0324153	0.0464295	0.009	0.004	1	APS	MX1
0.0324303	0.0132601	0.003	0	1	APS	LINC01554
0.0325235	0.0415724	0.087	0.068	1	APS	DERL2
0.0325257	0.0715095	0.094	0.076	1	APS	TRAF5
0.0325282	0.0292163	0.011	0.005	1	APS	SERPINB8
0.0325417	0.0199384	0.005	0.002	1	APS	GPR157
0.0325452	0.0479274	0.136	0.113	1	APS	AGPS
0.032557	0.0332065	0.008	0.004	1	APS	AC009962.1
0.0325649	0.0283693	0.012	0.006	1	APS	HIC2
0.0326743	0.0113244	0.002	0	1	APS	AC010976.1
0.0328153	0.0355284	0.296	0.26	1	APS	SEC11A
0.0328188	0.065147	0.03	0.022	1	APS	CARMIL1
0.0328237	0.031822	0.009	0.004	1	APS	TTLL1
0.0328668	0.0434227	0.021	0.013	1	APS	SFMBT1
0.0328777	0.0400566	0.117	0.093	1	APS	BAX
0.0328803	0.0665548	0.033	0.025	1	APS	C16orf54
0.0328935	0.0111048	0.257	0.221	1	APS	NDUFB10
0.0329453	0.0642525	0.025	0.018	1	APS	ZNF592
0.0329467	0.0110829	0.003	0.001	1	APS	AC026992.1
0.0329864	0.0411748	0.086	0.067	1	APS	PPM1G
0.0330399	0.042893	0.054	0.039	1	APS	SMIM12
0.0330619	0.027216	0.034	0.021	1	APS	DPH7
0.0331035	0.06524	0.123	0.102	1	APS	ROCK1
0.0331227	0.0495612	0.029	0.02	1	APS	TOR4A
0.0331927	0.0365246	0.016	0.009	1	APS	AC011246.1
0.0332852	0.0267683	0.019	0.01	1	APS	PDLIM4
0.0333481	0.0220161	0.005	0.002	1	APS	AC008397.1
0.0333763	0.0258445	0.082	0.061	1	APS	ATXN10
0.0333877	0.0419569	0.019	0.011	1	APS	NOP2
0.0333885	0.0400793	0.023	0.015	1	APS	LYPLA2
0.0334651	0.0276426	0.1	0.078	1	APS	USP36
0.0335872	0.0321861	0.1	0.077	1	APS	STXBP2
0.0336852	0.0508864	0.025	0.016	1	APS	FAM122A
0.033726	0.0499503	0.015	0.009	1	APS	TAF9B
0.0337787	0.0232385	0.008	0.003	1	APS	AC016065.1
0.0338639	0.0350355	0.044	0.03	1	APS	ABHD5
0.0338965	0.0322238	0.035	0.024	1	APS	LTV1
0.0338985	0.0230906	0.003	0.001	1	APS	SLC26A3
0.0339509	0.0690667	0.121	0.1	1	APS	RASA1
0.03396	0.0637165	0.031	0.024	1	APS	SRGAP1
0.0339697	0.0566262	0.428	0.393	1	APS	HERC1
0.0339697	0.0498097	0.041	0.029	1	APS	AF117829.1
0.0340223	0.0486069	0.071	0.055	1	APS	CDK9
0.0342299	0.0221286	0.033	0.021	1	APS	SLC39A3
0.0342359	0.0466092	0.02	0.012	1	APS	EAF1
0.0342582	0.0696176	0.161	0.135	1	APS	FBXW7
0.0342608	0.0223847	0.016	0.009	1	APS	FKRP
0.0342611	0.0416315	0.183	0.153	1	APS	UQCRFS1
0.0342901	0.0211064	0.007	0.003	1	APS	SIGLEC9
0.0343352	0.0532813	0.029	0.02	1	APS	AVPI1
0.0343355	0.0682512	0.054	0.042	1	APS	HEATR5B
0.0343667	0.0436068	0.073	0.055	1	APS	DCTD
0.0344293	0.0519196	0.026	0.017	1	APS	AC106895.1
0.0345195	0.0551347	0.28	0.243	1	APS	EXOSC8
0.0345227	0.0404234	0.039	0.028	1	APS	TTC21B
0.034534	0.0209335	0.175	0.145	1	APS	M6PR
0.0345903	0.0207254	0.174	0.141	1	APS	VAT1
0.0346459	0.0449505	0.027	0.017	1	APS	NOLC1
0.034654	0.0490867	0.024	0.015	1	APS	TTC38
0.0346601	0.0371385	0.043	0.031	1	APS	KATNA1
0.0347072	0.044748	0.127	0.103	1	APS	MRPS28
0.0347609	0.0291637	0.012	0.007	1	APS	MSRB1
0.0348126	0.0539367	0.026	0.016	1	APS	CCDC138
0.0348196	0.0270866	0.006	0.003	1	APS	AC036214.1
0.034832	0.0511203	0.068	0.051	1	APS	ZMYM5
0.0348654	0.0347509	0.009	0.004	1	APS	EIF4E3
0.0349394	0.0137265	0.003	0.001	1	APS	C10orf55
0.0349566	0.0282091	0.013	0.006	1	APS	REPS2
0.0349664	0.00964608	0.063	0.046	1	APS	ADIPOR1
0.0351041	0.0375487	0.063	0.046	1	APS	TMEM134
0.0351223	0.0815605	0.149	0.127	1	APS	C1orf21
0.0351377	0.0151805	0.173	0.144	1	APS	ABCC1
0.0351589	0.0294327	0.006	0.003	1	APS	CABP4
0.0351673	0.0917621	0.651	0.613	1	APS	TXN
0.0351763	0.0512194	0.06	0.045	1	APS	ZDHHC2
0.0351889	0.019714	0.006	0.003	1	APS	MFAP3L
0.0352132	0.0270173	0.003	0.001	1	APS	FILNC1
0.035243	0.0354059	0.085	0.066	1	APS	HEXIM1
0.0353237	0.0726242	0.061	0.047	1	APS	COA1
0.0353558	0.0482548	0.028	0.019	1	APS	TSPAN9
0.0353672	0.0102812	0.116	0.09	1	APS	SLC45A3
0.0353723	0.0723318	0.049	0.038	1	APS	PRPF3
0.0354151	0.0249397	0.071	0.052	1	APS	FOXJ3
0.0354203	0.0418746	0.022	0.015	1	APS	NUP85
0.0354342	0.0212483	0.052	0.036	1	APS	SLC25A11
0.03545	0.0572656	0.015	0.01	1	APS	AC073896.2
0.0354649	0.0361406	0.017	0.009	1	APS	SLC19A2
0.0354875	0.0534629	0.031	0.021	1	APS	KLHL9
0.0355071	0.0533506	0.034	0.025	1	APS	CPB2-AS1
0.0356012	0.0684023	0.944	0.936	1	APS	B2M
0.0356662	0.0384971	0.022	0.013	1	APS	PPCDC
0.0356733	0.0396376	0.081	0.061	1	APS	MTMR3
0.0356778	0.0535191	0.093	0.074	1	APS	AK6
0.03568	0.0276286	0.004	0.002	1	APS	SLC9B2
0.0356918	0.0795875	0.049	0.038	1	APS	TNPO3
0.0356953	0.0206233	0.004	0.001	1	APS	POU2F3
0.0357227	0.0370976	0.014	0.007	1	APS	IGSF8
0.0357457	0.00988804	0.002	0	1	APS	AL606834.1
0.0357639	0.00910174	0.003	0	1	APS	AC134772.1
0.0357959	0.0636111	0.064	0.05	1	APS	TMEM91
0.035862	0.0366513	0.037	0.024	1	APS	GGPS1
0.0358627	0.0860636	0.008	0.004	1	APS	LINC02506
0.0358773	0.0365833	0.013	0.007	1	APS	DOCK4
0.0359043	0.0377035	0.019	0.012	1	APS	COQ5
0.0360644	0.0491395	0.021	0.015	1	APS	AL356805.1
0.0361488	0.0381503	0.012	0.007	1	APS	ZNF747
0.03617	0.0787576	0.084	0.068	1	APS	CFLAR
0.0361841	0.0445352	0.045	0.031	1	APS	PAPSS1
0.0361887	0.0560233	0.019	0.012	1	APS	DNAJC25
0.0362232	0.0281919	0.046	0.031	1	APS	HAAO
0.0362339	0.0700586	0.106	0.084	1	APS	CCDC91
0.0362771	0.0274376	0.007	0.003	1	APS	AL442071.2
0.0362927	0.0187264	0.003	0.001	1	APS	DND1
0.0363323	0.01404	0.003	0.001	1	APS	ODF3L1
0.0364843	0.0395353	0.03	0.02	1	APS	BAIAP2
0.0365001	0.0322631	0.311	0.275	1	APS	LRRFIP1
0.0365297	0.0384818	0.064	0.049	1	APS	SCAPER
0.0365814	0.0270781	0.013	0.007	1	APS	SMIM1
0.0365857	0.0353853	0.016	0.009	1	APS	MPV17L
0.03659	0.0570938	0.031	0.021	1	APS	MOB1B
0.0366146	0.0512146	0.037	0.025	1	APS	LMBR1
0.0366873	0.0314338	0.013	0.007	1	APS	MYCBP2-AS1
0.0367252	0.0217384	0.408	0.367	1	APS	STX3
0.0367451	0.0218078	0.007	0.004	1	APS	MLLT11
0.0367958	0.0355268	0.239	0.209	1	APS	IQGAP1
0.0368532	0.0430062	0.076	0.058	1	APS	CUL4A
0.0368551	0.0596428	0.017	0.011	1	APS	PLK2
0.0369166	0.0392241	0.024	0.015	1	APS	RAD51D
0.0369389	0.025423	0.01	0.005	1	APS	AC108519.1
0.0369585	0.0221497	0.012	0.006	1	APS	SLC10A1
0.0370101	0.0459789	0.019	0.012	1	APS	CASP7
0.0370291	0.0562191	0.031	0.022	1	APS	PBX2
0.0370342	0.0453826	0.03	0.02	1	APS	TRAF1
0.0370346	0.0458528	0.095	0.073	1	APS	PIN1
0.0370852	0.0268166	0.011	0.006	1	APS	LINC02469
0.0370966	0.0338055	0.012	0.007	1	APS	P2RY8
0.0371027	0.0139803	0.005	0.001	1	APS	SLC30A2
0.0371565	0.0581241	0.058	0.044	1	APS	NRF1
0.0371873	0.0518769	0.067	0.05	1	APS	NPEPPS
0.0372386	0.0410524	0.053	0.039	1	APS	EVA1B
0.037264	0.0313877	0.084	0.064	1	APS	PSMD13
0.0372734	0.0250454	0.028	0.017	1	APS	KMT5A
0.0372815	0.0713841	0.036	0.027	1	APS	RCL1
0.0373166	0.064178	0.039	0.029	1	APS	ZBTB43
0.0373436	0.0402965	0.095	0.075	1	APS	HADHB
0.0373583	0.0327129	0.024	0.015	1	APS	TPRA1
0.0373984	0.0285556	0.041	0.028	1	APS	SLC25A39
0.0374441	0.0223721	0.009	0.004	1	APS	NKD1
0.0374796	0.00643706	0.001	0	1	APS	SRRM5
0.0374796	0.0058309	0.001	0	1	APS	IRF6
0.0374796	0.00619452	0.001	0	1	APS	AP003066.1
0.0374796	0.00612682	0.001	0	1	APS	AL133477.2
0.0374796	0.00556768	0.001	0	1	APS	LY9
0.0374797	0.00693466	0.001	0	1	APS	OR7A17
0.0374797	0.00927465	0.001	0	1	APS	ACOX2
0.0374797	0.00571245	0.001	0	1	APS	AC067930.3
0.0374797	0.00756101	0.001	0	1	APS	PLEKHG4B
0.0374797	0.00677051	0.001	0	1	APS	LIPC
0.0374797	0.0043388	0.001	0	1	APS	BCDIN3D-AS1
0.0374797	0.009715	0.001	0	1	APS	AC087393.2
0.0374797	0.0108661	0.001	0	1	APS	SOX8
0.0374797	0.011933	0.001	0	1	APS	AC062004.1
0.0374797	0.00857116	0.001	0	1	APS	RAMACL
0.0374797	0.00875042	0.001	0	1	APS	LRCOL1
0.0374797	0.00639403	0.001	0	1	APS	LINC00221
0.0374797	0.00450464	0.001	0	1	APS	AC124017.1
0.0374797	0.00701936	0.001	0	1	APS	ADPRHL1
0.0374797	0.00424357	0.001	0	1	APS	AC123912.4
0.0374798	0.00707751	0.001	0	1	APS	AC009908.1
0.0374798	0.00597463	0.001	0	1	APS	AL031429.2
0.0374798	0.00633464	0.001	0	1	APS	CARS-AS1
0.0374798	0.0107599	0.001	0	1	APS	PIK3C2G
0.0374798	0.0142073	0.001	0	1	APS	AC109466.1
0.0374798	0.00690308	0.001	0	1	APS	CASC19
0.0374798	0.0115508	0.001	0	1	APS	OR4N2
0.0374798	0.00916397	0.001	0	1	APS	AC008494.3
0.0374798	0.00533415	0.001	0	1	APS	AC026741.1
0.0374798	0.00875509	0.001	0	1	APS	TEX15
0.0374798	0.00888138	0.001	0	1	APS	AC026202.3
0.0374798	0.00566894	0.001	0	1	APS	EXO1
0.0374798	0.00695946	0.001	0	1	APS	AGBL5-AS1
0.0374798	0.0106718	0.001	0	1	APS	AC074351.1
0.0374798	0.00820257	0.001	0	1	APS	FAM71D
0.0374798	0.0124632	0.001	0	1	APS	S100A9
0.0374798	0.00727943	0.001	0	1	APS	LINC00676
0.0374798	0.00732179	0.001	0	1	APS	CFAP126
0.0374798	0.00730961	0.001	0	1	APS	AC080132.1
0.0374798	0.00607994	0.001	0	1	APS	AC096734.2
0.0374798	0.00933395	0.001	0	1	APS	AC005670.1
0.0374799	0.00751287	0.001	0	1	APS	AC025031.4
0.0374799	0.00326487	0.001	0	1	APS	RNFT2
0.0374799	0.0101187	0.001	0	1	APS	AC072022.2
0.0374799	0.0066388	0.001	0	1	APS	AC009005.1
0.0374799	0.00462581	0.001	0	1	APS	CCDC168
0.03748	0.00342563	0.001	0	1	APS	ZNF695
0.03748	0.00764816	0.001	0	1	APS	KCNG3
0.03748	0.00675406	0.001	0	1	APS	CCDC39
0.03748	0.0058154	0.001	0	1	APS	MCF2
0.03748	0.0053918	0.001	0	1	APS	FP326651.1
0.0374801	0.0110451	0.001	0	1	APS	AC103974.1
0.0374801	0.00474229	0.001	0	1	APS	AC010260.1
0.0374801	0.00460746	0.001	0	1	APS	AL589745.1
0.0374801	0.00521499	0.001	0	1	APS	LINC02569
0.0374801	0.00958362	0.001	0	1	APS	ZNF334
0.0374801	0.00971012	0.001	0	1	APS	AC011377.1
0.0374801	0.00486476	0.001	0	1	APS	AC012485.1
0.0374801	0.00862842	0.001	0	1	APS	LINC00996
0.0374801	0.00426184	0.001	0	1	APS	TDRD9
0.0374801	0.00465661	0.001	0	1	APS	AC079907.2
0.0374801	0.00472769	0.001	0	1	APS	AL035448.1
0.0374801	0.00561619	0.001	0	1	APS	MLANA
0.0374801	0.0095195	0.001	0	1	APS	FSTL4
0.0374801	0.0048694	0.001	0	1	APS	AC007881.3
0.0374802	0.0105533	0.001	0	1	APS	RAD21L1
0.0374802	0.00327425	0.001	0	1	APS	FBXO2
0.0374802	0.00431227	0.001	0	1	APS	FAM78A
0.0374802	0.00370353	0.001	0	1	APS	AC068790.4
0.0374802	0.00655939	0.001	0	1	APS	HIST1H1A
0.0374802	0.00402102	0.001	0	1	APS	ABLIM2
0.0374802	0.0181686	0.001	0	1	APS	ASIC4
0.0374802	0.00586528	0.001	0	1	APS	AC012306.3
0.0374802	0.00452543	0.001	0	1	APS	AL031663.3
0.0374802	0.00794656	0.001	0	1	APS	MIR194-2HG
0.0374803	0.00938557	0.001	0	1	APS	GPX2
0.0374803	0.00557646	0.001	0	1	APS	LRRC9
0.0374803	0.00735951	0.001	0	1	APS	AC110491.2
0.0374803	0.00583181	0.001	0	1	APS	TMEM236
0.0374803	0.00617632	0.001	0	1	APS	MTMR7
0.0374803	0.0064888	0.001	0	1	APS	TRIM61
0.0374803	0.00822185	0.001	0	1	APS	HSF5
0.0374803	0.00476918	0.001	0	1	APS	NCMAP-DT
0.0374803	0.00640272	0.001	0	1	APS	AC125494.2
0.0374803	0.00542433	0.001	0	1	APS	AC064852.1
0.0374803	0.00578625	0.001	0	1	APS	TMEM244
0.0374803	0.00461743	0.001	0	1	APS	NPPA
0.0374804	0.00695517	0.001	0	1	APS	TLCD4
0.0374804	0.00490209	0.001	0	1	APS	AL512283.2
0.0374804	0.0101442	0.001	0	1	APS	C3orf80
0.0374804	0.00691448	0.001	0	1	APS	TMEM81
0.0374804	0.00876821	0.001	0	1	APS	EPHA7
0.0374804	0.00814125	0.001	0	1	APS	HLA-DOA
0.0374804	0.00672174	0.001	0	1	APS	CDC7
0.0374804	0.00839801	0.001	0	1	APS	TWNK
0.0374804	0.00962105	0.001	0	1	APS	ZNF630-AS1
0.0374805	0.00363138	0.001	0	1	APS	EGOT
0.0375302	0.0247785	0.008	0.004	1	APS	ABHD15
0.0375875	0.0616273	0.018	0.012	1	APS	PTPDC1
0.0375933	0.0263243	0.007	0.003	1	APS	CYFIP2
0.0376363	0.087509	0.063	0.05	1	APS	PLA2G4A
0.0376365	0.0218012	0.042	0.029	1	APS	KDM4B
0.0376901	0.0153186	0.151	0.122	1	APS	ADAM12
0.0377252	0.0383988	0.01	0.006	1	APS	ALKBH8
0.03791	0.0133846	0.003	0.001	1	APS	AL133227.1
0.0379399	0.0291429	0.042	0.03	1	APS	AP003086.1
0.0379978	0.0563267	0.22	0.192	1	APS	MACF1
0.0380506	0.0598824	0.022	0.016	1	APS	PEA15
0.0380607	0.0272218	0.007	0.003	1	APS	BRCA1
0.0380804	0.033621	0.011	0.006	1	APS	FAM219A
0.0380959	0.043912	0.063	0.048	1	APS	PSENEN
0.0382036	0.0264584	0.006	0.002	1	APS	GLIDR
0.0382113	0.0114273	0.003	0.001	1	APS	AC139768.1
0.0382692	0.017913	0.003	0.001	1	APS	GML
0.0382843	0.0630631	0.064	0.051	1	APS	SLC35D1
0.0384075	0.0316882	0.03	0.02	1	APS	ITPK1
0.0384594	0.0517528	0.017	0.011	1	APS	ZNF581
0.0385234	0.066394	0.285	0.25	1	APS	DDIT4
0.0385619	0.0541195	0.031	0.022	1	APS	SLC25A25
0.0385765	0.0105536	0.002	0	1	APS	TMEM237
0.038593	0.08174	0.021	0.014	1	APS	LINC01934
0.0386283	0.0625766	0.07	0.054	1	APS	PIK3C2B
0.038629	0.052199	0.051	0.038	1	APS	CPSF7
0.0386483	0.0382693	0.025	0.016	1	APS	EPB41L5
0.0386798	0.0648456	0.098	0.077	1	APS	NEK1
0.0386876	0.0185854	0.002	0.001	1	APS	ICOSLG
0.0387242	0.0647034	0.028	0.02	1	APS	GTF2H3
0.038787	0.0138681	0.002	0	1	APS	MEOX1
0.0388022	0.0692837	0.033	0.025	1	APS	PAGR1
0.0388308	0.0238545	0.008	0.004	1	APS	TUBG2
0.0388763	0.0391594	0.016	0.01	1	APS	ZDHHC8
0.0390486	0.043722	0.017	0.01	1	APS	SLC16A5
0.0391127	0.0186697	0.01	0.004	1	APS	OPA1-AS1
0.0392535	0.0172759	0.08	0.059	1	APS	PMVK
0.0392849	0.0305455	0.011	0.006	1	APS	DMAC2
0.0393118	0.0265656	0.003	0.001	1	APS	AP003119.2
0.0393894	0.0431034	0.042	0.03	1	APS	ARMC10
0.0394004	0.0487355	0.046	0.033	1	APS	IFT52
0.039428	0.0325808	0.007	0.004	1	APS	PPP1R12A-AS1
0.0394771	0.0171021	0.002	0	1	APS	ISM1
0.0394797	0.0644919	0.091	0.072	1	APS	TMEM208
0.0394964	0.0117628	0.003	0.001	1	APS	AC084026.2
0.0395514	0.0470338	0.021	0.014	1	APS	PRDM4
0.0395515	0.252467	0.243	0.222	1	APS	AC103591.3
0.0396016	0.0423629	0.03	0.02	1	APS	RPAP3
0.0396089	0.0632035	0.028	0.021	1	APS	ATMIN
0.0396089	0.0165518	0.004	0.001	1	APS	NT5DC3
0.0396178	0.0435728	0.014	0.008	1	APS	AC007780.1
0.0396217	0.0480209	0.02	0.013	1	APS	PLEKHM1
0.0396764	0.0414541	0.007	0.004	1	APS	VANGL1
0.0397136	0.0595648	0.035	0.025	1	APS	PRKAB1
0.0397549	0.0316839	0.027	0.018	1	APS	UMPS
0.0397683	0.0355936	0.017	0.009	1	APS	COG1
0.0398229	0.0344182	0.014	0.007	1	APS	IRF2BP1
0.0398324	0.0457176	0.023	0.016	1	APS	SPRYD3
0.0398603	0.0359317	0.012	0.007	1	APS	NQO1
0.0398839	0.0502228	0.058	0.044	1	APS	CBFA2T2
0.0399565	0.012368	0.003	0.001	1	APS	HTR2B
0.0399819	0.0211439	0.046	0.03	1	APS	ATG101
0.0399919	0.0234752	0.007	0.003	1	APS	LSMEM1
0.0400145	0.0223568	0.098	0.077	1	APS	RABGEF1
0.0400307	0.0540852	0.034	0.025	1	APS	NAB1
0.0401269	0.0333893	0.008	0.004	1	APS	ZNF470
0.0401273	0.0250543	0.014	0.007	1	APS	SLC49A3
0.040228	0.0403629	0.145	0.121	1	APS	PSMC6
0.0402444	0.0332057	0.034	0.022	1	APS	MED19
0.0402699	0.021252	0.006	0.002	1	APS	ZNF560
0.0403247	0.0350703	0.006	0.003	1	APS	PSRC1
0.0403247	0.0453457	0.078	0.061	1	APS	NFE2L3
0.0403527	0.0190044	0.004	0.001	1	APS	AC002116.2
0.0403558	0.038993	0.121	0.099	1	APS	FILIP1L
0.0404033	0.0398268	0.007	0.003	1	APS	PSMG3-AS1
0.0404124	0.0183705	0.004	0.001	1	APS	AC073342.1
0.0404336	0.0620072	0.065	0.05	1	APS	CNOT8
0.0404687	0.0132849	0.002	0	1	APS	CCDC96
0.0404982	0.0287719	0.004	0.001	1	APS	TMTC1
0.0405093	0.0470082	0.015	0.009	1	APS	MOK
0.0405143	0.0155529	0.011	0.004	1	APS	AP001160.1
0.0405305	0.0422346	0.012	0.007	1	APS	YTHDF3-AS1
0.0405798	0.0335428	0.049	0.035	1	APS	GTF2A1
0.0406147	0.0168825	0.004	0.001	1	APS	CYP26B1
0.040626	0.0306779	0.018	0.01	1	APS	CHST13
0.040641	0.0239497	0.002	0	1	APS	AC068931.1
0.0406758	0.0151779	0.002	0	1	APS	AC026904.1
0.0407336	0.0668537	0.037	0.027	1	APS	RRP12
0.0407724	0.0635643	0.123	0.103	1	APS	SRP54
0.0407772	0.051173	0.05	0.039	1	APS	AATF
0.0408065	0.0520448	0.032	0.022	1	APS	PYGL
0.040853	0.0653389	0.042	0.032	1	APS	DCUN1D1
0.0408811	0.069503	0.159	0.136	1	APS	STAT3
0.0409614	0.0326128	0.047	0.033	1	APS	TRAF3
0.0409711	0.0751757	0.091	0.073	1	APS	DTNBP1
0.0409891	0.0233445	0.041	0.028	1	APS	IDH2
0.041009	0.0451107	0.206	0.176	1	APS	PIK3CA
0.0410373	0.0337848	0.152	0.126	1	APS	HSBP1
0.0410539	0.0683528	0.04	0.03	1	APS	ARHGAP10
0.0410656	0.0561373	0.015	0.011	1	APS	PSMD6-AS2
0.0410871	0.0292743	0.012	0.007	1	APS	AL513188.1
0.0411372	0.0306865	0.072	0.054	1	APS	SEC24D
0.0411733	0.0717511	0.076	0.062	1	APS	PHF20L1
0.0412115	0.0349218	0.128	0.104	1	APS	TLN1
0.0412729	0.0153334	0.031	0.019	1	APS	GNB5
0.0412976	0.0404348	0.096	0.075	1	APS	ABHD2
0.0413053	0.0464672	0.028	0.019	1	APS	SMC6
0.0413707	0.0560758	0.069	0.053	1	APS	TGFB1I1
0.0413825	0.0350809	0.007	0.004	1	APS	CNTN4
0.0413978	0.175322	0.112	0.098	1	APS	HIST1H2AC
0.041404	0.033871	0.053	0.038	1	APS	AQR
0.0414046	0.0469198	0.024	0.015	1	APS	AIMP2
0.0414402	0.0210157	0.026	0.015	1	APS	NPIPA1
0.0415127	0.049403	0.075	0.059	1	APS	KLF13
0.0415166	0.0890382	0.065	0.052	1	APS	FAM168B
0.041555	0.035853	0.019	0.012	1	APS	MRPL10
0.0415601	0.045996	0.019	0.013	1	APS	ZNF487
0.0415673	0.0685466	0.038	0.028	1	APS	ZFYVE21
0.0416005	0.0243992	0.003	0.001	1	APS	AC079922.2
0.0417225	0.047507	0.017	0.012	1	APS	ENDOV
0.0417344	0.0498514	0.028	0.019	1	APS	STX6
0.0417531	0.0169455	0.005	0.002	1	APS	HBEGF
0.0418488	0.054725	0.258	0.229	1	APS	MAP4K4
0.0418531	0.044788	0.1	0.079	1	APS	CD47
0.0418789	0.0546213	0.055	0.042	1	APS	PCYT1A
0.0419155	0.0226492	0.16	0.134	1	APS	STAG1
0.0419464	0.034472	0.012	0.007	1	APS	FAM245A
0.0420131	0.0378492	0.219	0.189	1	APS	MSN
0.0420444	0.0932442	0.062	0.05	1	APS	FAM110B
0.0420522	0.0110548	0.002	0	1	APS	SCUBE3
0.0420854	0.0437354	0.101	0.081	1	APS	TRPC4AP
0.0421529	0.0422879	0.017	0.01	1	APS	TMCO4
0.0422367	0.0766938	0.034	0.026	1	APS	YEATS4
0.0422979	0.0559507	0.021	0.014	1	APS	CCDC69
0.0423099	0.0317807	0.004	0.001	1	APS	SHCBP1L
0.0423767	0.0230829	0.008	0.004	1	APS	NAT14
0.0423813	0.0283312	0.008	0.004	1	APS	WDR34
0.0424203	0.0448004	0.026	0.017	1	APS	ANKRD31
0.0424419	0.0560974	0.155	0.134	1	APS	NBEAL1
0.0425645	0.0374062	0.032	0.021	1	APS	C1orf50
0.0425673	0.0161897	0.003	0.001	1	APS	AC093495.1
0.0426495	0.00157107	0.048	0.031	1	APS	ADAM8
0.0426632	0.0570288	0.065	0.049	1	APS	UBL3
0.0427746	0.043666	0.036	0.025	1	APS	UBAP2
0.0428241	0.0242995	0.005	0.003	1	APS	THSD1
0.0428298	0.0310028	0.02	0.012	1	APS	NADK2
0.0428671	0.0335165	0.038	0.025	1	APS	CBR4
0.0428815	0.0616015	0.054	0.042	1	APS	SMAD4
0.0429018	0.039364	0.063	0.047	1	APS	PIK3CB
0.042952	0.0308058	0.016	0.009	1	APS	RAB24
0.0429747	0.0338644	0.046	0.032	1	APS	CIC
0.042975	0.0467491	0.148	0.123	1	APS	SNX5
0.0430393	0.0428201	0.219	0.191	1	APS	AHI1
0.0430556	0.0141298	0.006	0.002	1	APS	ZNF35
0.0432155	0.0271273	0.019	0.01	1	APS	PINX1
0.0432924	0.0590691	0.128	0.105	1	APS	FUNDC2
0.0432924	0.0541794	0.04	0.029	1	APS	ATP6V1H
0.0432982	0.0373016	0.022	0.013	1	APS	RHNO1
0.0433288	0.0400493	0.064	0.047	1	APS	FEM1C
0.0433629	0.0439562	0.067	0.051	1	APS	JUP
0.0433844	0.0115617	0.003	0.001	1	APS	AC090589.2
0.0433868	0.0727684	0.163	0.139	1	APS	RBKS
0.0434133	0.0107073	0.001	0	1	APS	AC079385.1
0.043568	0.0299852	0.022	0.013	1	APS	B4GALT7
0.0436076	0.0444639	0.014	0.008	1	APS	NOX3
0.0436121	0.0140438	0.003	0.001	1	APS	KIF2C
0.0436357	0.0289254	0.01	0.006	1	APS	GNB1L
0.0436451	0.0153021	0.003	0.001	1	APS	AL158071.3
0.0436735	0.0428505	0.061	0.046	1	APS	SUZ12
0.0436787	0.0328275	0.059	0.042	1	APS	STK17A
0.0437627	0.0554339	0.113	0.091	1	APS	CYB5B
0.0437813	0.0262794	0.011	0.005	1	APS	RETSAT
0.0439354	0.0630979	0.049	0.038	1	APS	CDS2
0.0439981	0.0450864	0.051	0.037	1	APS	ULK4
0.0441264	0.0307741	0.025	0.015	1	APS	CXorf40B
0.0442272	0.0365523	0.021	0.013	1	APS	OTUD3
0.0442513	0.0131352	0.157	0.128	1	APS	EIF3F
0.0443565	0.0287029	0.058	0.043	1	APS	MED6
0.0444347	0.0511622	0.019	0.013	1	APS	APOO
0.0444419	0.0353645	0.013	0.007	1	APS	POLH
0.0444909	0.0429135	0.071	0.055	1	APS	PSMF1
0.0445016	0.0625693	0.055	0.042	1	APS	PLD1
0.0445191	0.0558097	0.069	0.054	1	APS	SMAD3
0.0445199	0.0441595	0.046	0.033	1	APS	BRD3
0.0445229	0.0489006	0.075	0.058	1	APS	PAIP1
0.0445245	0.0336053	0.015	0.009	1	APS	COQ10A
0.0446087	0.0393415	0.02	0.012	1	APS	AL035071.1
0.0446112	0.0442397	0.081	0.064	1	APS	PLEKHB2
0.044648	0.0342739	0.112	0.089	1	APS	CEBPB
0.0446482	0.0155716	0.002	0	1	APS	C1QB
0.0446936	0.0451023	0.143	0.121	1	APS	JAZF1
0.0447388	0.0416327	0.023	0.016	1	APS	RANBP3
0.0447531	0.045691	0.074	0.056	1	APS	PGP
0.0447651	0.0103893	0.042	0.028	1	APS	NELFCD
0.0447815	0.0312254	0.01	0.006	1	APS	AC008267.5
0.0447954	0.0521535	0.024	0.016	1	APS	DAB1
0.0448256	0.0357275	0.047	0.033	1	APS	C19orf25
0.0448425	0.0219582	0.022	0.013	1	APS	LFNG
0.0448763	0.0234795	0.086	0.065	1	APS	CHD6
0.0448835	0.025869	0.006	0.003	1	APS	MAP7
0.0449113	0.0328695	0.016	0.009	1	APS	TMEM138
0.0449168	0.039304	0.032	0.022	1	APS	BSDC1
0.0450559	0.0744024	0.175	0.149	1	APS	WWOX
0.0450831	0.0137818	0.688	0.659	1	APS	DNAJA1
0.0450975	0.0186921	0.003	0.001	1	APS	MTRNR2L1
0.0451079	0.0432422	0.032	0.022	1	APS	GPR108
0.0451641	0.0716058	0.068	0.053	1	APS	DCP1A
0.0452833	0.0528583	0.099	0.081	1	APS	TPK1
0.045369	0.0754991	0.091	0.075	1	APS	ARRDC3
0.045404	0.0383004	0.03	0.019	1	APS	VAMP4
0.0455279	0.0598873	0.111	0.093	1	APS	ZNF609
0.0455404	0.064022	0.061	0.047	1	APS	ZBTB4
0.0456106	0.0327811	0.01	0.006	1	APS	MMP14
0.0456281	0.051874	0.013	0.009	1	APS	DRAIC
0.045715	0.0568321	0.164	0.139	1	APS	ACER3
0.0457417	0.0168088	0.003	0.001	1	APS	AC007292.3
0.04578	0.0287219	0.28	0.246	1	APS	PTPRC
0.0457886	0.0414776	0.024	0.015	1	APS	FTSJ1
0.0458427	0.0213109	0.008	0.004	1	APS	HUNK
0.0459065	0.0298092	0.024	0.016	1	APS	DDX56
0.0459154	0.0313522	0.01	0.006	1	APS	INKA2-AS1
0.0459445	0.0577492	0.078	0.062	1	APS	FTO
0.0459746	0.0527095	0.017	0.01	1	APS	GEM
0.0460814	0.0215293	0.003	0.001	1	APS	AC093462.1
0.046102	0.0358455	0.021	0.014	1	APS	ITPKB-AS1
0.0461325	0.0419125	0.052	0.038	1	APS	PGRMC1
0.0461693	0.0822009	0.04	0.03	1	APS	SYNE3
0.0462471	0.0330689	0.014	0.008	1	APS	MICAL1
0.0462508	0.0492628	0.025	0.017	1	APS	MAN2A2
0.0462914	0.00853774	0.201	0.169	1	APS	C18orf32
0.0463112	0.0422637	0.03	0.021	1	APS	FBH1
0.0463911	0.0607771	0.055	0.044	1	APS	CTNND1
0.0464354	0.00749889	0.002	0	1	APS	AC011405.1
0.0464596	0.0330779	0.052	0.038	1	APS	CORO1B
0.0466067	0.0220573	0.012	0.006	1	APS	TSPAN2
0.0466103	0.0277033	0.008	0.004	1	APS	COX10-AS1
0.0466216	0.0405147	0.023	0.015	1	APS	CC2D1B
0.0466443	0.078621	0.033	0.026	1	APS	EFCAB11
0.0466798	0.0102338	0.237	0.203	1	APS	GNB1
0.0467182	0.0337367	0.016	0.009	1	APS	FAM43A
0.0468755	0.011709	0.002	0	1	APS	PPP1R13L
0.0469028	0.0450759	0.104	0.083	1	APS	PPP4C
0.0470143	0.031502	0.052	0.038	1	APS	ING1
0.0470174	0.0162759	0.303	0.266	1	APS	STK17B
0.0470868	0.0969882	0.045	0.037	1	APS	GAB3
0.0471276	0.058815	0.236	0.207	1	APS	EIF1AX
0.0471908	0.0176225	0.004	0.001	1	APS	AL121574.1
0.0472155	0.0509133	0.157	0.131	1	APS	COX5A
0.0472224	0.0633212	0.05	0.038	1	APS	XPA
0.0472671	0.045474	0.054	0.039	1	APS	PPP1R11
0.0473553	0.0370308	0.03	0.019	1	APS	TAZ
0.0473832	0.0476049	0.031	0.022	1	APS	TMCO3
0.0474027	0.0198178	0.388	0.349	1	APS	PSMB1
0.0474222	0.041583	0.025	0.018	1	APS	ATP2B4
0.0474374	0.0484866	0.077	0.059	1	APS	TXNRD1
0.047456	0.0479569	0.011	0.008	1	APS	MZF1-AS1
0.0475237	0.0442967	0.016	0.01	1	APS	HNRNPA1P48
0.047634	0.00860663	0.002	0	1	APS	AP002433.1
0.0476819	0.0484849	0.014	0.009	1	APS	WDR5
0.0477249	0.0608774	0.095	0.078	1	APS	CMTM7
0.047746	0.0299554	0.007	0.003	1	APS	TCERG1L
0.047754	0.0157755	0.004	0.001	1	APS	CDKN2B
0.0478302	0.0767204	0.112	0.095	1	APS	CCNG2
0.0478889	0.0235122	0.005	0.002	1	APS	TMEM63B
0.047947	0.0298959	0.014	0.008	1	APS	FADD
0.0480382	0.0360813	0.017	0.01	1	APS	NDUFAF1
0.0481085	0.032793	0.022	0.013	1	APS	LINC00571
0.0481202	0.0499089	0.109	0.089	1	APS	SRP72
0.0481915	0.0108195	0.002	0	1	APS	AL356356.1
0.0482217	0.0602378	0.101	0.084	1	APS	SENP5
0.0483396	0.0470505	0.055	0.04	1	APS	SETD3
0.0483551	0.0231309	0.006	0.003	1	APS	SYCP2
0.0483814	0.0454026	0.059	0.045	1	APS	FIBP
0.0484158	0.0162714	0.101	0.08	1	APS	SECISBP2
0.0484298	0.03889	0.037	0.027	1	APS	TRAPPC6B
0.0484418	0.0470713	0.014	0.009	1	APS	AC246817.2
0.0484422	0.0725876	0.036	0.027	1	APS	MAGEF1
0.0484954	0.0596962	0.068	0.055	1	APS	SIK2
0.0485036	0.0678604	0.036	0.028	1	APS	CDK5RAP2
0.0485051	0.029765	0.006	0.003	1	APS	HLA-DQA2
0.0485127	0.0192083	0.121	0.096	1	APS	MED30
0.0486215	0.00939988	0.227	0.197	1	APS	PDCD4
0.0486733	0.0662241	0.023	0.016	1	APS	MIR3142HG
0.0487091	0.0445677	0.143	0.121	1	APS	LIMS1
0.0487807	0.0748639	0.058	0.046	1	APS	KCNIP1
0.0490533	0.0337802	0.029	0.019	1	APS	TMEM189
0.049105	0.0574266	0.133	0.112	1	APS	FAM172A
0.049247	0.0154953	0.006	0.002	1	APS	AF127577.2
0.0493256	0.0263119	0.012	0.006	1	APS	PPM1F
0.0493736	0.0371696	0.184	0.155	1	APS	CLTA
0.0493743	0.049826	0.073	0.057	1	APS	TMEM98
0.0494146	0.0437569	0.032	0.023	1	APS	OSBPL5
0.0494325	0.0449002	0.038	0.027	1	APS	RUSC2
0.0494369	0.0322978	0.008	0.004	1	APS	STK11IP
0.0494625	0.0153384	0.002	0	1	APS	LINC02100
0.0494992	0.0352033	0.015	0.009	1	APS	CYB561
0.0495499	0.0457331	0.053	0.039	1	APS	AAMP
0.0496195	0.0563646	0.101	0.082	1	APS	KIAA1522
0.0497078	0.052192	0.066	0.05	1	APS	SNAPC1
0.0497256	0.0278599	0.011	0.006	1	APS	ZNF671
0.049746	0.0418879	0.036	0.026	1	APS	HDAC3
0.0497966	0.027815	0.088	0.067	1	APS	CCDC71L
0.0498633	0.0273861	0.005	0.002	1	APS	AL731567.1
0.0498664	0.0149443	0.002	0	1	APS	SH2D6
0.0498822	0.0422026	0.178	0.153	1	APS	PSMA4
0.0499387	0.0326601	0.069	0.051	1	APS	SRSF8
0.0499649	0.0378445	0.051	0.037	1	APS	DCAF15

### Sheet: Myeloid Cells
p_val	avg_log2FC	pct.1	pct.2	p_val_adj	cluster	gene
1.97223e-65	0.374277	0.988	0.983	6.58606e-61	Control	MT-CO3
7.28378e-64	0.658844	0.608	0.476	2.43234e-59	Control	AFF3
6.41501e-51	0.419585	0.989	0.982	2.14223e-46	Control	MT-ATP6
6.40305e-45	0.342735	0.993	0.987	2.13823e-40	Control	MT-ND3
7.14452e-45	0.535946	0.97	0.966	2.38584e-40	Control	MT-ND1
3.0296e-38	0.331675	0.119	0.051	1.0117e-33	Control	FP671120.4
3.64893e-34	0.569255	0.474	0.404	1.21852e-29	Control	HLA-DRB5
2.29656e-32	0.420097	0.615	0.586	7.66914e-28	Control	UVRAG
3.90882e-31	0.364891	0.782	0.748	1.30531e-26	Control	HDAC9
5.86816e-31	0.344318	0.975	0.974	1.95961e-26	Control	MT-CYB
1.73913e-30	0.431506	0.918	0.919	5.80765e-26	Control	MT-ND5
7.32002e-26	0.368723	0.583	0.523	2.44445e-21	Control	LPAR6
8.39938e-26	0.330088	0.241	0.167	2.80489e-21	Control	PTGER3
9.14828e-26	0.389376	0.422	0.347	3.05498e-21	Control	ADAM28
9.40821e-26	0.441329	0.53	0.496	3.14178e-21	Control	JAML
8.923e-25	0.364116	0.456	0.409	2.97975e-20	Control	TNRC18
5.1826e-23	0.338644	0.34	0.275	1.73068e-18	Control	CCDC18-AS1
5.47674e-23	0.377759	0.542	0.511	1.8289e-18	Control	JAK2
6.72333e-23	0.329378	0.336	0.276	2.24519e-18	Control	SIPA1L3
1.06489e-22	0.375828	0.871	0.87	3.5561e-18	Control	MT-ND4L
2.94805e-22	0.381936	0.484	0.444	9.84472e-18	Control	CSF2RA
4.31597e-22	0.33425	0.98	0.975	1.44128e-17	Control	MT-ND2
4.67219e-22	0.354552	0.492	0.441	1.56023e-17	Control	ST6GAL1
5.9729e-22	0.479944	0.28	0.236	1.99459e-17	Control	HIST1H4C
7.20525e-22	0.355401	0.47	0.42	2.40612e-17	Control	INPP5D
9.51403e-22	0.245992	0.16	0.102	3.17712e-17	Control	FAM118A
9.5555e-22	0.322233	0.844	0.855	3.19096e-17	Control	MBNL1
1.16588e-21	0.489162	0.388	0.326	3.89333e-17	Control	AL592429.2
3.50809e-21	0.368669	0.339	0.272	1.17149e-16	Control	NCKAP5
6.05252e-21	0.281954	0.218	0.152	2.02118e-16	Control	CBFA2T3
6.45651e-21	0.262504	0.983	0.978	2.15609e-16	Control	MT-ND4
1.8394e-20	0.31964	0.411	0.35	6.14248e-16	Control	CPED1
1.84051e-20	0.351062	0.563	0.536	6.14619e-16	Control	MAML3
2.8811e-20	0.236233	0.153	0.095	9.62113e-16	Control	PARM1
3.77331e-20	0.341639	0.51	0.473	1.26006e-15	Control	AKAP9
9.12052e-20	0.264913	0.097	0.053	3.04571e-15	Control	ACSM3
9.93268e-20	0.331142	0.494	0.456	3.31692e-15	Control	TBC1D9
1.44028e-19	0.314235	0.084	0.038	4.80968e-15	Control	DCN
2.59384e-19	0.449114	0.574	0.559	8.66187e-15	Control	RTN1
2.90162e-19	0.294561	0.235	0.185	9.68967e-15	Control	ZBTB46
4.25807e-19	0.241317	0.984	0.979	1.42194e-14	Control	MT-CO1
5.34943e-19	0.223897	0.145	0.092	1.78639e-14	Control	FNBP1L
5.95052e-19	0.274187	0.81	0.796	1.98712e-14	Control	MEF2C
6.39485e-19	0.334656	0.455	0.396	2.1355e-14	Control	AUTS2
8.13371e-19	0.150465	0.744	0.65	2.71617e-14	Control	F13A1
1.09056e-18	0.212609	0.991	0.985	3.6418e-14	Control	MT-CO2
1.65243e-18	0.143275	0.095	0.053	5.51813e-14	Control	SPNS3
2.19573e-18	0.244614	0.114	0.072	7.33242e-14	Control	AC078845.1
4.51639e-18	0.308595	0.672	0.658	1.5082e-13	Control	ZFHX3
4.78234e-18	0.257681	0.194	0.141	1.59702e-13	Control	GABPB1-AS1
5.12382e-18	0.299616	0.514	0.487	1.71105e-13	Control	RSRP1
7.74012e-18	0.338717	0.624	0.615	2.58473e-13	Control	UTRN
1.19445e-17	0.30757	0.302	0.248	3.98874e-13	Control	TMEM131L
2.62719e-17	0.329939	0.304	0.256	8.77323e-13	Control	TBC1D4
3.07849e-17	0.424792	0.804	0.826	1.02803e-12	Control	MT-ATP8
5.3175e-17	0.299209	0.106	0.06	1.77573e-12	Control	CCDC26
8.83067e-17	0.302156	0.356	0.309	2.94891e-12	Control	NLRP1
1.06528e-16	0.263441	0.687	0.651	3.55738e-12	Control	ARHGAP24
1.2912e-16	0.271814	0.212	0.156	4.31183e-12	Control	FLT3
1.29656e-16	0.422281	0.4	0.355	4.32975e-12	Control	NAV2
2.31439e-16	0.291849	0.201	0.16	7.72866e-12	Control	HIST1H1E
2.52845e-16	0.187701	0.641	0.544	8.44352e-12	Control	P2RY14
4.24592e-16	0.27971	0.575	0.548	1.41788e-11	Control	DISC1
5.20232e-16	0.285143	0.393	0.353	1.73726e-11	Control	LRRK1
6.35853e-16	0.328025	0.518	0.492	2.12337e-11	Control	CIITA
1.70148e-15	0.214053	0.177	0.132	5.68192e-11	Control	GOLGA8A
1.85935e-15	0.275859	0.617	0.597	6.20911e-11	Control	FCHSD2
1.9228e-15	0.22596	0.126	0.089	6.421e-11	Control	HIST2H2AA4
2.35144e-15	0.309884	0.549	0.538	7.8524e-11	Control	MDM4
3.14175e-15	0.307688	0.204	0.164	1.04916e-10	Control	CLEC12A
4.65465e-15	0.28911	0.466	0.447	1.55437e-10	Control	RBM6
6.12213e-15	0.298222	0.444	0.396	2.04442e-10	Control	MS4A4E
7.57539e-15	0.269692	0.407	0.382	2.52973e-10	Control	CCM2
8.28483e-15	0.19931	0.081	0.046	2.76664e-10	Control	HIST1H2BD
8.5513e-15	0.27255	0.407	0.362	2.85562e-10	Control	FGD2
9.78481e-15	0.124608	0.095	0.057	3.26754e-10	Control	AC092809.2
1.39082e-14	0.244167	0.22	0.169	4.64451e-10	Control	IPCEF1
1.58759e-14	0.16747	0.096	0.058	5.3016e-10	Control	AC024084.1
2.411e-14	0.176374	0.09	0.052	8.0513e-10	Control	ZNF366
2.90606e-14	0.240183	0.222	0.172	9.7045e-10	Control	COX10-AS1
3.07168e-14	0.265742	0.13	0.089	1.02576e-09	Control	PLEKHG5
3.07386e-14	0.233472	0.13	0.086	1.02648e-09	Control	TOX
3.1736e-14	0.27568	0.284	0.227	1.05979e-09	Control	LIMCH1
3.98709e-14	0.24581	0.221	0.178	1.33145e-09	Control	AL592183.1
4.51506e-14	0.25689	0.28	0.246	1.50776e-09	Control	LINC02245
5.63127e-14	0.299136	0.538	0.52	1.88051e-09	Control	ATM
5.938e-14	0.382827	0.185	0.134	1.98294e-09	Control	NPAS3
6.02427e-14	0.276844	0.542	0.536	2.01174e-09	Control	CDC42SE2
6.16047e-14	0.167748	0.065	0.037	2.05723e-09	Control	HIST1H2AG
6.91958e-14	0.357209	0.344	0.304	2.31072e-09	Control	LINC00910
7.0692e-14	0.225841	0.256	0.22	2.36069e-09	Control	KCNK6
7.30342e-14	0.241404	0.208	0.155	2.43891e-09	Control	ADGRG6
8.25828e-14	0.309065	0.379	0.363	2.75777e-09	Control	KDM2B
9.15887e-14	0.252332	0.806	0.799	3.05851e-09	Control	FRMD4B
1.01773e-13	0.253813	0.152	0.117	3.39862e-09	Control	GIMAP8
1.24344e-13	0.314988	0.189	0.154	4.15233e-09	Control	HIST1H2AC
1.62623e-13	0.265944	0.416	0.368	5.43065e-09	Control	MVB12B
1.87963e-13	0.279922	0.298	0.25	6.27683e-09	Control	STON2
1.94134e-13	0.307454	0.457	0.453	6.48291e-09	Control	MYO1F
1.94629e-13	0.266805	0.5	0.487	6.49944e-09	Control	KDM2A
2.21079e-13	0.24623	0.71	0.674	7.38271e-09	Control	PID1
2.22125e-13	0.176654	0.766	0.743	7.41764e-09	Control	MRC1
2.24217e-13	0.254546	0.177	0.148	7.48751e-09	Control	HIST1H1C
2.5529e-13	0.257469	0.123	0.09	8.52517e-09	Control	CCDC80
2.68353e-13	0.268185	0.07	0.038	8.96138e-09	Control	DSCAML1
2.88844e-13	0.19254	0.195	0.143	9.64565e-09	Control	IL18R1
3.51845e-13	0.307597	0.128	0.094	1.17495e-08	Control	HIST1H1D
4.27599e-13	0.206088	0.145	0.106	1.42792e-08	Control	MIR646HG
5.91912e-13	0.267739	0.233	0.183	1.97663e-08	Control	MIR99AHG
6.45816e-13	0.218435	0.228	0.18	2.15664e-08	Control	ZNF532
6.51568e-13	0.257899	0.506	0.489	2.17584e-08	Control	ARGLU1
7.16793e-13	0.156716	0.104	0.07	2.39366e-08	Control	DGKG
7.60089e-13	0.229962	0.215	0.174	2.53824e-08	Control	CCDC88B
7.91525e-13	0.24794	0.318	0.295	2.64322e-08	Control	SEPTIN6
1.0415e-12	0.2922	0.421	0.401	3.47799e-08	Control	ARHGAP4
1.07552e-12	0.210023	0.169	0.126	3.59158e-08	Control	AL162253.2
1.60857e-12	0.198428	0.165	0.126	5.37167e-08	Control	CX3CR1
1.74364e-12	0.181139	0.137	0.094	5.82272e-08	Control	MAP2K6
1.92933e-12	0.245694	0.272	0.233	6.4428e-08	Control	GPAT3
2.46035e-12	0.251718	0.456	0.442	8.21609e-08	Control	PAK1
2.50838e-12	0.226099	0.761	0.769	8.37648e-08	Control	ELMO1
2.59735e-12	0.188564	0.026	0.005	8.67358e-08	Control	MUCL1
3.0769e-12	0.432072	0.169	0.129	1.0275e-07	Control	FGF13
3.30285e-12	0.349402	0.493	0.479	1.10296e-07	Control	CCSER1
3.55813e-12	0.243234	0.247	0.216	1.1882e-07	Control	HDAC4
4.24613e-12	0.220405	0.095	0.062	1.41795e-07	Control	TNFRSF25
4.77552e-12	0.123057	0.058	0.03	1.59474e-07	Control	HIST1H4B
5.00733e-12	0.249079	0.391	0.366	1.67215e-07	Control	ZNF710
5.6348e-12	0.092083	0.05	0.023	1.88169e-07	Control	EXPH5
5.78052e-12	0.254554	0.296	0.262	1.93035e-07	Control	BICRAL
6.52113e-12	0.23204	0.333	0.289	2.17767e-07	Control	NFATC2
6.66074e-12	0.269764	0.363	0.339	2.22429e-07	Control	TBL1X
6.98675e-12	0.245324	0.133	0.095	2.33316e-07	Control	LHFPL6
7.03319e-12	0.167435	0.1	0.068	2.34866e-07	Control	AP001636.3
7.67008e-12	0.213251	0.196	0.163	2.56134e-07	Control	OFD1
7.87875e-12	0.172959	0.157	0.118	2.63103e-07	Control	PCNX2
8.05576e-12	0.175612	0.09	0.063	2.69014e-07	Control	HIST1H2BC
8.14276e-12	0.136548	0.041	0.018	2.71919e-07	Control	GPC5
8.49714e-12	0.252009	0.254	0.221	2.83753e-07	Control	TAPT1
1.04783e-11	0.146266	0.122	0.09	3.49912e-07	Control	COL9A2
1.10621e-11	0.223236	0.248	0.22	3.69407e-07	Control	SPECC1
1.19299e-11	0.21334	0.148	0.119	3.98388e-07	Control	AC025164.1
1.23423e-11	0.246943	0.176	0.145	4.12158e-07	Control	RYR1
1.28867e-11	0.25007	0.265	0.22	4.3034e-07	Control	CTTNBP2
1.47559e-11	0.234415	0.135	0.097	4.9276e-07	Control	LINC02798
1.58075e-11	0.181131	0.121	0.089	5.27874e-07	Control	AL034397.3
2.10962e-11	0.12912	0.056	0.031	7.04488e-07	Control	HIST2H4B
2.58801e-11	0.142896	0.052	0.029	8.6424e-07	Control	HIST1H2AH
3.31045e-11	0.258489	0.405	0.388	1.10549e-06	Control	RESF1
3.65093e-11	0.304943	0.271	0.236	1.21919e-06	Control	DNM1
3.67954e-11	0.241785	0.573	0.559	1.22875e-06	Control	WDFY2
4.36758e-11	0.255959	0.457	0.443	1.45851e-06	Control	LUC7L3
5.41873e-11	0.181667	0.162	0.122	1.80953e-06	Control	P2RY6
5.65464e-11	0.261936	0.418	0.406	1.88831e-06	Control	RASSF4
6.41781e-11	0.139863	0.099	0.073	2.14317e-06	Control	HIST2H2AC
7.58425e-11	0.12554	0.055	0.031	2.53269e-06	Control	HIST1H4F
8.24081e-11	0.400753	0.324	0.286	2.75193e-06	Control	IL1R2
8.87513e-11	0.172168	0.036	0.016	2.96376e-06	Control	GREB1
8.93427e-11	0.225272	0.571	0.56	2.98351e-06	Control	TNRC6B
9.89499e-11	0.206046	0.296	0.261	3.30433e-06	Control	TFCP2
9.99789e-11	0.211783	0.317	0.282	3.33869e-06	Control	MAP3K14
1.01557e-10	0.238197	0.083	0.06	3.39141e-06	Control	AL355075.4
1.06895e-10	0.259958	0.634	0.639	3.56964e-06	Control	ANKRD44
1.17791e-10	0.246744	0.512	0.506	3.93352e-06	Control	KANSL1
1.347e-10	0.257767	0.354	0.334	4.49818e-06	Control	KCNQ1
1.3495e-10	0.249941	0.445	0.426	4.50652e-06	Control	TTC17
1.48305e-10	0.255513	0.286	0.272	4.9525e-06	Control	TRERF1
1.48878e-10	0.360394	0.563	0.559	4.97164e-06	Control	STAB1
1.8698e-10	0.247835	0.209	0.178	6.244e-06	Control	VENTX
1.87003e-10	0.140158	0.114	0.077	6.24477e-06	Control	MBOAT2
1.96609e-10	0.21882	0.172	0.142	6.56557e-06	Control	ZNF117
2.36e-10	0.183858	0.169	0.139	7.88098e-06	Control	TMEM71
2.42357e-10	0.153633	0.079	0.059	8.09327e-06	Control	RMRP
2.63818e-10	0.299691	0.377	0.357	8.80994e-06	Control	LTC4S
2.67292e-10	0.136186	0.133	0.1	8.92594e-06	Control	ITGB2-AS1
2.9168e-10	0.259304	0.304	0.26	9.74035e-06	Control	RNF150
3.10938e-10	0.202022	0.284	0.239	1.03835e-05	Control	CD200R1
3.1604e-10	0.263651	0.177	0.158	1.05538e-05	Control	AL627171.2
3.50618e-10	0.155831	0.139	0.111	1.17085e-05	Control	CHD3
3.57496e-10	0.24096	0.249	0.222	1.19382e-05	Control	AHCYL2
4.12592e-10	0.218231	0.398	0.382	1.37781e-05	Control	TAF15
4.25707e-10	0.0816173	0.037	0.016	1.42161e-05	Control	GPR39
4.41486e-10	0.22112	0.264	0.231	1.4743e-05	Control	AC090559.1
4.74601e-10	0.139041	0.075	0.049	1.58488e-05	Control	CATSPERG
4.7667e-10	0.0613272	0.048	0.021	1.59179e-05	Control	EHF
4.88412e-10	0.140261	0.083	0.055	1.631e-05	Control	BTBD11
5.00324e-10	0.15637	0.071	0.042	1.67078e-05	Control	HIST1H2BN
5.06714e-10	0.444508	0.283	0.256	1.69212e-05	Control	LYVE1
5.08444e-10	0.0888295	0.039	0.017	1.6979e-05	Control	HIST1H2BG
5.30226e-10	0.211668	0.144	0.107	1.77064e-05	Control	SETBP1
6.16549e-10	0.269181	0.504	0.462	2.0589e-05	Control	SCN9A
7.80671e-10	0.231194	0.184	0.164	2.60697e-05	Control	AC025159.1
8.65973e-10	0.0984775	0.054	0.03	2.89183e-05	Control	CERS4
8.91325e-10	0.201212	0.252	0.226	2.97649e-05	Control	SPECC1L
1.02513e-09	0.159207	0.127	0.092	3.42332e-05	Control	KIAA1958
1.05922e-09	0.13401	0.045	0.025	3.53715e-05	Control	KBTBD12
1.13105e-09	0.25111	0.398	0.384	3.77702e-05	Control	SETD2
1.21776e-09	1.00994	0.064	0.039	4.0666e-05	Control	HBA2
1.33097e-09	0.217887	0.251	0.222	4.44464e-05	Control	NAV1
1.33547e-09	0.142977	0.028	0.007	4.45968e-05	Control	SCGB2A2
1.41903e-09	0.0710586	0.047	0.022	4.73871e-05	Control	PLEKHH1
1.72119e-09	0.251987	0.377	0.368	5.74773e-05	Control	HIP1
1.81957e-09	0.239225	0.545	0.538	6.07628e-05	Control	ASH1L
1.90755e-09	0.177057	0.135	0.114	6.37007e-05	Control	ERV3-1
2.07514e-09	0.985298	0.06	0.036	6.92974e-05	Control	HBA1
2.35451e-09	0.255841	0.622	0.624	7.86265e-05	Control	C20orf194
2.51911e-09	0.153322	0.135	0.101	8.41232e-05	Control	SLC7A6
2.89891e-09	0.204204	0.099	0.079	9.68062e-05	Control	TNFRSF10D
3.19298e-09	0.101992	0.099	0.07	0.000106626	Control	CCR2
3.2148e-09	0.243709	0.516	0.518	0.000107355	Control	PNISR
3.35335e-09	0.168694	0.17	0.14	0.000111982	Control	SOGA1
3.42566e-09	0.195747	0.047	0.032	0.000114397	Control	AP001160.1
4.24227e-09	0.0499341	0.021	0.008	0.000141666	Control	MSLN
4.33506e-09	0.0755902	0.04	0.024	0.000144765	Control	KCNN1
4.35111e-09	0.171028	0.087	0.059	0.000145301	Control	CXCL14
4.38182e-09	0.202533	0.151	0.125	0.000146326	Control	MMP2-AS1
4.52527e-09	0.25289	0.56	0.577	0.000151117	Control	DOCK8
4.57698e-09	0.212188	0.3	0.278	0.000152844	Control	KIF16B
4.80984e-09	0.287098	0.502	0.509	0.00016062	Control	DIP2B
4.82337e-09	0.102026	0.023	0.01	0.000161072	Control	TSPAN7
4.90292e-09	0.0939907	0.037	0.017	0.000163728	Control	AC005759.1
5.27358e-09	0.200292	0.309	0.287	0.000176106	Control	ZMYM6
5.62564e-09	0.257335	0.454	0.459	0.000187863	Control	OGFRL1
5.91931e-09	0.149152	0.178	0.136	0.000197669	Control	KLF12
6.16772e-09	0.1079	0.076	0.051	0.000205965	Control	LINC00265
6.17457e-09	0.168559	0.214	0.186	0.000206194	Control	ZNF846
6.21584e-09	0.0541909	0.029	0.013	0.000207572	Control	GIPR
6.53113e-09	0.201048	0.263	0.235	0.000218101	Control	CCDC14
6.71211e-09	0.268776	0.589	0.572	0.000224144	Control	SLC9A9
6.86534e-09	0.216032	0.38	0.366	0.000229261	Control	TRAPPC9
7.01321e-09	0.230201	0.247	0.231	0.000234199	Control	DGLUCY
7.07479e-09	0.0976976	0.065	0.042	0.000236255	Control	GOLGA8B
7.09248e-09	0.221823	0.273	0.251	0.000236846	Control	PPP1R21
7.20117e-09	0.148318	0.173	0.138	0.000240476	Control	ZNF641
8.59621e-09	0.141105	0.024	0.008	0.000287062	Control	SCGB1B2P
8.81584e-09	0.224284	0.644	0.649	0.000294396	Control	N4BP2L2
9.03751e-09	0.249439	0.241	0.223	0.000301799	Control	C22orf34
9.82547e-09	0.116612	0.07	0.05	0.000328112	Control	YPEL1
1.04352e-08	0.146916	0.105	0.078	0.000348473	Control	ARHGAP32
1.06477e-08	0.22774	0.169	0.14	0.000355568	Control	CD1E
1.06655e-08	1.04913	0.054	0.031	0.000356165	Control	HBB
1.10709e-08	0.144336	0.058	0.042	0.0003697	Control	EPHA1-AS1
1.11471e-08	0.108961	0.045	0.028	0.000372247	Control	ROBO4
1.13185e-08	0.214597	0.321	0.303	0.000377969	Control	CARMIL1
1.26114e-08	0.218874	0.417	0.408	0.000421144	Control	PREX1
1.26646e-08	0.123334	0.039	0.019	0.000422923	Control	CDC20B
1.31236e-08	0.124302	0.106	0.084	0.000438249	Control	FCHO1
1.42887e-08	0.0837116	0.084	0.051	0.000477159	Control	CCR6
1.45235e-08	0.192604	0.19	0.167	0.000484998	Control	KDM4B
1.50875e-08	0.1911	0.712	0.722	0.00050383	Control	DDX17
1.53133e-08	0.188348	0.306	0.278	0.000511372	Control	BLNK
1.55103e-08	0.161057	0.11	0.083	0.000517952	Control	ENPP2
1.6101e-08	0.227761	0.452	0.437	0.000537677	Control	RCSD1
1.66888e-08	0.138562	0.112	0.083	0.000557305	Control	MYO18A
1.69192e-08	0.208323	0.751	0.763	0.000564999	Control	MEF2A
1.77023e-08	0.223118	0.322	0.309	0.000591152	Control	ERICH1
1.95763e-08	0.234096	0.325	0.313	0.000653731	Control	MOB1B
2.04669e-08	0.221496	0.425	0.426	0.000683472	Control	ADCY7
2.0513e-08	0.150553	0.114	0.093	0.000685012	Control	AL450998.2
2.12744e-08	0.16892	0.149	0.121	0.000710438	Control	GRK5
2.13304e-08	0.139991	0.164	0.136	0.000712309	Control	TRANK1
2.15919e-08	0.146474	0.092	0.068	0.000721041	Control	VIPR1
2.17266e-08	0.217262	0.441	0.427	0.000725539	Control	PLCL2
2.25878e-08	0.169886	0.164	0.142	0.000754296	Control	MARS
2.28408e-08	0.233721	0.317	0.308	0.000762745	Control	ZNF721
2.7156e-08	0.232795	0.432	0.436	0.000906847	Control	SNRNP70
2.73321e-08	0.096588	0.024	0.013	0.00091273	Control	FBLN1
2.74059e-08	0.170189	0.143	0.117	0.000915192	Control	KANTR
2.74462e-08	0.00895602	0.836	0.887	0.000916538	Control	RPL36
2.89807e-08	0.156518	0.144	0.113	0.000967782	Control	GABBR1
2.93635e-08	0.184596	0.281	0.245	0.000980565	Control	AFDN
2.96508e-08	0.259379	0.573	0.59	0.00099016	Control	TBC1D22A
3.14691e-08	0.222087	0.253	0.241	0.00105088	Control	DOP1A
3.26821e-08	0.0103646	0.768	0.834	0.00109139	Control	RPL37A
3.2877e-08	0.20516	0.381	0.366	0.0010979	Control	PHF21A
3.41677e-08	0.157703	0.139	0.109	0.001141	Control	ZEB1
3.59993e-08	0.177595	0.242	0.216	0.00120216	Control	AKNA
3.61672e-08	0.189564	0.122	0.096	0.00120777	Control	MEF2C-AS1
3.64354e-08	0.189431	0.324	0.307	0.00121672	Control	STK38L
3.68724e-08	0.112154	0.05	0.029	0.00123132	Control	AC119673.2
3.83639e-08	0.20695	0.198	0.18	0.00128112	Control	TPT1-AS1
4.17352e-08	0.0764644	0.048	0.031	0.00139371	Control	AP000943.2
4.22431e-08	0.11852	0.193	0.151	0.00141067	Control	SLC38A1
4.2291e-08	0.248512	0.235	0.23	0.00141226	Control	VAV1
4.37621e-08	0.207196	0.225	0.202	0.00146139	Control	APAF1
4.4111e-08	0.144885	0.059	0.04	0.00147304	Control	PLK2
4.5092e-08	0.0869434	0.029	0.017	0.0015058	Control	BICC1
4.74425e-08	0.167562	0.126	0.103	0.0015843	Control	AC027097.2
4.96147e-08	0.107004	0.081	0.057	0.00165683	Control	ABCA7
5.0455e-08	0.206983	0.127	0.109	0.00168489	Control	TSPYL2
5.14176e-08	0.197495	0.191	0.168	0.00171704	Control	MYLIP
5.6508e-08	0.209107	0.055	0.041	0.00188703	Control	DACH1
6.07858e-08	0.125432	0.085	0.064	0.00202988	Control	ZNF808
6.21159e-08	0.198447	0.466	0.452	0.0020743	Control	ZNF609
6.22808e-08	0.198435	0.603	0.603	0.00207981	Control	NCOA1
6.38881e-08	0.214287	0.552	0.524	0.00213348	Control	GAS6
6.5353e-08	0.212677	0.186	0.164	0.0021824	Control	LTBP2
7.46895e-08	0.185311	0.215	0.195	0.00249418	Control	FGD3
7.6736e-08	0.156665	0.135	0.112	0.00256252	Control	ATP8A1
7.80183e-08	0.13101	0.097	0.08	0.00260534	Control	KMT2B
7.8134e-08	0.0763522	0.05	0.035	0.00260921	Control	U2AF1L5
7.87678e-08	0.140241	0.111	0.078	0.00263037	Control	NCALD
7.91046e-08	0.196966	0.33	0.316	0.00264162	Control	ZNF652
8.19186e-08	0.1837	0.264	0.237	0.00273559	Control	OPHN1
8.61458e-08	0.0519325	0.033	0.015	0.00287675	Control	AC107294.2
8.98294e-08	0.10862	0.114	0.085	0.00299976	Control	MTMR4
9.41961e-08	0.206179	0.394	0.387	0.00314558	Control	ARHGAP22
9.61301e-08	0.178919	0.152	0.122	0.00321017	Control	TVP23A
9.69369e-08	0.172202	0.133	0.111	0.00323711	Control	ZCCHC24
9.76716e-08	0.0942412	0.048	0.025	0.00326165	Control	LINC02397
9.86656e-08	0.206473	0.036	0.028	0.00329484	Control	C3
9.99131e-08	0.183813	0.338	0.314	0.0033365	Control	GMDS-DT
1.01617e-07	0.120434	0.075	0.056	0.00339341	Control	LINC01684
1.20312e-07	0.166274	0.157	0.129	0.00401768	Control	AL078600.1
1.26163e-07	0.208805	0.516	0.505	0.00421308	Control	DENND1A
1.31819e-07	0.187523	0.218	0.198	0.00440195	Control	NEK3
1.31991e-07	0.134402	0.129	0.104	0.00440772	Control	ZNF467
1.34367e-07	0.10779	0.086	0.063	0.00448705	Control	CNNM4
1.42782e-07	0.241315	0.262	0.252	0.00476807	Control	NISCH
1.43714e-07	0.193608	0.311	0.291	0.00479919	Control	STK38
1.45223e-07	0.199354	0.221	0.195	0.00484958	Control	AC008014.1
1.52377e-07	0.160618	0.149	0.124	0.00508847	Control	SAP25
1.5478e-07	0.104075	0.091	0.062	0.00516873	Control	ADAMTS10
1.54794e-07	0.270186	0.248	0.229	0.00516917	Control	GNG7
1.57785e-07	0.118488	0.078	0.059	0.00526908	Control	P2RY8
1.63366e-07	0.104092	0.163	0.12	0.00545544	Control	BANK1
1.63501e-07	0.17199	0.264	0.239	0.00545995	Control	NDRG2
1.65204e-07	0.201314	0.569	0.564	0.00551682	Control	FLI1
1.6782e-07	0.232034	0.363	0.378	0.00560417	Control	ARRB1
1.72947e-07	0.063087	0.026	0.013	0.00577539	Control	HIST1H2AB
1.83299e-07	0.117722	0.13	0.099	0.0061211	Control	TCEA3
1.86961e-07	0.113467	0.076	0.05	0.00624338	Control	MAP3K21
1.87803e-07	0.151403	0.213	0.192	0.00627151	Control	DEF6
1.91556e-07	0.34832	0.535	0.574	0.00639683	Control	CPVL
1.94044e-07	0.221896	0.664	0.681	0.0064799	Control	CAMK1D
1.94302e-07	0.23704	0.435	0.447	0.00648852	Control	LYST
1.96775e-07	0.184506	0.278	0.247	0.00657111	Control	GPR155
2.00166e-07	0.0952074	0.1	0.073	0.00668435	Control	NOL4L
2.00538e-07	0.0998757	0.06	0.043	0.00669677	Control	AL135925.1
2.03822e-07	0.216368	0.271	0.26	0.00680644	Control	RASSF1
2.05014e-07	0.210712	0.253	0.235	0.00684624	Control	CEP85L
2.1119e-07	0.200748	0.238	0.218	0.00705248	Control	MYO15B
2.14933e-07	0.182717	0.275	0.257	0.00717749	Control	TTBK2
2.16398e-07	0.0881558	0.032	0.02	0.00722638	Control	LINC02731
2.2179e-07	0.189276	0.505	0.505	0.00740645	Control	SENP6
2.31056e-07	0.147616	0.179	0.159	0.00771588	Control	FBRSL1
2.35094e-07	0.21777	0.311	0.294	0.00785072	Control	SCLT1
2.39361e-07	0.149799	0.074	0.054	0.00799322	Control	AC084064.1
2.43406e-07	0.216877	0.427	0.417	0.0081283	Control	TBC1D14
2.61814e-07	0.120925	0.065	0.045	0.00874302	Control	TRPC6
2.62351e-07	0.165686	0.356	0.347	0.00876094	Control	PPA2
2.6997e-07	0.126805	0.157	0.133	0.00901539	Control	HOMER2
2.79277e-07	0.210863	0.303	0.296	0.00932617	Control	PPP6R2
2.8576e-07	0.167615	0.267	0.246	0.00954266	Control	FAM135A
3.05372e-07	0.19564	0.29	0.279	0.0101976	Control	MLXIP
3.15732e-07	0.105074	0.061	0.041	0.0105436	Control	SIAH2-AS1
3.2264e-07	0.189997	0.581	0.582	0.0107743	Control	RERE
3.28347e-07	0.217601	0.386	0.388	0.0109648	Control	IL6ST
3.59424e-07	0.104131	0.099	0.072	0.0120026	Control	UBR5-AS1
3.6032e-07	0.122714	0.05	0.032	0.0120325	Control	GUCY1A1
3.64722e-07	0.135856	0.091	0.074	0.0121795	Control	PIK3C2B
3.76066e-07	0.080974	0.055	0.036	0.0125583	Control	CMTM8
3.76281e-07	0.150468	0.118	0.093	0.0125655	Control	PALD1
4.10733e-07	0.0530841	0.032	0.019	0.013716	Control	SLC46A2
4.13122e-07	0.184773	0.128	0.111	0.0137958	Control	ENGASE
4.50267e-07	0.0174577	0.74	0.823	0.0150362	Control	RPS11
4.6454e-07	0.190891	0.187	0.18	0.0155128	Control	CUEDC1
4.69709e-07	0.148394	0.205	0.182	0.0156855	Control	MAPK8IP3
4.7055e-07	0.0723795	0.022	0.011	0.0157135	Control	CABYR
4.73715e-07	0.0963586	0.047	0.031	0.0158192	Control	PPP1R13B
4.7638e-07	0.0907097	0.066	0.045	0.0159082	Control	AC097634.3
4.94413e-07	0.0105138	0.787	0.843	0.0165104	Control	RPS21
4.98907e-07	0.18748	0.481	0.482	0.0166605	Control	CTNND1
5.00622e-07	0.182839	0.453	0.444	0.0167178	Control	OTULINL
5.10882e-07	0.0511656	0.063	0.04	0.0170604	Control	CD2
5.12504e-07	0.162006	0.234	0.204	0.0171145	Control	CDC14A
5.15912e-07	0.192153	0.254	0.235	0.0172284	Control	TTC14
5.19403e-07	0.247085	0.523	0.514	0.0173449	Control	ABCA6
5.51254e-07	0.122496	0.052	0.035	0.0184086	Control	KL
5.57528e-07	0.258238	0.555	0.559	0.0186181	Control	WWP1
5.61055e-07	0.243923	0.356	0.343	0.0187359	Control	WLS
5.62716e-07	0.0913572	0.033	0.019	0.0187913	Control	RIC3
5.89553e-07	0.209172	0.088	0.076	0.0196875	Control	AFMID
5.90934e-07	0.028444	0.399	0.503	0.0197336	Control	SNHG5
5.99479e-07	0.280395	0.448	0.469	0.020019	Control	DOCK10
6.09733e-07	0.0903184	0.044	0.029	0.0203614	Control	AL603839.3
6.18517e-07	0.137148	0.146	0.122	0.0206548	Control	ZNF780B
6.20696e-07	0.11966	0.081	0.059	0.0207275	Control	MAGI3
6.34482e-07	0.222742	0.341	0.347	0.0211879	Control	DNM2
6.62626e-07	0.190889	0.221	0.209	0.0221277	Control	VPS45
6.69053e-07	0.110236	0.133	0.104	0.0223424	Control	MAP4K1
7.3482e-07	0.147748	0.191	0.167	0.0245386	Control	ZNF83
7.43124e-07	0.128069	0.111	0.093	0.0248159	Control	POC5
7.6785e-07	0.187662	0.374	0.374	0.0256416	Control	KDM5A
8.022e-07	0.140665	0.075	0.053	0.0267887	Control	CALCR
8.04652e-07	0.154096	0.188	0.173	0.0268705	Control	ITPR1
8.23752e-07	0.218243	0.473	0.454	0.0275084	Control	CLEC10A
8.23999e-07	0.0534819	0.028	0.015	0.0275166	Control	PTP4A3
8.36771e-07	0.202603	0.175	0.154	0.0279431	Control	AC092546.1
8.57581e-07	0.193346	0.219	0.197	0.0286381	Control	SULF2
9.04472e-07	0.136246	0.163	0.132	0.030204	Control	GARNL3
9.30526e-07	0.0655291	0.028	0.016	0.031074	Control	HIST1H3H
9.63806e-07	0.157916	0.284	0.267	0.0321854	Control	STX16
9.80776e-07	0.19531	0.472	0.469	0.032752	Control	SLC4A7
9.87842e-07	0.101641	0.062	0.046	0.032988	Control	AMOTL1
9.93121e-07	0.0674768	0.054	0.038	0.0331643	Control	FAM81A
9.94588e-07	0.164948	0.172	0.155	0.0332133	Control	PPM1F
1.02195e-06	0.215806	0.084	0.065	0.0341269	Control	SDK1
1.02806e-06	0.133457	0.154	0.136	0.034331	Control	ACSS2
1.05762e-06	0.166404	0.122	0.113	0.0353183	Control	SHMT1
1.09523e-06	0.120805	0.122	0.097	0.0365741	Control	ARL17A
1.1167e-06	0.177828	0.232	0.217	0.037291	Control	CRYBG3
1.12109e-06	0.0927594	0.086	0.065	0.0374376	Control	TSPOAP1-AS1
1.16162e-06	0.101982	0.032	0.018	0.0387912	Control	ADGRB3
1.2185e-06	0.199659	0.534	0.537	0.0406905	Control	BAZ2B
1.2271e-06	0.154515	0.064	0.048	0.0409777	Control	IL12RB2
1.22763e-06	0.176955	0.621	0.611	0.0409956	Control	RGL1
1.23313e-06	0.163676	0.113	0.098	0.0411791	Control	AC012368.1
1.28099e-06	0.148068	0.153	0.135	0.0427772	Control	ITFG2
1.29852e-06	0.0978934	0.064	0.048	0.0433627	Control	ZNF69
1.30759e-06	0.093239	0.055	0.04	0.0436658	Control	ZNF555
1.3204e-06	0.128131	0.134	0.113	0.0440936	Control	INPP5B
1.32463e-06	0.083587	0.069	0.05	0.0442347	Control	ICA1L
1.35281e-06	0.068051	0.043	0.024	0.0451758	Control	GRIP1
1.36846e-06	0.125233	0.173	0.153	0.0456984	Control	RAB4B
1.39856e-06	0.128048	0.059	0.042	0.0467036	Control	HIST1H3A
1.42501e-06	0.146886	0.154	0.14	0.0475869	Control	RGL2
1.42943e-06	0.114724	0.064	0.049	0.0477344	Control	APOLD1
1.46849e-06	0.200987	0.345	0.339	0.0490386	Control	GARS-DT
1.47401e-06	0.171416	0.177	0.161	0.049223	Control	DENND3
1.4979e-06	0.0730742	0.015	0.006	0.0500209	Control	SCGB1D2
1.50457e-06	0.104642	0.15	0.114	0.0502436	Control	RIPOR2
1.59495e-06	0.165077	0.193	0.182	0.0532616	Control	TRAPPC12
1.63829e-06	0.216743	0.643	0.668	0.0547091	Control	FNBP1
1.67016e-06	0.14996	0.186	0.167	0.0557733	Control	MIR29B2CHG
1.67141e-06	0.142178	0.112	0.102	0.055815	Control	DEPDC5
1.67212e-06	0.11998	0.063	0.047	0.0558387	Control	L3MBTL1
1.67629e-06	0.12161	0.091	0.073	0.055978	Control	SYT17
1.76579e-06	0.185296	0.327	0.32	0.0589669	Control	TTC7A
1.78512e-06	0.173506	0.161	0.144	0.0596123	Control	IL3RA
1.85111e-06	0.108942	0.087	0.067	0.0618159	Control	PAQR7
1.9508e-06	0.169132	0.216	0.209	0.065145	Control	PLCB2
2.00861e-06	0.106395	0.091	0.066	0.0670755	Control	GYS1
2.04884e-06	0.186269	0.253	0.25	0.0684191	Control	GON4L
2.08224e-06	0.165771	0.335	0.319	0.0695345	Control	MBD5
2.0938e-06	0.115833	0.109	0.093	0.0699202	Control	PLD4
2.14624e-06	0.189218	0.319	0.316	0.0716715	Control	PNN
2.1731e-06	0.173673	0.201	0.189	0.0725685	Control	TRPM2
2.17699e-06	0.0864313	0.054	0.038	0.0726984	Control	HIST4H4
2.2253e-06	0.170054	0.222	0.196	0.0743116	Control	GRAMD1B
2.23592e-06	0.177096	0.581	0.59	0.0746663	Control	TBC1D5
2.24598e-06	0.109562	0.064	0.054	0.0750021	Control	MMP2
2.24772e-06	0.0781903	0.065	0.043	0.0750604	Control	ZNF439
2.3158e-06	0.189476	0.288	0.279	0.0773337	Control	MFSD4B
2.34326e-06	0.1861	0.505	0.501	0.078251	Control	ATRX
2.38273e-06	0.181958	0.167	0.147	0.0795688	Control	UTY
2.47968e-06	0.129303	0.131	0.109	0.0828065	Control	BRF1
2.48358e-06	0.14879	0.208	0.193	0.0829368	Control	C1GALT1
2.51778e-06	0.0875935	0.074	0.057	0.0840789	Control	CHEK2
2.53939e-06	0.0371974	0.015	0.004	0.0848005	Control	DCD
2.56743e-06	0.11502	0.149	0.129	0.0857369	Control	BTN2A2
2.6222e-06	0.14971	0.114	0.099	0.0875659	Control	CCDC144A
2.68644e-06	0.27155	0.121	0.1	0.089711	Control	TTN
2.78496e-06	0.113153	0.069	0.054	0.0930009	Control	AC009061.2
2.79417e-06	0.121146	0.105	0.083	0.0933084	Control	NET1
2.8166e-06	0.0834334	0.062	0.046	0.0940576	Control	MEGF8
2.88782e-06	0.0811692	0.053	0.036	0.0964358	Control	AC007285.1
3.30599e-06	0.171106	0.192	0.163	0.1104	Control	CACNA2D3
3.32099e-06	0.185313	0.363	0.354	0.110901	Control	TLR2
3.35419e-06	0.030672	0.008	0.002	0.11201	Control	NCMAP
3.35784e-06	0.102884	0.058	0.042	0.112132	Control	HIST1H3D
3.39913e-06	0.0405766	0.017	0.006	0.113511	Control	LHCGR
3.4581e-06	0.112785	0.041	0.026	0.11548	Control	HIST1H1B
3.46758e-06	0.180358	0.097	0.083	0.115796	Control	USP9Y
3.47608e-06	0.178097	0.513	0.512	0.11608	Control	SETX
3.49526e-06	0.19518	0.329	0.335	0.116721	Control	AGPAT3
3.54112e-06	0.0991288	0.058	0.039	0.118252	Control	AL392172.2
3.7165e-06	0.183603	0.24	0.221	0.124109	Control	SRGAP3
4.06036e-06	0.119664	0.125	0.103	0.135592	Control	XYLB
4.06914e-06	0.147556	0.133	0.12	0.135885	Control	BRAT1
4.10207e-06	0.1947	0.415	0.416	0.136985	Control	HERC4
4.1378e-06	0.115951	0.093	0.068	0.138178	Control	MYLK
4.14913e-06	0.0849684	0.058	0.041	0.138556	Control	TSGA10
4.20416e-06	0.0747548	0.033	0.019	0.140394	Control	HIST1H2AI
4.24888e-06	0.0283527	0.017	0.009	0.141887	Control	AP001189.4
4.32034e-06	0.104302	0.089	0.072	0.144273	Control	VPS13B-DT
4.5236e-06	0.184538	0.247	0.236	0.151061	Control	TPM1
4.57407e-06	0.111211	0.133	0.111	0.152747	Control	RAP1GAP2
4.58357e-06	0.17684	0.346	0.345	0.153064	Control	PACS1
4.59968e-06	0.0384857	0.021	0.009	0.153602	Control	TTLL9
4.60978e-06	0.193957	0.314	0.313	0.153939	Control	HEATR5A
4.78811e-06	0.292698	0.195	0.199	0.159894	Control	MED29
4.84629e-06	0.155169	0.058	0.043	0.161837	Control	AC022239.1
4.86105e-06	0.108709	0.102	0.077	0.16233	Control	KSR1
4.91187e-06	0.0835949	0.052	0.036	0.164027	Control	C9orf139
4.95612e-06	0.180759	0.357	0.36	0.165505	Control	HEATR5B
5.07775e-06	0.171654	0.544	0.531	0.169566	Control	ATP8B4
5.19147e-06	0.121909	0.101	0.083	0.173364	Control	RILPL1
5.19835e-06	0.17175	0.27	0.266	0.173594	Control	PI4KA
5.24046e-06	0.063578	0.022	0.013	0.175	Control	GIPC2
5.2478e-06	0.118056	0.128	0.105	0.175245	Control	NOD1
5.28643e-06	0.152291	0.207	0.197	0.176535	Control	FAM193A
5.30101e-06	0.193159	0.406	0.415	0.177022	Control	HGSNAT
5.38754e-06	0.136864	0.112	0.098	0.179912	Control	ZMAT1
5.51929e-06	0.0622218	0.036	0.024	0.184311	Control	MYPOP
5.81232e-06	0.181956	0.284	0.273	0.194097	Control	MAP2K5
5.88178e-06	0.216125	0.212	0.21	0.196416	Control	RIPK1
5.92771e-06	0.164767	0.18	0.17	0.19795	Control	INSR
5.93843e-06	0.126887	0.127	0.111	0.198308	Control	MAN2A2
5.96791e-06	0.0406862	0.021	0.01	0.199292	Control	AC231533.1
6.29783e-06	0.0728552	0.035	0.02	0.21031	Control	HIST1H2AL
6.41761e-06	0.100544	0.12	0.098	0.21431	Control	PTGIR
6.5169e-06	0.169476	0.301	0.294	0.217625	Control	KLHL5
6.5909e-06	0.186917	0.35	0.353	0.220096	Control	EHMT1
6.92257e-06	0.102584	0.075	0.057	0.231172	Control	HIST2H2BE
6.93065e-06	0.154378	0.201	0.175	0.231442	Control	NR3C2
7.04259e-06	0.0832225	0.07	0.049	0.23518	Control	EGLN3
7.33949e-06	0.111206	0.1	0.085	0.245095	Control	DGKA
7.5795e-06	0.0898262	0.034	0.024	0.25311	Control	HSPA2
7.66909e-06	0.236636	0.247	0.235	0.256102	Control	EDA
7.67624e-06	0.0704676	0.043	0.027	0.25634	Control	TRIM2
7.70177e-06	0.140869	0.227	0.21	0.257193	Control	ZMIZ2
7.74719e-06	0.104824	0.085	0.067	0.25871	Control	WBP2NL
7.80874e-06	0.105694	0.102	0.083	0.260765	Control	ROBO3
7.92266e-06	0.171949	0.28	0.266	0.264569	Control	ATR
7.96661e-06	0.152488	0.194	0.178	0.266037	Control	TNK2
8.01393e-06	0.172459	0.284	0.274	0.267617	Control	IKBKB
8.06288e-06	0.0967056	0.067	0.048	0.269252	Control	PGGHG
8.11479e-06	0.0796173	0.051	0.035	0.270985	Control	RHOXF1-AS1
8.30852e-06	0.0209107	0.006	0.002	0.277455	Control	USP44
8.4463e-06	0.0766624	0.042	0.028	0.282056	Control	HIST1H2BF
8.49557e-06	0.184107	0.608	0.63	0.283701	Control	ITSN2
8.60844e-06	0.0837665	0.043	0.027	0.28747	Control	PATJ
8.71021e-06	0.0858528	0.051	0.037	0.290869	Control	AL451085.1
8.83596e-06	0.147405	0.154	0.136	0.295068	Control	TMEM72-AS1
8.91505e-06	0.143267	0.177	0.168	0.297709	Control	SETDB1
9.1847e-06	0.196597	0.422	0.428	0.306714	Control	ATRN
9.29582e-06	0.122424	0.165	0.146	0.310425	Control	VAV2
9.54376e-06	0.159164	0.172	0.16	0.318704	Control	LINC02256
1.02913e-05	0.0390522	0.015	0.007	0.343669	Control	DAO
1.03158e-05	0.109102	0.09	0.075	0.344487	Control	SLC35E2B
1.0332e-05	0.167694	0.704	0.723	0.345027	Control	MED13L
1.08299e-05	0.188007	0.358	0.361	0.361652	Control	ATAD2B
1.1034e-05	0.0835017	0.048	0.035	0.36847	Control	GGT7
1.10637e-05	0.214711	0.35	0.346	0.36946	Control	NUBPL
1.10966e-05	0.0881059	0.049	0.035	0.37056	Control	IL11RA
1.11415e-05	0.190336	0.487	0.501	0.372058	Control	TGFBR2
1.12859e-05	0.188724	0.23	0.229	0.376882	Control	STAT2
1.12881e-05	0.114633	0.048	0.034	0.376954	Control	AC020911.2
1.14111e-05	0.0386201	0.017	0.008	0.381063	Control	GPT2
1.14634e-05	0.108178	0.111	0.094	0.382807	Control	CRAMP1
1.14904e-05	0.0916386	0.065	0.048	0.383711	Control	Z94721.1
1.1534e-05	0.199238	0.386	0.398	0.385167	Control	BOD1L1
1.16063e-05	0.165726	0.226	0.221	0.38758	Control	BCL6
1.22146e-05	0.0162127	0.865	0.9	0.407895	Control	RPL37
1.25258e-05	0.0312311	0.012	0.005	0.418286	Control	ABO
1.28997e-05	0.125661	0.128	0.115	0.430772	Control	LMF1
1.29611e-05	0.23417	0.178	0.158	0.432824	Control	LINC00278
1.30836e-05	0.0512472	0.039	0.024	0.436912	Control	HIST1H4E
1.31352e-05	0.201924	0.395	0.395	0.438638	Control	VPS8
1.31457e-05	0.12941	0.124	0.111	0.438986	Control	ZNF791
1.33701e-05	0.0527426	0.05	0.032	0.446482	Control	AL136171.2
1.33788e-05	0.136565	0.174	0.156	0.446773	Control	TTC13
1.37061e-05	0.0644299	0.019	0.01	0.457702	Control	AP001372.1
1.37601e-05	0.155575	0.307	0.296	0.459503	Control	ZNF280D
1.3826e-05	0.165225	0.419	0.406	0.461705	Control	SRGAP1
1.38753e-05	0.15799	0.217	0.203	0.463352	Control	ZNF91
1.39522e-05	0.212446	0.353	0.363	0.465919	Control	ACER3
1.39827e-05	0.0814089	0.058	0.044	0.466938	Control	KRI1
1.41466e-05	0.180242	0.644	0.665	0.472412	Control	SNX29
1.41796e-05	0.0987686	0.075	0.058	0.473515	Control	HIST2H2BF
1.47593e-05	0.141988	0.104	0.088	0.492871	Control	ACSS1
1.50232e-05	0.13419	0.134	0.119	0.501686	Control	CASS4
1.5401e-05	0.180822	0.361	0.364	0.514302	Control	GIT2
1.54597e-05	0.0848593	0.045	0.033	0.516261	Control	HIST1H2BJ
1.55294e-05	0.232102	0.334	0.326	0.518589	Control	FSCN1
1.57996e-05	0.145477	0.104	0.096	0.527611	Control	BHLHE40-AS1
1.58323e-05	0.1599	0.242	0.232	0.528704	Control	ERCC5
1.58694e-05	0.165791	0.225	0.223	0.529942	Control	PACS2
1.60278e-05	0.159441	0.14	0.127	0.535233	Control	DDX58
1.60304e-05	0.149404	0.198	0.183	0.535318	Control	FES
1.60717e-05	0.0931208	0.09	0.067	0.536699	Control	TAPT1-AS1
1.61451e-05	0.00688382	0.808	0.858	0.539148	Control	RPL21
1.63797e-05	0.191271	0.426	0.434	0.546985	Control	CHD1
1.66447e-05	0.0846432	0.036	0.024	0.555832	Control	CCDC180
1.69658e-05	0.0230889	0.005	0.001	0.566556	Control	TNFRSF11B
1.70266e-05	0.0324527	0.017	0.008	0.568585	Control	MCF2L
1.72473e-05	0.185928	0.324	0.317	0.575957	Control	ENTPD1-AS1
1.78913e-05	0.0718828	0.042	0.028	0.59746	Control	CCDC122
1.81339e-05	0.0601857	0.026	0.013	0.605564	Control	AC005837.1
1.81879e-05	0.0466213	0.048	0.03	0.607367	Control	C6orf99
1.84316e-05	0.160158	0.446	0.449	0.615506	Control	SMARCA2
1.84527e-05	0.0806044	0.05	0.035	0.616209	Control	PCDH12
1.8566e-05	0.0733404	0.031	0.019	0.619994	Control	HIST1H2BB
1.93502e-05	0.181646	0.143	0.14	0.646182	Control	AXL
1.96217e-05	0.0652736	0.06	0.043	0.655247	Control	ZNF785
1.97229e-05	0.161498	0.292	0.28	0.658626	Control	HSPBAP1
1.98963e-05	0.135123	0.15	0.137	0.664418	Control	MIRLET7BHG
2.04925e-05	0.0465642	0.045	0.029	0.684328	Control	ASPHD2
2.08325e-05	0.14517	0.157	0.143	0.69568	Control	KIAA0355
2.09774e-05	0.142894	0.196	0.184	0.700518	Control	MBTD1
2.12062e-05	0.0684008	0.047	0.033	0.708159	Control	HIST1H2BE
2.14643e-05	0.077093	0.081	0.062	0.716778	Control	MYCL
2.17883e-05	0.15411	0.195	0.188	0.727597	Control	ZKSCAN1
2.18029e-05	0.169861	0.252	0.252	0.728086	Control	ANKRD13D
2.21352e-05	0.185914	0.23	0.224	0.739182	Control	KIAA0319L
2.26545e-05	0.0160211	0.474	0.57	0.756526	Control	SRSF3
2.31257e-05	0.0635056	0.063	0.043	0.772261	Control	RASA4B
2.32401e-05	0.212754	0.548	0.58	0.776079	Control	SRRM2
2.34648e-05	0.127404	0.035	0.026	0.783584	Control	KCNQ3
2.35355e-05	0.0403846	0.016	0.008	0.785945	Control	AL022069.1
2.36094e-05	0.0561124	0.029	0.015	0.788411	Control	AC239860.4
2.38148e-05	0.206845	0.445	0.458	0.795273	Control	VAV3
2.40382e-05	0.0381211	0.03	0.015	0.802731	Control	TMEM229B
2.42983e-05	0.188486	0.476	0.486	0.811418	Control	PKN2
2.51026e-05	0.157267	0.63	0.633	0.838277	Control	ZBTB20
2.5206e-05	0.157578	0.591	0.591	0.841728	Control	2026-03-01
2.59526e-05	0.171793	0.324	0.325	0.86666	Control	RNF216
2.66133e-05	0.148498	0.241	0.231	0.888724	Control	HPS5
2.66674e-05	0.238888	0.254	0.263	0.89053	Control	POLR2A
2.75284e-05	0.227671	0.633	0.67	0.919284	Control	WSB1
2.75897e-05	0.166237	0.319	0.311	0.921331	Control	CLEC2D
2.79288e-05	0.154195	0.247	0.238	0.932654	Control	EYA3
2.85386e-05	0.27269	0.559	0.583	0.95302	Control	MAF
2.86693e-05	0.161636	0.622	0.641	0.957384	Control	KMT2C
2.95509e-05	0.127273	0.062	0.05	0.986824	Control	CLDN4
2.99836e-05	0.0645728	0.093	0.071	1	Control	SH2D3C
3.01894e-05	0.139957	0.178	0.163	1	Control	KDM1B
3.02059e-05	0.110596	0.177	0.16	1	Control	TGIF2
3.06889e-05	0.137541	0.125	0.114	1	Control	AC009120.2
3.08288e-05	0.140902	0.222	0.21	1	Control	POLR2J3
3.12582e-05	0.212271	0.487	0.516	1	Control	PRMT2
3.12636e-05	0.0777718	0.026	0.017	1	Control	OVCH1-AS1
3.13009e-05	0.0870222	0.07	0.056	1	Control	SUSD3
3.1636e-05	0.0572543	0.032	0.021	1	Control	AVIL
3.2114e-05	0.088075	0.081	0.066	1	Control	KCNQ1OT1
3.25374e-05	0.108383	0.142	0.13	1	Control	ASMTL
3.34823e-05	0.0232099	0.007	0.002	1	Control	CHST1
3.35164e-05	0.128216	0.076	0.071	1	Control	TUBGCP6
3.38092e-05	0.0929854	0.111	0.085	1	Control	PDCD1LG2
3.38861e-05	0.166221	0.125	0.119	1	Control	NKRF
3.39214e-05	0.155446	0.212	0.211	1	Control	PRKRIP1
3.45987e-05	0.152849	0.279	0.263	1	Control	TRIM22
3.48965e-05	0.158662	0.184	0.175	1	Control	SULT1A1
3.50677e-05	0.148381	0.162	0.149	1	Control	ABCG1
3.56067e-05	0.147971	0.201	0.192	1	Control	GANC
3.56283e-05	0.16354	0.248	0.244	1	Control	SAFB
3.60189e-05	0.16208	0.298	0.294	1	Control	UPF2
3.61884e-05	0.0275914	0.008	0.002	1	Control	LINC00470
3.62859e-05	0.0860411	0.088	0.07	1	Control	BTN3A1
3.66945e-05	0.18294	0.444	0.457	1	Control	EPC1
3.68295e-05	0.0709254	0.028	0.022	1	Control	PTPN13
3.72559e-05	0.204446	0.478	0.486	1	Control	SUMF1
3.84607e-05	0.0542694	0.024	0.015	1	Control	HIST1H2AK
4.05051e-05	0.194882	0.384	0.396	1	Control	GOLGB1
4.08435e-05	0.0406159	0.361	0.459	1	Control	PPP1R15A
4.14956e-05	0.0788945	0.053	0.039	1	Control	GAMT
4.19896e-05	0.116779	0.1	0.087	1	Control	TARSL2
4.19951e-05	0.161738	0.308	0.307	1	Control	RBM5
4.27291e-05	0.0801133	0.048	0.037	1	Control	FP236383.3
4.31833e-05	0.0477664	0.755	0.822	1	Control	RPL36A
4.36195e-05	0.105648	0.107	0.089	1	Control	RAI1
4.38193e-05	0.192921	0.583	0.608	1	Control	PAN3
4.44416e-05	0.0160176	0.694	0.777	1	Control	RPL23
4.48375e-05	0.0870841	0.058	0.046	1	Control	SDR42E2
4.59513e-05	0.155817	0.204	0.19	1	Control	CEP128
4.62597e-05	0.0252747	0.008	0.003	1	Control	LDOC1
4.66894e-05	0.0239764	0.008	0.003	1	Control	AC079949.1
4.73127e-05	0.133375	0.185	0.169	1	Control	GSE1
4.78545e-05	0.139868	0.202	0.194	1	Control	BAZ1B
4.84349e-05	0.0930816	0.11	0.09	1	Control	TSPAN32
4.90716e-05	0.181039	0.437	0.451	1	Control	TRA2A
4.94311e-05	0.151353	0.268	0.258	1	Control	LRRC8C
4.98168e-05	0.188376	0.22	0.206	1	Control	ABCA9
5.01019e-05	0.0511087	0.021	0.012	1	Control	PDE9A
5.02742e-05	0.0722054	0.042	0.031	1	Control	MTMR8
5.05217e-05	0.19883	0.633	0.664	1	Control	SON
5.10682e-05	0.0454427	0.027	0.014	1	Control	HIST1H4D
5.15064e-05	0.143163	0.269	0.262	1	Control	MPHOSPH8
5.16502e-05	0.0505948	0.031	0.017	1	Control	AIM2
5.28232e-05	0.131783	0.218	0.202	1	Control	PIK3CD
5.29241e-05	0.121831	0.208	0.194	1	Control	RGS18
5.30492e-05	0.0390832	0.013	0.005	1	Control	AL365436.2
5.3146e-05	0.140645	0.171	0.166	1	Control	LRCH4
5.36038e-05	0.0849948	0.033	0.02	1	Control	CLEC9A
5.41956e-05	0.0477998	0.038	0.025	1	Control	AARS2
5.42137e-05	0.143587	0.143	0.132	1	Control	GIMAP7
5.42829e-05	0.0576817	0.028	0.017	1	Control	AC110285.2
5.45914e-05	0.183739	0.365	0.373	1	Control	MIS18BP1
5.48332e-05	0.0699323	0.046	0.036	1	Control	DPH5
5.50769e-05	0.102014	0.156	0.132	1	Control	ZNF618
5.65081e-05	0.0751517	0.08	0.061	1	Control	SH3BP4
5.67632e-05	0.121187	0.115	0.103	1	Control	CAPN3
5.67708e-05	0.177913	0.425	0.44	1	Control	NF1
5.70499e-05	0.0849282	0.087	0.068	1	Control	KIF9-AS1
5.71925e-05	0.126194	0.158	0.147	1	Control	RAB30-DT
5.75522e-05	0.101024	0.107	0.093	1	Control	PLD2
5.75638e-05	0.0248917	0.005	0.002	1	Control	HPSE2
5.78092e-05	0.0914716	0.085	0.073	1	Control	ELMO1-AS1
5.91494e-05	0.0994402	0.056	0.046	1	Control	TUBD1
5.96063e-05	0.0951582	0.113	0.098	1	Control	NPIPB4
5.98768e-05	0.107745	0.118	0.097	1	Control	TBCEL
6.04268e-05	0.156733	0.207	0.196	1	Control	DMTF1
6.05169e-05	0.110579	0.172	0.155	1	Control	DAGLB
6.13758e-05	0.149029	0.307	0.304	1	Control	NUTM2B-AS1
6.15097e-05	0.0713097	0.053	0.041	1	Control	AC010618.3
6.27107e-05	0.126495	0.105	0.095	1	Control	AC087239.1
6.43565e-05	0.0894766	0.052	0.043	1	Control	FAM157C
6.45703e-05	0.125162	0.015	0.009	1	Control	LAMB1
6.47444e-05	0.0760195	0.039	0.028	1	Control	AC106791.1
6.47512e-05	0.14938	0.039	0.026	1	Control	COL1A2
6.48668e-05	0.176382	0.438	0.453	1	Control	BPTF
6.643e-05	0.0488331	0.02	0.012	1	Control	ST3GAL5-AS1
6.66939e-05	0.0101584	0.007	0.002	1	Control	AC005599.1
6.71879e-05	0.102799	0.101	0.085	1	Control	PLEKHG3
6.81152e-05	0.16515	0.473	0.491	1	Control	NCOA3
6.87541e-05	0.0295093	0.024	0.012	1	Control	ACSM1
7.05425e-05	0.0846663	0.091	0.073	1	Control	AC139887.2
7.12183e-05	0.170511	0.315	0.315	1	Control	CDK19
7.12249e-05	0.153322	0.27	0.265	1	Control	POU2F2
7.21444e-05	0.0943973	0.11	0.095	1	Control	MSI2
7.34231e-05	0.131148	0.16	0.152	1	Control	TTLL3
7.36359e-05	0.0501374	0.036	0.021	1	Control	ARRDC5
7.38091e-05	0.136771	0.097	0.091	1	Control	HSPA1L
7.54621e-05	0.126857	0.173	0.16	1	Control	ANKAR
7.58792e-05	0.0482932	0.027	0.017	1	Control	ZFP3
7.60468e-05	0.102116	0.07	0.065	1	Control	LZTR1
7.6144e-05	0.0820336	0.04	0.032	1	Control	AL359644.1
7.68237e-05	0.157393	0.198	0.187	1	Control	TYW1
7.73907e-05	0.14817	0.315	0.318	1	Control	PRPF38B
7.76108e-05	0.0690902	0.116	0.089	1	Control	ALOX15
7.77405e-05	0.0997193	0.078	0.065	1	Control	USP13
7.85882e-05	0.0630375	0.044	0.032	1	Control	AC017083.1
8.07244e-05	0.103755	0.07	0.055	1	Control	CCDC136
8.15548e-05	0.0600634	0.043	0.032	1	Control	AL136419.3
8.21624e-05	0.164404	0.218	0.215	1	Control	RPRD2
8.22313e-05	0.0520828	0.034	0.021	1	Control	AC108718.1
8.2622e-05	0.0467788	0.03	0.019	1	Control	CACHD1
8.32849e-05	0.0468905	0.949	0.961	1	Control	TPT1
8.38987e-05	0.157194	0.305	0.3	1	Control	YTHDC2
8.39614e-05	0.0860515	0.159	0.138	1	Control	KLHL22
8.59912e-05	0.0716373	0.022	0.014	1	Control	IQCD
8.61404e-05	0.160167	0.116	0.105	1	Control	RORA
8.63114e-05	0.152779	0.193	0.184	1	Control	ATG10
8.88146e-05	0.172127	0.437	0.456	1	Control	ANKRD11
8.90069e-05	0.0585708	0.103	0.085	1	Control	MAGEF1
9.00822e-05	0.169694	0.371	0.382	1	Control	FNBP4
9.18427e-05	0.0563122	0.02	0.011	1	Control	SOCS2-AS1
9.21607e-05	0.182798	0.318	0.325	1	Control	SPG7
9.25392e-05	0.0602994	0.029	0.016	1	Control	HIST1H3J
9.30006e-05	0.12166	0.325	0.312	1	Control	KMT2A
9.33437e-05	0.152239	0.21	0.203	1	Control	GATAD1
9.35429e-05	0.169099	0.078	0.069	1	Control	CSKMT
9.37546e-05	0.132693	0.535	0.514	1	Control	ME1
9.39672e-05	0.106163	0.082	0.069	1	Control	DIPK1A
9.40543e-05	0.168678	0.502	0.504	1	Control	TCF4
9.45565e-05	0.12611	0.129	0.117	1	Control	ADRB2
9.46315e-05	0.16569	0.678	0.708	1	Control	ANKRD12
9.49067e-05	0.128111	0.121	0.097	1	Control	KHDRBS2
9.53669e-05	0.0813231	0.092	0.073	1	Control	MARK4
9.60627e-05	0.0202146	0.858	0.891	1	Control	RPS3A
9.65802e-05	0.122176	0.121	0.112	1	Control	CRTC1
9.69053e-05	0.0550248	0.018	0.01	1	Control	CD34
9.76234e-05	0.0686013	0.044	0.036	1	Control	ZNF14
9.92313e-05	0.0950227	0.052	0.041	1	Control	STK32B
9.99038e-05	0.154025	0.154	0.155	1	Control	EAF2
0.000100795	0.144914	0.466	0.473	1	Control	NKTR
0.000100954	0.144979	0.192	0.181	1	Control	PLEKHM3
0.000101573	0.0430019	0.02	0.012	1	Control	HIST1H2AE
0.000102315	0.136552	0.289	0.281	1	Control	PON2
0.00010243	0.0501704	0.039	0.027	1	Control	XYLT2
0.000103533	0.112784	0.053	0.048	1	Control	CSRNP2
0.00010412	0.130058	0.162	0.156	1	Control	MPPE1
0.000104809	0.131879	0.102	0.093	1	Control	HEXIM1
0.000105949	0.0217319	0.007	0.002	1	Control	LINC02646
0.000108058	0.166775	0.371	0.38	1	Control	PARP4
0.000108224	0.0683546	0.046	0.035	1	Control	TOB1-AS1
0.000110539	0.123379	0.213	0.202	1	Control	MTHFR
0.000111246	0.207527	0.429	0.441	1	Control	PLXND1
0.000111367	0.171586	0.415	0.415	1	Control	TPK1
0.000111489	0.153198	0.203	0.198	1	Control	HVCN1
0.000113431	0.06	0.023	0.014	1	Control	CAMK2N1
0.000114587	0.118317	0.769	0.788	1	Control	FOXP1
0.000115485	0.0635163	0.065	0.05	1	Control	IFFO2
0.000117679	0.0894246	0.122	0.112	1	Control	APOBR
0.000117817	0.0174531	0.005	0.001	1	Control	AC099568.1
0.000118346	0.0778772	0.101	0.085	1	Control	C12orf75
0.000118556	0.0413692	0.015	0.007	1	Control	PRMT5-AS1
0.000121148	0.144379	0.137	0.123	1	Control	XKR6
0.000121866	0.115303	0.158	0.15	1	Control	DCLRE1C
0.000122174	0.0937524	0.105	0.089	1	Control	LRRC37A2
0.00012221	0.0671163	0.049	0.033	1	Control	AL162394.1
0.000123096	0.0445464	0.025	0.017	1	Control	CPNE5
0.000124912	0.0837607	0.108	0.089	1	Control	ACPP
0.000126465	0.0820775	0.063	0.052	1	Control	NRBP2
0.000127266	0.139945	0.246	0.237	1	Control	VWA8
0.000127333	0.0765291	0.041	0.029	1	Control	TCF7L1
0.000127913	0.180345	0.612	0.639	1	Control	ACAP2
0.000127964	0.138662	0.138	0.132	1	Control	MT-ND6
0.000128702	0.0245642	0.016	0.008	1	Control	AL133334.1
0.000128834	0.13816	0.036	0.023	1	Control	CCL19
0.000130819	0.048041	0.033	0.02	1	Control	LINC02812
0.000131943	0.105145	0.108	0.097	1	Control	RBM41
0.000132132	0.0637949	0.068	0.052	1	Control	NIPAL3
0.0001347	0.200198	0.532	0.643	1	Control	SQSTM1
0.000135084	0.117264	0.072	0.063	1	Control	TMCC3
0.000135587	0.127971	0.156	0.146	1	Control	CNOT10
0.000136543	0.0863856	0.092	0.075	1	Control	MICAL3
0.000137849	0.163927	0.493	0.494	1	Control	SRGAP2
0.000138167	0.155004	0.401	0.407	1	Control	ZRANB2
0.000141729	0.0923325	0.084	0.073	1	Control	ELOA-AS1
0.000141769	0.0671517	0.036	0.025	1	Control	KLF3-AS1
0.000142785	0.0121313	0.497	0.587	1	Control	ARL6IP4
0.000144341	0.0385798	0.028	0.018	1	Control	PTENP1-AS
0.000144891	0.131884	0.334	0.32	1	Control	SESN3
0.000147419	0.198604	0.407	0.434	1	Control	GRK2
0.000148203	0.115531	0.162	0.153	1	Control	NOL8
0.000148257	0.0736046	0.034	0.025	1	Control	TMOD1
0.000150294	0.0779862	0.045	0.033	1	Control	LINC00923
0.000150987	0.135976	0.085	0.071	1	Control	TTTY14
0.000152679	0.097671	0.07	0.06	1	Control	APBB3
0.000153193	0.153582	0.216	0.21	1	Control	SCARB1
0.00015336	0.114635	0.091	0.078	1	Control	LINC02391
0.000154799	0.0750657	0.11	0.084	1	Control	ARL17B
0.000154824	0.121323	0.152	0.145	1	Control	ZNF700
0.000156159	0.0642951	0.053	0.038	1	Control	AC005726.1
0.000156773	0.0946351	0.122	0.111	1	Control	IL27RA
0.000157298	0.0350879	0.031	0.019	1	Control	EPHB3
0.000158589	0.148046	0.249	0.243	1	Control	TARBP1
0.000160747	0.0188444	0.009	0.003	1	Control	LINC01170
0.000161184	0.205145	0.963	0.961	1	Control	MALAT1
0.000162092	0.106813	0.228	0.223	1	Control	IGFBP7
0.000162561	0.140168	0.251	0.245	1	Control	CWF19L2
0.000162852	0.164611	0.341	0.339	1	Control	PRRC2B
0.000163328	0.116586	0.11	0.106	1	Control	WDR6
0.000164628	0.142666	0.235	0.231	1	Control	PRR14L
0.000165807	0.0012872	0.77	0.834	1	Control	PABPC1
0.000166145	0.11392	0.113	0.099	1	Control	FAXDC2
0.000166478	0.166686	0.183	0.179	1	Control	SLC45A4
0.000168845	0.0367019	0.043	0.029	1	Control	CD101
0.000169623	0.0848604	0.052	0.041	1	Control	PARP16
0.00017325	0.105452	0.139	0.124	1	Control	ZNF789
0.000173397	0.123082	0.108	0.099	1	Control	SORL1
0.000173503	0.0989847	0.087	0.078	1	Control	HLTF
0.000173646	0.112544	0.077	0.071	1	Control	BRD8
0.00017386	0.127125	0.157	0.145	1	Control	KLHL20
0.000175283	0.154225	0.366	0.362	1	Control	RASA2
0.000176528	0.146239	0.189	0.186	1	Control	EDEM3
0.000176755	0.0076153	0.735	0.802	1	Control	HMGB1
0.000179901	0.129778	0.208	0.197	1	Control	SYMPK
0.000180338	0.0575231	0.044	0.032	1	Control	HCG17
0.000181873	0.0170063	0.008	0.003	1	Control	AL356489.2
0.000184213	0.0707883	0.075	0.06	1	Control	LINC02062
0.000186771	0.0587519	0.025	0.016	1	Control	ENPP1
0.000186793	0.167779	0.084	0.075	1	Control	EBI3
0.000187757	0.0197363	0.006	0.002	1	Control	LINC02405
0.000188546	0.121458	0.095	0.087	1	Control	KAT2A
0.000188912	0.159452	0.279	0.247	1	Control	CD1C
0.000190213	0.0898799	0.063	0.051	1	Control	ADHFE1
0.000190252	0.129027	0.077	0.068	1	Control	KLHL15
0.000192141	0.18483	0.398	0.413	1	Control	SRPK2
0.000192305	0.0336192	0.019	0.01	1	Control	AC005726.3
0.000193007	0.068484	0.063	0.049	1	Control	ZNF844
0.000193281	0.143567	0.255	0.246	1	Control	ALOX5
0.000194563	0.0887839	0.103	0.088	1	Control	NRDE2
0.000195178	0.172997	0.105	0.106	1	Control	MLKL
0.000197104	0.149834	0.429	0.436	1	Control	ZNRF2
0.000197786	0.0442973	0.016	0.009	1	Control	ANKDD1B
0.000198165	0.0304244	0.03	0.016	1	Control	AC005162.3
0.000198459	0.00609761	0.322	0.411	1	Control	PARVB
0.000200282	0.118527	0.127	0.12	1	Control	ARHGEF18
0.000200507	0.0289864	0.018	0.01	1	Control	AC083843.2
0.000201136	0.0317282	0.012	0.006	1	Control	ZNF154
0.000201303	0.140316	0.267	0.259	1	Control	SHPRH
0.000203123	0.191152	0.471	0.489	1	Control	GOLGA4
0.000204048	0.137317	0.163	0.148	1	Control	EPB41
0.000207701	0.137493	0.311	0.311	1	Control	LONP2
0.000207994	0.0811719	0.053	0.042	1	Control	ZNF623
0.0002084	0.0714225	0.094	0.074	1	Control	ACAP1
0.000209351	0.109136	0.129	0.12	1	Control	HDAC7
0.000210258	0.137418	0.198	0.196	1	Control	CDC42BPB
0.000211053	0.111824	0.101	0.094	1	Control	KMT2E-AS1
0.000211107	0.126203	0.123	0.115	1	Control	WDR59
0.000212335	0.124535	0.267	0.251	1	Control	CLCN5
0.000212648	0.0350662	0.012	0.006	1	Control	LMTK3
0.00021634	0.0949218	0.068	0.053	1	Control	CALCB
0.000216383	0.0843979	0.06	0.053	1	Control	TCEANC2
0.000216482	0.103173	0.078	0.075	1	Control	SLC25A17
0.000218469	0.166416	0.446	0.452	1	Control	FER
0.000221566	0.0519575	0.026	0.017	1	Control	RND1
0.000224023	0.0406099	0.034	0.02	1	Control	AATBC
0.00022414	0.12046	0.146	0.134	1	Control	ARMCX4
0.000224753	0.0522246	0.055	0.041	1	Control	CHRNE
0.000226934	0.134479	0.158	0.155	1	Control	ST3GAL2
0.000229415	0.0779845	0.131	0.116	1	Control	PTPN22
0.000229574	0.0395186	0.01	0.005	1	Control	PLVAP
0.000230594	0.0491022	0.025	0.017	1	Control	AC008764.8
0.000230607	0.0822565	0.112	0.094	1	Control	FAM118B
0.000234462	0.145406	0.223	0.218	1	Control	RNF24
0.000234584	0.0497056	0.018	0.011	1	Control	SCD5
0.000235503	0.0814446	0.076	0.07	1	Control	IFT27
0.000238117	0.131577	0.207	0.198	1	Control	IL16
0.000243173	0.171613	0.369	0.384	1	Control	MARK3
0.000243503	0.0117552	0.799	0.839	1	Control	RPL35A
0.000245933	0.206794	0.548	0.566	1	Control	ITPR2
0.000246563	0.181834	0.168	0.165	1	Control	LRRC23
0.000250185	0.150599	0.227	0.225	1	Control	ATG4C
0.00025139	0.0496456	0.055	0.042	1	Control	C11orf21
0.000253295	0.152472	0.29	0.298	1	Control	MOB3A
0.000254197	0.0193145	0.005	0.002	1	Control	AC092718.1
0.000254592	0.0809855	0.055	0.045	1	Control	ZNF763
0.000260049	0.0297469	0.019	0.01	1	Control	AC008440.1
0.000263596	0.00957838	0.16	0.228	1	Control	MRPL34
0.000264877	0.0229626	0.011	0.005	1	Control	AC073842.2
0.000265972	0.0454421	0.022	0.014	1	Control	RGMB
0.000268803	0.110404	0.081	0.075	1	Control	CAPRIN2
0.000269336	0.0315513	0.007	0.003	1	Control	ACY3
0.000270179	0.131466	0.269	0.266	1	Control	BDP1
0.000271411	0.0294901	0.624	0.704	1	Control	RPS17
0.0002715	0.0574234	0.029	0.02	1	Control	MIR503HG
0.000272671	0.348094	0.198	0.186	1	Control	TNF
0.00027555	0.193498	0.444	0.468	1	Control	CYTH4
0.000276063	0.0679251	0.042	0.032	1	Control	KCTD15
0.000278842	0.141417	0.143	0.143	1	Control	FGD6
0.000283484	0.0707661	0.031	0.02	1	Control	DPH6-DT
0.000287522	0.0868743	0.099	0.087	1	Control	HMGA1P4
0.000289752	0.206881	0.319	0.331	1	Control	NIBAN1
0.000290589	0.105499	0.114	0.103	1	Control	TRIM66
0.000293677	0.0238495	0.011	0.004	1	Control	AL136985.3
0.000294618	0.0436861	0.015	0.008	1	Control	AC010491.1
0.000295913	0.031734	0.014	0.006	1	Control	HIST1H3I
0.000297376	0.193698	0.285	0.292	1	Control	PTK2
0.000301038	0.0943797	0.108	0.099	1	Control	SLC25A29
0.000303715	0.0948256	0.087	0.076	1	Control	POLB
0.000304321	0.204035	0.11	0.101	1	Control	ASTL
0.000305101	0.143545	0.173	0.169	1	Control	TBCK
0.000305275	0.0465009	0.54	0.635	1	Control	TOMM7
0.000306426	0.204608	0.607	0.637	1	Control	CSF1R
0.00031221	0.0537283	0.066	0.045	1	Control	ASCL4
0.000312348	0.0824629	0.046	0.039	1	Control	CC2D2A
0.00031241	0.0227935	0.007	0.003	1	Control	SYCP3
0.000314354	0.0649121	0.024	0.015	1	Control	LINC02147
0.000315633	0.0719078	0.078	0.065	1	Control	SLC25A45
0.000315914	0.0555313	0.039	0.028	1	Control	KRBA2
0.000316347	0.296925	0.141	0.152	1	Control	OAT
0.000316725	0.0427753	0.039	0.027	1	Control	AC022558.2
0.000319608	0.152662	0.304	0.307	1	Control	TMEM65
0.000319738	0.0687832	0.057	0.045	1	Control	C1RL
0.00032158	0.133798	0.213	0.211	1	Control	GRAMD4
0.000322871	0.0827295	0.064	0.056	1	Control	FAM185A
0.000323983	0.144958	0.179	0.184	1	Control	C1orf56
0.0003282	0.0271087	0.014	0.008	1	Control	KCNIP2
0.000329524	0.18505	0.354	0.367	1	Control	NCOA7
0.000331295	0.0534694	0.018	0.012	1	Control	ENAH
0.000334117	0.108498	0.183	0.174	1	Control	CEP68
0.000335047	0.160213	0.31	0.302	1	Control	SVIL
0.000336098	0.0711781	0.061	0.052	1	Control	NT5DC3
0.000340399	0.127591	0.171	0.167	1	Control	ZNF141
0.000340974	0.0724405	0.141	0.107	1	Control	CACNB4
0.00034201	0.0939463	0.06	0.054	1	Control	NPDC1
0.000342329	0.098024	0.039	0.029	1	Control	CALD1
0.000346316	0.16579	0.341	0.348	1	Control	KAT6A
0.000346622	0.0917747	0.078	0.073	1	Control	IQCH-AS1
0.000347145	0.122877	0.055	0.045	1	Control	APOD
0.000348203	0.00230915	0.301	0.383	1	Control	OCIAD1
0.000348717	0.0482345	0.05	0.033	1	Control	IL21R
0.000355169	0.0743777	0.046	0.036	1	Control	SEZ6L
0.000357292	0.111542	0.137	0.121	1	Control	ZNF718
0.000358449	0.129998	0.279	0.279	1	Control	MFSD14C
0.000358768	0.112626	0.105	0.098	1	Control	TLR6
0.000360461	0.0705824	0.082	0.071	1	Control	ZNF276
0.000360464	0.0373746	0.011	0.006	1	Control	GALNT15
0.000360899	0.0335354	0.023	0.014	1	Control	GRIN3B
0.000364099	0.204445	0.36	0.366	1	Control	NFIA
0.000365854	0.180684	0.367	0.383	1	Control	PRPF4B
0.000366427	0.0328227	0.03	0.019	1	Control	SLC4A3
0.000367975	0.150412	0.179	0.173	1	Control	AC008105.3
0.0003681	0.0873254	0.086	0.074	1	Control	ZNF559
0.000370385	0.0936187	0.049	0.041	1	Control	PIK3R3
0.000371832	0.105837	0.142	0.127	1	Control	Z93930.2
0.000376572	0.0889966	0.123	0.107	1	Control	INTS3
0.000379348	0.0879415	0.053	0.042	1	Control	FBXL18
0.000379403	0.0870497	0.068	0.059	1	Control	USP20
0.000379631	0.166155	0.4	0.415	1	Control	EP300
0.000380552	0.103454	0.1	0.086	1	Control	EMC1-AS1
0.000382955	0.0647474	0.022	0.014	1	Control	SAMMSON
0.000383943	0.0130001	0.555	0.649	1	Control	HNRNPU
0.00038453	0.00323886	0.196	0.264	1	Control	IDH3G
0.000384871	0.153881	0.356	0.356	1	Control	CHD6
0.000387042	0.0729517	0.07	0.065	1	Control	WRAP73
0.000387095	0.157937	0.418	0.429	1	Control	WDR70
0.00038864	0.0269651	0.009	0.004	1	Control	KCTD21-AS1
0.000389385	0.149809	0.186	0.187	1	Control	USP6NL
0.00039194	0.188461	0.258	0.255	1	Control	PHLPP1
0.000393784	0.0583638	0.011	0.006	1	Control	AC021504.1
0.000397754	0.0702314	0.09	0.077	1	Control	CCDC125
0.000397828	0.116538	0.09	0.075	1	Control	CD1B
0.000398674	0.129456	0.131	0.124	1	Control	ZNF302
0.000399538	0.16553	0.441	0.462	1	Control	SH3KBP1
0.000401716	0.0980117	0.085	0.076	1	Control	MZF1
0.000411213	0.0957156	0.075	0.067	1	Control	RAB3IL1
0.000412364	0.137557	0.109	0.101	1	Control	SCN1B
0.000413397	0.0280689	0.004	0.001	1	Control	LINC01968
0.000416266	0.139623	0.275	0.273	1	Control	LMO4
0.000416521	0.0250238	0.02	0.011	1	Control	POLR2J2
0.000418523	0.073591	0.037	0.025	1	Control	ARL5C
0.000419404	0.129924	0.546	0.544	1	Control	EMB
0.000424128	0.168561	0.33	0.339	1	Control	CLASP1
0.000427857	0.019631	0.003	0	1	Control	AC093515.1
0.000431068	0.0823638	0.068	0.056	1	Control	KDM5D
0.000432366	0.136442	0.279	0.28	1	Control	PLCG2
0.000434373	0.0691477	0.07	0.057	1	Control	IPO9-AS1
0.000444934	0.12272	0.142	0.136	1	Control	CASP10
0.000454257	0.0846212	0.071	0.061	1	Control	AC104162.2
0.000454332	0.154487	0.194	0.186	1	Control	AC087854.1
0.000457942	0.0730323	0.073	0.062	1	Control	ECHDC2
0.000459479	0.161497	0.423	0.431	1	Control	ZNF292
0.000461201	0.0662358	0.071	0.058	1	Control	ADGRD1
0.000466856	0.1041	0.119	0.109	1	Control	TRMT11
0.00047543	0.150863	0.314	0.319	1	Control	GATAD2B
0.000476079	0.0310848	0.016	0.01	1	Control	HIST1H2BK
0.000477726	0.0923495	0.144	0.131	1	Control	C2CD2
0.000479423	0.0463019	0.024	0.015	1	Control	FRG1-DT
0.000481678	0.0751225	0.067	0.054	1	Control	MYOM1
0.000484471	0.131382	0.152	0.151	1	Control	WASHC1
0.000486964	0.0798242	0.039	0.033	1	Control	AC007613.1
0.000489495	0.0703987	0.029	0.024	1	Control	PLA2G4B
0.000491002	0.0645578	0.044	0.03	1	Control	RHEX
0.000492675	0.037503	0.012	0.008	1	Control	OLFML3
0.000494321	0.206698	0.469	0.485	1	Control	AOAH
0.000495468	0.09708	0.071	0.063	1	Control	PNPLA7
0.000497064	0.0372364	0.036	0.021	1	Control	ADGRL1
0.000498774	0.120996	0.233	0.216	1	Control	FAM117B
0.000500814	0.177688	0.324	0.336	1	Control	EHBP1L1
0.000512776	0.0149034	0.231	0.309	1	Control	EIF4A3
0.000514765	0.104401	0.132	0.119	1	Control	SZT2
0.000514904	0.169253	0.376	0.383	1	Control	NAIP
0.000515441	0.0127217	0.321	0.401	1	Control	EIF1AX
0.000515509	0.171201	0.451	0.47	1	Control	USP32
0.000519452	0.132118	0.179	0.178	1	Control	TOGARAM1
0.000521567	0.14351	0.376	0.386	1	Control	NSD1
0.000521576	0.0233627	0.009	0.004	1	Control	AL078644.2
0.000525217	0.0832421	0.022	0.018	1	Control	BAMBI
0.000532834	0.0741721	0.07	0.063	1	Control	POLR3A
0.000544169	0.0295567	0.01	0.005	1	Control	TENT5B
0.000545502	0.133258	0.084	0.077	1	Control	SH3RF3
0.000546333	0.0808624	0.056	0.044	1	Control	SCML2
0.000547734	0.0827907	0.07	0.058	1	Control	GPD1L
0.000550659	0.16977	0.496	0.51	1	Control	ARHGAP5
0.000553952	0.1716	0.46	0.485	1	Control	HCK
0.000554225	0.163581	0.251	0.25	1	Control	RNPC3
0.000554321	0.0731841	0.058	0.049	1	Control	APOL3
0.000557572	0.0298562	0.01	0.006	1	Control	HIST1H3C
0.000559027	0.0361148	0.02	0.014	1	Control	IZUMO1
0.000560662	0.0354408	0.013	0.008	1	Control	KRT19
0.00056149	0.0347002	0.016	0.009	1	Control	HIST1H4L
0.000564557	0.0216817	0.005	0.002	1	Control	KRT6A
0.000564615	0.0150004	0.007	0.002	1	Control	AL358394.1
0.000564937	0.154915	0.471	0.486	1	Control	MKLN1
0.000565695	0.0473728	0.033	0.025	1	Control	TBCE
0.000565698	0.0859855	0.058	0.052	1	Control	ZNF587
0.000569834	0.110673	0.167	0.161	1	Control	IRF3
0.000571443	0.02473	0.005	0.001	1	Control	EDIL3
0.000573017	0.0355667	0.893	0.912	1	Control	RPL26
0.000574207	0.149867	0.158	0.144	1	Control	PLXDC1
0.000574568	0.0593586	0.052	0.041	1	Control	SLC1A2
0.000578325	0.0609297	0.069	0.055	1	Control	AP000787.1
0.000579284	0.164634	0.502	0.527	1	Control	EVI5
0.000579768	0.145702	0.284	0.283	1	Control	FBXL20
0.000584414	0.0490895	0.025	0.015	1	Control	HIST1H4A
0.000585228	0.169058	0.386	0.393	1	Control	BCAS3
0.000587174	0.00408966	0.002	0	1	Control	LINC02587
0.000587175	0.00580857	0.002	0	1	Control	AC007846.1
0.000587175	0.00771169	0.002	0	1	Control	AC010754.1
0.000587179	0.00292122	0.002	0	1	Control	AC108690.1
0.000587181	0.00378395	0.002	0	1	Control	AC020779.2
0.000587183	0.00423449	0.002	0	1	Control	BTN1A1
0.000587185	0.00519548	0.002	0	1	Control	LINC02455
0.000587187	0.00754743	0.002	0	1	Control	MS4A12
0.000588156	0.0485251	0.025	0.016	1	Control	PKN2-AS1
0.000598014	0.148585	0.194	0.19	1	Control	GPR132
0.000598214	0.121292	0.072	0.059	1	Control	AL163541.1
0.00060149	0.169563	0.417	0.437	1	Control	ADK
0.000613475	0.13158	0.212	0.208	1	Control	GIGYF1
0.00061412	0.121643	0.184	0.183	1	Control	RAD50
0.000614222	0.148557	0.31	0.317	1	Control	POLK
0.000621304	0.086327	0.105	0.094	1	Control	DHTKD1
0.000622503	0.105075	0.146	0.132	1	Control	AC138150.1
0.000624691	0.0576887	0.033	0.024	1	Control	AC092910.3
0.000626429	0.0123666	0.004	0.001	1	Control	AC011472.1
0.000627968	0.122059	0.263	0.267	1	Control	ZC3H7A
0.000631688	0.105934	0.243	0.235	1	Control	CRLF3
0.00063477	0.0338954	0.013	0.005	1	Control	ERC2
0.000635762	0.0213972	0.023	0.011	1	Control	FBLN2
0.000638524	0.0714051	0.05	0.046	1	Control	AL512625.3
0.000640281	0.0387971	0.02	0.011	1	Control	XCR1
0.000645306	0.0819553	0.115	0.105	1	Control	TECPR1
0.000646829	0.0801899	0.09	0.076	1	Control	ZNF490
0.000648346	0.0974649	0.101	0.093	1	Control	SEMA4D
0.000651628	0.0578005	0.043	0.034	1	Control	ZNF606
0.000651849	0.00998171	0.339	0.418	1	Control	SOD1
0.000652419	0.0373135	0.02	0.013	1	Control	AC040934.1
0.000655615	0.101452	0.136	0.126	1	Control	MTA1
0.000657318	0.0330422	0.014	0.009	1	Control	AC016134.1
0.000661391	0.0252524	0.011	0.004	1	Control	EML5
0.000667561	0.0153426	0.005	0.001	1	Control	LINC00853
0.000668284	0.127142	0.207	0.204	1	Control	SUN1
0.000671976	0.0900445	0.112	0.108	1	Control	AP1G2
0.000674783	0.0613369	0.038	0.03	1	Control	AC099343.3
0.000676324	0.00744348	0.002	0	1	Control	NPIPA2
0.000676437	0.0348368	0.02	0.013	1	Control	LINC00683
0.00067655	0.0542283	0.04	0.029	1	Control	GEMIN7-AS1
0.00067986	0.113262	0.256	0.247	1	Control	ATXN7L1
0.000679969	0.140794	0.262	0.268	1	Control	SNX30
0.000686252	0.157553	0.398	0.41	1	Control	KIAA1109
0.000686929	0.174959	0.26	0.268	1	Control	ZNF433-AS1
0.000691955	0.0569108	0.043	0.03	1	Control	STMN3
0.000695984	0.0318457	0.012	0.007	1	Control	C12orf56
0.000698654	0.0367254	0.019	0.014	1	Control	CHTF8
0.000700606	0.0429843	0.725	0.789	1	Control	RPL23A
0.000708417	0.0303956	0.014	0.007	1	Control	KRT15
0.000715282	0.0892778	0.098	0.089	1	Control	HCP5
0.000716627	0.0738625	0.091	0.076	1	Control	AC105052.4
0.000720523	0.0329259	0.01	0.005	1	Control	AL357522.1
0.000722551	0.0924979	0.098	0.087	1	Control	ZNF397
0.000729339	0.0879235	0.079	0.074	1	Control	ZNF66
0.000734027	0.146344	0.323	0.325	1	Control	ZMYM4
0.000738403	0.0754164	0.095	0.077	1	Control	ZNF33B
0.000742109	0.0622664	0.052	0.042	1	Control	MEF2B
0.000743041	0.136759	0.181	0.174	1	Control	SIN3A
0.000747958	0.0635735	0.05	0.043	1	Control	ZNF839
0.000748572	0.0859755	0.165	0.143	1	Control	ITM2C
0.000748874	0.180164	0.581	0.619	1	Control	FUS
0.000750131	0.0555062	0.033	0.024	1	Control	AC135782.1
0.000756388	0.0758776	0.036	0.023	1	Control	TENT5C
0.000758904	0.00911367	0.002	0	1	Control	TBC1D3D
0.000761736	0.0500341	0.032	0.027	1	Control	AP002748.4
0.000770124	0.107717	0.155	0.142	1	Control	BICD1
0.000771019	0.0209075	0.007	0.003	1	Control	SLIT2
0.000774125	0.0317891	0.013	0.008	1	Control	AC069431.1
0.000774743	0.0353625	0.017	0.011	1	Control	AC016074.2
0.000779339	0.118065	0.181	0.174	1	Control	ZNF736
0.000779744	0.0739565	0.042	0.034	1	Control	RNF215
0.000779914	0.0364167	0.533	0.627	1	Control	RPS20
0.000787498	0.052149	0.015	0.009	1	Control	CLEC12B
0.000791744	0.125778	0.249	0.255	1	Control	SFSWAP
0.000799964	0.178771	0.117	0.109	1	Control	LAMP3
0.000802591	0.0301939	0.018	0.009	1	Control	FBXO27
0.000805554	0.0350936	0.006	0.003	1	Control	TACR1
0.000807485	0.0545161	0.051	0.042	1	Control	AL591895.1
0.000809237	0.146048	0.318	0.325	1	Control	DCP2
0.000811407	0.0129617	0.005	0.001	1	Control	ADAMTS4
0.000815859	0.135742	0.269	0.267	1	Control	SENP7
0.000820484	0.0844658	0.082	0.072	1	Control	POLM
0.000824992	0.151365	0.315	0.321	1	Control	SMC5
0.00082554	0.121303	0.12	0.117	1	Control	DNAJB4
0.00082655	0.0178218	0.01	0.004	1	Control	SPTSSB
0.000827331	0.0321254	0.02	0.01	1	Control	AL049780.2
0.000829433	0.111129	0.185	0.178	1	Control	CCDC57
0.000848703	0.0553862	0.026	0.019	1	Control	LINC00672
0.000854956	0.0933075	0.095	0.09	1	Control	TFB1M
0.000856464	0.0924094	0.051	0.045	1	Control	NUAK2
0.000857148	0.156656	0.315	0.325	1	Control	ZNF106
0.00085956	0.0861106	0.097	0.088	1	Control	MCM7
0.000865937	0.0424334	0.035	0.024	1	Control	AC243964.3
0.000867577	0.141186	0.16	0.158	1	Control	DDX10
0.000870806	0.0666235	0.07	0.056	1	Control	PLPP1
0.000871968	0.0110809	0.354	0.441	1	Control	CRTAP
0.00087458	0.0274369	0.018	0.009	1	Control	FAM149A
0.000874999	0.0139874	0.004	0.001	1	Control	AC017028.1
0.000876124	0.077685	0.065	0.058	1	Control	POLA2
0.000881895	0.0215261	0.039	0.023	1	Control	RASAL1
0.00088558	0.0234666	0.017	0.01	1	Control	GLYATL1
0.000885989	0.0166269	0.004	0.002	1	Control	CGREF1
0.000892286	0.148857	0.205	0.204	1	Control	FAM228B
0.000901101	0.101302	0.152	0.148	1	Control	RGS14
0.000904112	0.114785	0.22	0.212	1	Control	CLIP2
0.000911154	0.015707	0.006	0.002	1	Control	LINC01446
0.000911654	0.132975	0.17	0.159	1	Control	P2RY13
0.000913308	0.109354	0.182	0.178	1	Control	MCM3AP
0.000918135	0.0406302	0.021	0.015	1	Control	CDR2L
0.000928329	0.168406	0.366	0.379	1	Control	BABAM2
0.000934486	0.12819	0.241	0.235	1	Control	SMAD3
0.000934544	0.0534153	0.011	0.007	1	Control	AC011498.1
0.000934879	0.080875	0.058	0.048	1	Control	PCBP3
0.000940395	0.0417617	0.02	0.014	1	Control	AC087294.1
0.000941469	0.103326	0.121	0.116	1	Control	LMBR1L
0.000942586	0.0670448	0.067	0.052	1	Control	AL590764.1
0.000942632	0.119651	0.205	0.2	1	Control	KRCC1
0.000946341	0.120798	0.2	0.201	1	Control	RNF125
0.000955358	0.10449	0.107	0.1	1	Control	GTPBP1
0.000961015	0.105781	0.069	0.064	1	Control	ARL4D
0.000963449	0.0796631	0.111	0.092	1	Control	CDKL5
0.00098031	0.0909754	0.015	0.01	1	Control	AQP1
0.000982481	0.0367621	0.027	0.019	1	Control	ARG2
0.00098546	0.0364702	0.008	0.003	1	Control	AOC1
0.00100163	0.0430357	0.008	0.004	1	Control	ADAMTS9-AS2
0.00100429	0.0402076	0.039	0.026	1	Control	AL031599.1
0.00100471	0.115968	0.094	0.087	1	Control	RANBP17
0.00101061	0.0188614	0.01	0.005	1	Control	AC092068.2
0.00101321	0.133561	0.731	0.759	1	Control	GNAQ
0.00101479	0.111528	0.183	0.179	1	Control	ICE2
0.00101934	0.0412634	0.013	0.009	1	Control	FBN1
0.00102446	0.129377	0.199	0.201	1	Control	ZNF431
0.00102695	0.0263258	0.011	0.006	1	Control	GAREM2
0.00103343	0.0567709	0.048	0.037	1	Control	MPP3
0.0010345	0.119011	0.16	0.155	1	Control	AC004687.1
0.00104028	0.0813329	0.073	0.064	1	Control	MRNIP
0.00104362	0.147709	0.136	0.13	1	Control	WNT5B
0.00104476	0.0443354	0.036	0.03	1	Control	GSPT2
0.00104871	0.132351	0.168	0.167	1	Control	RHBDD1
0.00104903	0.0462741	0.047	0.036	1	Control	AL360012.1
0.00105817	0.100345	0.09	0.096	1	Control	SPATA20
0.00106145	0.135967	0.261	0.261	1	Control	REV1
0.00106175	0.0353184	0.023	0.017	1	Control	C21orf58
0.00106374	0.0439293	0.044	0.035	1	Control	C20orf197
0.00106538	0.095836	0.073	0.065	1	Control	AC114763.1
0.00106566	0.0223376	0.007	0.003	1	Control	ARNT2
0.00108261	0.0157839	0.004	0.001	1	Control	MBD3L1
0.00108497	0.178459	0.19	0.197	1	Control	PRKCA
0.00109743	0.00319769	0.817	0.869	1	Control	HLA-DPB1
0.00109882	0.0983475	0.147	0.139	1	Control	PRMT3
0.00109971	0.0584387	0.032	0.024	1	Control	MORC4
0.00110139	0.159401	0.25	0.256	1	Control	PHF14
0.00110163	0.15813	0.383	0.403	1	Control	ARID1A
0.00110334	0.0860685	0.1	0.095	1	Control	IVD
0.0011039	0.0790195	0.1	0.09	1	Control	PHRF1
0.00110756	0.0940104	0.08	0.072	1	Control	ZNF197
0.00110921	0.016709	0.021	0.011	1	Control	PMEL
0.00111033	0.0818552	0.052	0.044	1	Control	AC010201.3
0.001112	0.0834807	0.035	0.029	1	Control	IL2RA
0.00111779	0.127888	0.327	0.326	1	Control	SRGAP2B
0.00113079	0.0448872	0.011	0.004	1	Control	MATN1
0.00113473	0.109921	0.102	0.098	1	Control	TEFM
0.00113923	0.0805423	0.061	0.053	1	Control	AP002381.2
0.0011417	0.0382771	0.008	0.004	1	Control	KIRREL3
0.00115757	0.113927	0.186	0.179	1	Control	LINC01504
0.00116293	0.0950248	0.1	0.095	1	Control	TRPM4
0.00116457	0.049428	0.042	0.03	1	Control	ITIH4
0.0011718	0.0204069	0.012	0.007	1	Control	HIST1H2BL
0.00117229	0.0736012	0.06	0.052	1	Control	LRRC27
0.00117652	0.0567285	0.048	0.037	1	Control	SEMA4B
0.00117868	0.010026	0.002	0	1	Control	FAM83B
0.00118947	0.0119132	0.003	0	1	Control	C2orf83
0.00120099	0.118735	0.043	0.036	1	Control	HES1
0.00121857	0.117787	0.154	0.153	1	Control	SAMD9
0.00121863	0.0366883	0.009	0.005	1	Control	KRT5
0.00122637	0.134394	0.197	0.194	1	Control	TMEM106A
0.00122699	0.178889	0.468	0.504	1	Control	TCF25
0.00122709	0.0989624	0.027	0.021	1	Control	SPARCL1
0.0012479	0.178389	0.51	0.537	1	Control	MACF1
0.0012487	0.0194223	0.003	0	1	Control	PROX1-AS1
0.0012506	0.0546479	0.034	0.024	1	Control	AC016821.1
0.00125274	0.124497	0.255	0.258	1	Control	DENND4B
0.00127047	0.162197	0.392	0.412	1	Control	OSBPL11
0.00127408	0.0642894	0.013	0.009	1	Control	KIAA1217
0.00128821	0.00365125	0.002	0	1	Control	AC018766.1
0.00128859	0.0613988	0.028	0.019	1	Control	KLF5
0.00129118	0.119045	0.153	0.152	1	Control	PIGL
0.0012992	0.163785	0.256	0.266	1	Control	APPL2
0.00130083	0.0562623	0.066	0.053	1	Control	RAD52
0.00130647	0.0519233	0.043	0.03	1	Control	IL31RA
0.00131345	0.0571611	0.022	0.014	1	Control	KCND3
0.00131711	0.0599322	0.052	0.046	1	Control	MINCR
0.00131919	0.126631	0.337	0.34	1	Control	CNTRL
0.00132004	0.106432	0.173	0.173	1	Control	NDE1
0.00136457	0.0986007	0.077	0.069	1	Control	AC097376.3
0.00136525	0.131988	0.242	0.24	1	Control	CEP192
0.00137943	0.0411499	0.018	0.014	1	Control	ZC3H11A
0.00138518	0.03298	0.011	0.006	1	Control	TMEM150C
0.00138746	0.0516146	0.039	0.029	1	Control	AC023509.6
0.00139652	0.0515207	0.048	0.039	1	Control	AP000640.2
0.00139662	0.0948785	0.129	0.119	1	Control	ANKRD26
0.00139844	0.0242043	0.011	0.005	1	Control	AC091078.1
0.00139945	0.169464	0.039	0.029	1	Control	CLNK
0.00140282	0.0355462	0.022	0.015	1	Control	AL353801.3
0.00140393	0.0593506	0.04	0.035	1	Control	MIGA2
0.00141717	0.0297264	0.01	0.005	1	Control	FAM9B
0.00141948	0.135806	0.22	0.225	1	Control	CLOCK
0.00142645	0.129948	0.277	0.283	1	Control	USP10
0.00142777	0.164659	0.232	0.246	1	Control	PITPNC1
0.00142986	0.088327	0.182	0.167	1	Control	CAMK2G
0.00143424	0.089808	0.06	0.052	1	Control	MLLT3
0.00143943	0.0679437	0.039	0.032	1	Control	LTBP4
0.00144383	0.228526	0.226	0.248	1	Control	EPB41L1
0.00145069	0.0320731	0.02	0.013	1	Control	AL078587.2
0.00145317	0.134381	0.223	0.22	1	Control	TAF1
0.00146658	0.100741	0.149	0.142	1	Control	PLB1
0.00146878	0.00935225	0.008	0.002	1	Control	AL121935.1
0.00147063	0.00739387	0.003	0.001	1	Control	AC113133.1
0.00147174	0.146535	0.239	0.247	1	Control	MYSM1
0.00147661	0.0289061	0.023	0.016	1	Control	ZNF726
0.00147673	0.0308482	0.026	0.018	1	Control	AC007389.1
0.00148417	0.0897068	0.164	0.162	1	Control	UBXN2A
0.0014845	0.0233027	0.011	0.006	1	Control	ANKRD55
0.0014847	0.0883471	0.117	0.111	1	Control	PRR12
0.00148638	0.00027032	0.147	0.205	1	Control	TOM1
0.00149051	0.0837934	0.07	0.063	1	Control	DCAKD
0.0014928	0.122248	0.2	0.202	1	Control	CCNL2
0.00150087	0.0694007	0.081	0.07	1	Control	TRMT1L
0.00151236	0.0528694	0.045	0.037	1	Control	SPESP1
0.00151258	0.109458	0.157	0.156	1	Control	BIN2
0.00151494	0.00731967	0.709	0.786	1	Control	HNRNPA2B1
0.00151596	0.116974	0.141	0.141	1	Control	STAMBP
0.00151967	0.081205	0.074	0.061	1	Control	HAUS5
0.00152088	0.0696878	0.064	0.056	1	Control	NFIX
0.00152938	0.0142466	0.007	0.003	1	Control	ABCG5
0.00153048	0.0651959	0.078	0.067	1	Control	ZNF701
0.00153061	0.163101	0.321	0.326	1	Control	CCDC170
0.00153291	0.0340978	0.027	0.017	1	Control	NUP210L
0.00153307	0.0610257	0.036	0.028	1	Control	AC079807.1
0.00154045	0.0176688	0.018	0.01	1	Control	SIK1
0.00156169	0.151547	0.234	0.234	1	Control	KANSL1L
0.00156828	0.130245	0.227	0.234	1	Control	LPIN2
0.00156911	0.0525195	0.046	0.036	1	Control	ASB16-AS1
0.0015738	0.0723328	0.061	0.049	1	Control	ZNF551
0.00158096	0.0410433	0.047	0.034	1	Control	AL139383.1
0.00160017	0.130519	0.255	0.261	1	Control	MTAP
0.00162316	0.0742447	0.099	0.087	1	Control	FZD2
0.00164167	0.110425	0.238	0.23	1	Control	AKAP11
0.00164392	0.135739	0.279	0.282	1	Control	ARHGEF1
0.00164496	0.158414	0.402	0.415	1	Control	STK3
0.00164906	0.0161294	0.007	0.002	1	Control	AC099791.2
0.00165049	0.00807876	0.003	0	1	Control	SOX10
0.00165254	0.0713931	0.109	0.1	1	Control	SFXN5
0.00165336	0.0482409	0.035	0.029	1	Control	STARD5
0.00165939	0.112753	0.139	0.133	1	Control	ALOX12-AS1
0.00166253	0.00287758	0.269	0.346	1	Control	PPP1R18
0.00166779	0.0650404	0.06	0.052	1	Control	EIF3J-DT
0.00167	0.0838612	0.093	0.09	1	Control	RABEP2
0.00167494	0.149524	0.181	0.185	1	Control	METTL21A
0.00167919	0.065413	0.11	0.089	1	Control	TIFAB
0.00168011	0.0996203	0.102	0.101	1	Control	DALRD3
0.00168151	0.130007	0.221	0.231	1	Control	GAK
0.00169456	0.0293149	0.011	0.006	1	Control	AC119396.1
0.00169696	0.0224868	0.011	0.006	1	Control	KRBOX1
0.00169867	0.106339	0.143	0.138	1	Control	MAVS
0.00170207	0.0068249	0.001	0	1	Control	C9orf57
0.00170207	0.00274964	0.001	0	1	Control	AC021915.2
0.00170207	0.0044244	0.001	0	1	Control	DM1-AS
0.00170207	0.0101981	0.001	0	1	Control	TMEM35A
0.00170207	0.00755663	0.001	0	1	Control	LINC01141
0.00170208	0.00815648	0.001	0	1	Control	CYP3A7
0.00170208	0.00369332	0.001	0	1	Control	COL8A1
0.00170208	0.0033385	0.001	0	1	Control	FOXD4L1
0.00170209	0.00547722	0.001	0	1	Control	AC006538.3
0.00170209	0.0067314	0.001	0	1	Control	KCNJ11
0.0017021	0.00478228	0.001	0	1	Control	NARF-IT1
0.0017021	0.00288408	0.001	0	1	Control	AC025176.1
0.00170211	0.00256771	0.001	0	1	Control	AC074096.1
0.00170429	0.00507952	0.184	0.258	1	Control	FAM20A
0.00170957	0.0420565	0.007	0.004	1	Control	FAM189A1
0.00171063	0.0347035	0.03	0.019	1	Control	LINC01625
0.00171608	0.0801756	0.07	0.063	1	Control	ZFP30
0.00171951	0.153477	0.614	0.647	1	Control	VPS13C
0.00172549	0.0565281	0.048	0.038	1	Control	AC024257.3
0.00172671	0.0570757	0.022	0.016	1	Control	CNN3
0.00172698	0.141495	0.248	0.252	1	Control	PPM1B
0.00172882	0.00434659	0.404	0.478	1	Control	HMGN1
0.00172889	0.0236704	0.015	0.01	1	Control	ANK1
0.00173016	0.111391	0.21	0.202	1	Control	ZNF704
0.0017323	0.0931341	0.109	0.109	1	Control	NSUN5
0.00173819	0.0715826	0.097	0.088	1	Control	B3GNTL1
0.00174167	0.0192833	0.006	0.002	1	Control	OSR2
0.00175686	0.0636107	0.05	0.04	1	Control	SLC24A4
0.00175692	0.112543	0.17	0.165	1	Control	MTFMT
0.00175914	0.0786831	0.057	0.05	1	Control	AC006504.5
0.00176078	0.108837	0.104	0.098	1	Control	ZNF224
0.00177701	0.0346757	0.024	0.016	1	Control	ZNF70
0.00178682	0.0416576	0.031	0.022	1	Control	ACP6
0.00178777	0.0547562	0.036	0.028	1	Control	SEPTIN7-AS1
0.0017905	0.0206491	0.009	0.004	1	Control	AC004233.1
0.00179404	0.0834008	0.083	0.078	1	Control	NLRC5
0.00179424	0.13353	0.364	0.373	1	Control	LRBA
0.00179984	0.118719	0.096	0.09	1	Control	UBE3D
0.00180026	0.104867	0.135	0.134	1	Control	NADSYN1
0.00180759	0.100942	0.141	0.139	1	Control	MINK1
0.00180981	0.0155082	0.136	0.195	1	Control	IMP4
0.00181731	0.127987	0.196	0.193	1	Control	EHBP1
0.00182402	0.0895243	0.08	0.073	1	Control	ERVK13-1
0.0018291	0.143424	0.111	0.102	1	Control	AC126177.3
0.00182979	0.0803797	0.092	0.086	1	Control	FBXO21
0.00184723	0.0564847	0.052	0.042	1	Control	PMEPA1
0.00185695	0.153702	0.42	0.44	1	Control	FAF1
0.0018576	0.0665276	0.039	0.035	1	Control	INKA1
0.00186221	0.0629302	0.046	0.041	1	Control	ZNF823
0.00186449	0.12629	0.382	0.385	1	Control	PHF3
0.00186524	0.017014	0.422	0.51	1	Control	SNHG6
0.00188168	0.0401896	0.05	0.035	1	Control	RDH5
0.00188769	0.0993715	0.076	0.072	1	Control	ANKZF1
0.00189146	0.0124102	0.007	0.003	1	Control	HCAR1
0.00190826	0.101043	0.19	0.183	1	Control	SUFU
0.00190892	0.0505123	0.037	0.027	1	Control	CARD11
0.0019135	0.124774	0.18	0.174	1	Control	SLC25A37
0.0019138	0.188403	0.336	0.353	1	Control	SCAF8
0.00191471	0.0568376	0.061	0.047	1	Control	RFXAP
0.00191609	0.114335	0.323	0.33	1	Control	PRDM2
0.00191924	0.0633131	0.093	0.083	1	Control	PRKD2
0.00192409	0.0777593	0.097	0.09	1	Control	TECPR2
0.00193603	0.108928	0.218	0.214	1	Control	YPEL2
0.00193693	0.0742164	0.116	0.103	1	Control	ZNF678
0.00194093	0.0116261	0.005	0.001	1	Control	GPR33
0.00195171	0.0924463	0.068	0.066	1	Control	PIGB
0.00195243	0.0664507	0.052	0.048	1	Control	ZNF282
0.00195375	0.201173	0.271	0.281	1	Control	NCF1
0.00195592	0.130925	0.26	0.272	1	Control	PRKCD
0.00195982	0.184115	0.284	0.283	1	Control	LGALS2
0.00196105	0.0181011	0.013	0.006	1	Control	AC091180.2
0.00196578	0.0364221	0.043	0.032	1	Control	MIR4713HG
0.00197066	0.115858	0.092	0.097	1	Control	SREBF1
0.00197341	0.143941	0.293	0.306	1	Control	CARD8
0.00197475	0.0358343	0.04	0.026	1	Control	PPP1R16B
0.00198863	0.126822	0.165	0.172	1	Control	SLC25A25
0.00199662	0.0287712	0.011	0.007	1	Control	AL133245.1
0.00201838	0.0486915	0.038	0.03	1	Control	ASMTL-AS1
0.00203076	0.131809	0.328	0.334	1	Control	ZNF217
0.00203505	0.0751389	0.087	0.08	1	Control	ZNF766
0.00203769	0.1094	0.178	0.177	1	Control	NUP42
0.00206076	0.046264	0.035	0.028	1	Control	AC104596.1
0.0020635	0.0277212	0.008	0.003	1	Control	AC009899.1
0.00207641	0.0580056	0.039	0.032	1	Control	ZNF213-AS1
0.00207783	0.0872594	0.1	0.091	1	Control	AC025171.1
0.00208745	0.0118955	0.005	0.001	1	Control	AC100835.1
0.00208809	0.0500681	0.041	0.03	1	Control	CMTM4
0.00209712	0.0704774	0.066	0.057	1	Control	GABPB2
0.00210254	0.0173149	0.008	0.004	1	Control	NLGN2
0.00210436	0.132358	0.236	0.24	1	Control	MTREX
0.00210514	0.00556515	0.274	0.346	1	Control	SAT2
0.002107	0.0606262	0.057	0.052	1	Control	MAP4K2
0.00210815	0.114974	0.167	0.163	1	Control	GCNT2
0.00211913	0.0444098	0.031	0.024	1	Control	UBAC2-AS1
0.00212472	0.0589708	0.025	0.019	1	Control	PRKCQ
0.00212958	0.144706	0.593	0.621	1	Control	PIAS1
0.00213217	0.0550583	0.016	0.01	1	Control	GRIA4
0.00214644	0.107126	0.183	0.179	1	Control	IWS1
0.00215511	0.0357179	0.008	0.004	1	Control	C5orf64
0.00215633	0.138229	0.177	0.165	1	Control	AGAP1
0.00215884	0.018635	0.007	0.003	1	Control	LERFS
0.00216211	0.169441	0.449	0.478	1	Control	USP3
0.00216592	0.118221	0.232	0.226	1	Control	MRE11
0.00217567	0.0754182	0.073	0.061	1	Control	NBR2
0.00217679	0.00858691	0.004	0.001	1	Control	AC112719.2
0.0021822	0.0990956	0.252	0.231	1	Control	CSGALNACT1
0.00218329	0.0427184	0.039	0.029	1	Control	AC124248.1
0.00218654	0.157222	0.423	0.448	1	Control	RIN3
0.00218732	0.0995181	0.105	0.098	1	Control	PIP5K1B
0.00218934	0.0369228	0.039	0.029	1	Control	SCN5A
0.00219512	0.0720552	0.103	0.094	1	Control	QRSL1
0.00219825	0.0296887	0.014	0.008	1	Control	CES4A
0.0021994	0.0348414	0.024	0.015	1	Control	ZNF460-AS1
0.00220193	0.0858181	0.02	0.015	1	Control	SLCO5A1
0.00220864	0.0516867	0.035	0.027	1	Control	ZNF692
0.00223067	0.064514	0.057	0.05	1	Control	SCLY
0.00223531	0.0344102	0.015	0.009	1	Control	C1orf61
0.0022364	0.0845736	0.101	0.093	1	Control	NBPF10
0.00224827	0.0905213	0.349	0.317	1	Control	FCER1A
0.00224964	0.112049	0.499	0.504	1	Control	DTNA
0.00226403	0.041399	0.036	0.026	1	Control	LINC02100
0.00226662	0.107834	0.171	0.171	1	Control	KLHL18
0.00226728	0.29284	0.328	0.358	1	Control	WDFY4
0.00226843	0.0909719	0.145	0.146	1	Control	NCBP3
0.00227172	0.0723219	0.056	0.048	1	Control	SAP30L-AS1
0.00227323	0.126031	0.792	0.815	1	Control	LRMDA
0.00227343	0.149118	0.462	0.489	1	Control	DYNC1H1
0.00227515	0.0222603	0.015	0.008	1	Control	HIST2H3PS2
0.00227599	0.0111178	0.32	0.401	1	Control	SCAMP2
0.00227735	0.00220132	0.091	0.137	1	Control	MEA1
0.00227805	0.103003	0.174	0.176	1	Control	PPIL2
0.00229068	0.0351147	0.016	0.01	1	Control	AC011379.2
0.00231196	0.140207	0.25	0.255	1	Control	PDK3
0.00231743	0.0356118	0.026	0.017	1	Control	FAM53A
0.00231963	0.0622632	0.043	0.035	1	Control	CITED4
0.0023199	0.0176915	0.005	0.002	1	Control	NLRP4
0.00232032	0.0766207	0.059	0.052	1	Control	PRPF40B
0.00232215	0.0227795	0.006	0.002	1	Control	AL662873.1
0.00232341	0.0796445	0.077	0.065	1	Control	FAM160A1
0.00232529	0.154866	0.267	0.278	1	Control	DIP2A
0.00232888	0.0757291	0.092	0.087	1	Control	KHNYN
0.0023307	0.0325305	0.016	0.01	1	Control	ILDR1
0.00233444	0.0563829	0.033	0.026	1	Control	GPR82
0.00233812	0.0764824	0.094	0.087	1	Control	RAD9A
0.00234044	0.0563727	0.083	0.067	1	Control	GPR68
0.00234607	0.110257	0.079	0.075	1	Control	AL078459.1
0.00238442	0.0802367	0.117	0.108	1	Control	SLC25A12
0.00238675	0.0277519	0.007	0.004	1	Control	THBS2
0.00238926	0.043047	0.018	0.011	1	Control	AC092422.1
0.0024012	0.0145297	0.003	0.001	1	Control	AC007614.1
0.00240352	0.157315	0.446	0.467	1	Control	ANKHD1
0.00241408	0.12047	0.199	0.2	1	Control	SLC46A3
0.00242317	0.122472	0.212	0.216	1	Control	NMT1
0.00242938	0.128903	0.13	0.125	1	Control	Z93241.1
0.00243327	0.0639266	0.12	0.106	1	Control	URGCP
0.00244343	0.0922693	0.082	0.083	1	Control	SLC17A9
0.00245	0.117464	0.243	0.244	1	Control	SSH1
0.00245223	0.032752	0.01	0.005	1	Control	LMO1
0.00245751	0.0508775	0.032	0.023	1	Control	AC130324.2
0.00247445	0.0225918	0.004	0.001	1	Control	RNF165
0.0024798	0.0568759	0.053	0.049	1	Control	DNAJA3
0.00248808	0.0662465	0.064	0.056	1	Control	ATP6V1E2
0.00248977	0.0738382	0.071	0.065	1	Control	KNTC1
0.00249258	0.0249291	0.018	0.01	1	Control	AC006299.1
0.00249368	0.0722683	0.062	0.046	1	Control	ENOX1
0.0025024	0.0124818	0.003	0.001	1	Control	DCHS2
0.00251205	0.00806177	0.003	0.001	1	Control	ACBD7
0.00252598	0.0498182	0.071	0.058	1	Control	RASA4
0.00254024	0.0456491	0.045	0.038	1	Control	DARS-AS1
0.00254088	0.0982223	0.149	0.139	1	Control	KHDC4
0.00254175	0.0197233	0.011	0.006	1	Control	AC004381.1
0.00254403	0.0749106	0.046	0.035	1	Control	SGO1-AS1
0.00256761	0.0859281	0.346	0.404	1	Control	HSPH1
0.00257207	0.125265	0.383	0.383	1	Control	SLC49A4
0.00257231	0.0606005	0.05	0.044	1	Control	ITFG2-AS1
0.0025816	0.00636816	0.267	0.349	1	Control	IRF8
0.00259225	0.023397	0.016	0.01	1	Control	AC090617.4
0.00260095	0.0277389	0.013	0.008	1	Control	CD7
0.00260116	0.0132433	0.007	0.003	1	Control	AC091214.1
0.0026044	0.0615254	0.033	0.026	1	Control	STPG2
0.0026154	0.0221185	0.01	0.005	1	Control	AC007066.2
0.00261628	0.11566	0.196	0.198	1	Control	MIA2
0.00261864	0.0223832	0.015	0.008	1	Control	AL356481.1
0.00262089	0.0568236	0.04	0.032	1	Control	PABPC1L
0.00262827	0.0710852	0.066	0.059	1	Control	THAP9
0.00262914	0.119258	0.211	0.214	1	Control	AIG1
0.00262958	0.10362	0.106	0.094	1	Control	TMEM236
0.00263329	0.0446844	0.024	0.019	1	Control	AC073343.2
0.0026367	0.00920982	0.003	0.001	1	Control	LINC01381
0.00264123	0.0355908	0.031	0.022	1	Control	NRSN2-AS1
0.00264374	0.054844	0.037	0.028	1	Control	AC027601.6
0.00264623	0.122396	0.156	0.156	1	Control	GALK2
0.00266191	0.0625069	0.075	0.065	1	Control	SLFN12
0.00267221	0.086534	0.084	0.077	1	Control	ACAD10
0.00268363	0.0899377	0.077	0.075	1	Control	SUPT7L
0.00269283	0.106778	0.09	0.081	1	Control	MGP
0.00271165	0.134407	0.22	0.222	1	Control	DIPK2A
0.00271193	0.0753582	0.055	0.049	1	Control	PYROXD2
0.00274139	0.0393665	0.035	0.026	1	Control	DMGDH
0.00275185	0.1043	0.194	0.191	1	Control	SACM1L
0.00275278	0.0424558	0.014	0.009	1	Control	LINC00632
0.00275773	0.0792693	0.051	0.042	1	Control	SLC35F3
0.00276117	0.0775017	0.014	0.01	1	Control	HIST1H3B
0.00276712	0.118049	0.168	0.17	1	Control	FOCAD
0.00277107	0.0847813	0.13	0.124	1	Control	TAP2
0.00277864	0.172504	0.472	0.5	1	Control	CHD9
0.0027807	0.0805288	0.083	0.076	1	Control	AC022098.1
0.00279209	0.033214	0.021	0.014	1	Control	MYBPC3
0.00280258	0.0149567	0.008	0.003	1	Control	CHRNA6
0.00280701	0.0810071	0.114	0.105	1	Control	SCARF1
0.0028086	0.0734751	0.069	0.068	1	Control	POLR1C
0.00280894	0.0356851	0.011	0.007	1	Control	SEMA6D
0.00282002	0.0847659	0.091	0.082	1	Control	ZNF862
0.00282682	0.0855898	0.124	0.12	1	Control	CCZ1B
0.00282901	0.105934	0.093	0.087	1	Control	CCDC7
0.00283272	0.0273863	0.02	0.015	1	Control	TM7SF2
0.00283469	0.0643469	0.068	0.057	1	Control	AP002495.1
0.00285341	0.0316493	0.021	0.014	1	Control	LCAT
0.00285858	0.0966007	0.186	0.186	1	Control	LAT2
0.00286126	0.133176	0.351	0.362	1	Control	NIN
0.00286446	0.0207276	0.006	0.003	1	Control	MEGF11
0.00286453	0.0170246	0.005	0.002	1	Control	ADGRG1
0.0028702	0.15154	0.469	0.482	1	Control	KDM7A
0.00288287	0.0594814	0.05	0.044	1	Control	MEAK7
0.00288644	0.0170928	0.01	0.005	1	Control	DSG2
0.00289116	0.0971546	0.138	0.134	1	Control	ZCCHC8
0.00289785	0.145272	0.328	0.332	1	Control	STAU2
0.00290166	0.102574	0.139	0.141	1	Control	ATN1
0.00290256	0.0157153	0.011	0.006	1	Control	AC020907.3
0.0029065	0.0756021	0.094	0.086	1	Control	TRMT13
0.00293594	0.106711	0.158	0.161	1	Control	BAIAP2
0.00295042	0.0341231	0.018	0.012	1	Control	LAD1
0.00296215	0.095311	0.097	0.085	1	Control	HELB
0.002969	0.0306424	0.029	0.021	1	Control	LRG1
0.00297796	0.0446342	0.023	0.018	1	Control	CAGE1
0.00298075	0.0827397	0.204	0.194	1	Control	TFDP2
0.00301854	0.0552395	0.055	0.045	1	Control	PRDM15
0.00302163	0.100459	0.132	0.124	1	Control	KIAA0825
0.0030228	0.108843	0.168	0.16	1	Control	CABLES1
0.00303665	0.0210562	0.005	0.002	1	Control	NLGN4X
0.00303731	0.0304581	0.012	0.007	1	Control	DUXAP8
0.00303848	0.168479	0.158	0.165	1	Control	EGFL7
0.0030422	0.00169929	0.115	0.168	1	Control	CD2BP2
0.00305939	0.0214915	0.016	0.009	1	Control	AL162231.2
0.0030838	0.0547286	0.078	0.062	1	Control	MCC
0.00308409	0.138791	0.303	0.317	1	Control	KDM3B
0.00309677	0.0140219	0.012	0.006	1	Control	LINC02610
0.00310704	0.010962	0.006	0.003	1	Control	WNT6
0.00311544	0.16468	0.527	0.551	1	Control	ARHGAP15
0.00312427	0.0123964	0.006	0.002	1	Control	AL356804.1
0.00314118	0.0865018	0.202	0.197	1	Control	MSL3
0.00314197	0.122745	0.168	0.163	1	Control	LRRK2
0.00314356	0.107684	0.206	0.202	1	Control	NBPF14
0.00316171	0.118848	0.196	0.201	1	Control	CCDC66
0.00316254	0.000798312	0.338	0.422	1	Control	GNAI3
0.00316265	0.00905129	0.002	0	1	Control	ESPN
0.00317093	0.0132747	0.007	0.003	1	Control	CPXM1
0.00317309	0.128122	0.18	0.186	1	Control	ATF6B
0.0031771	0.00154653	0.434	0.509	1	Control	NABP1
0.00317862	0.0929817	0.127	0.124	1	Control	EIPR1
0.00319362	0.134044	0.346	0.362	1	Control	RCOR1
0.00324146	0.052499	0.04	0.031	1	Control	SNHG31
0.0032463	0.0315907	0.007	0.003	1	Control	HEMGN
0.00325167	0.0995702	0.146	0.14	1	Control	KMT2D
0.0032566	0.0263244	0.014	0.01	1	Control	AL031432.4
0.00325686	0.0282428	0.014	0.008	1	Control	TMEM169
0.00326405	0.158493	0.504	0.531	1	Control	DST
0.00327346	0.0390606	0.026	0.019	1	Control	AC092171.4
0.00328259	0.130531	0.328	0.341	1	Control	TSPAN33
0.00328844	0.0241835	0.016	0.01	1	Control	AL392046.1
0.00330201	0.0861311	0.098	0.089	1	Control	RAMP1
0.00332803	0.0234738	0.007	0.004	1	Control	ZNF350-AS1
0.00333637	0.0326167	0.006	0.003	1	Control	LGALS7B
0.00334431	0.0184829	0.005	0.002	1	Control	AL589740.1
0.00334473	0.0661741	0.08	0.07	1	Control	HCG18
0.00334803	0.00304096	0.329	0.399	1	Control	MBD2
0.00335543	0.0485497	0.024	0.017	1	Control	GAS2
0.00335803	0.0569758	0.053	0.047	1	Control	PPP3CB-AS1
0.00335915	0.122069	0.254	0.26	1	Control	MICAL2
0.00336511	0.00746602	0.003	0.001	1	Control	AC034268.2
0.00337046	0.000502398	0.355	0.435	1	Control	CHURC1
0.0033764	0.132671	0.248	0.252	1	Control	ANKRD36C
0.00337819	0.0139758	0.005	0.002	1	Control	GRM2
0.00338792	0.103521	0.145	0.137	1	Control	WDR60
0.00338894	0.0680789	0.07	0.062	1	Control	BMPR1A
0.00340367	0.12349	0.178	0.182	1	Control	HEXD
0.00341539	0.111773	0.332	0.333	1	Control	ARHGEF6
0.00342169	0.0204151	0.008	0.005	1	Control	ULBP1
0.00342707	0.106405	0.198	0.195	1	Control	MGA
0.00344028	0.0541321	0.043	0.038	1	Control	AC004854.2
0.00346343	0.0130115	0.155	0.213	1	Control	GRHPR
0.00346627	0.0346303	0.017	0.014	1	Control	ZNF687-AS1
0.00347013	0.173604	0.411	0.444	1	Control	PRKAG2
0.00347365	0.0603374	0.106	0.096	1	Control	SNX20
0.00347489	0.121458	0.145	0.147	1	Control	UNK
0.00348202	0.0928578	0.179	0.17	1	Control	TNFSF10
0.00348368	0.0809145	0.097	0.091	1	Control	ACSF2
0.00348695	0.00744542	0.002	0	1	Control	AC020911.1
0.00349091	0.035899	0.018	0.013	1	Control	AC078785.1
0.00349563	0.0322646	0.012	0.007	1	Control	C3orf70
0.00349998	0.0928503	0.092	0.095	1	Control	TRMU
0.00350489	0.0762486	0.125	0.11	1	Control	P3H2
0.00351232	0.0445132	0.027	0.023	1	Control	AC024270.5
0.00351411	0.019301	0.016	0.011	1	Control	TRIB2
0.00352659	0.0492349	0.019	0.016	1	Control	TOX2
0.00353684	0.0269524	0.013	0.008	1	Control	LINC00654
0.00353703	0.0106001	0.002	0.001	1	Control	LINC01771
0.00353829	0.0185184	0.011	0.005	1	Control	RYR3
0.00354039	0.101674	0.122	0.118	1	Control	ZNF586
0.00355199	0.0632335	0.052	0.044	1	Control	ZNF41
0.00355645	0.158028	0.372	0.399	1	Control	HTT
0.00356381	0.109252	0.152	0.157	1	Control	MGME1
0.0035662	0.00402225	0.002	0	1	Control	RBPMS2
0.00358727	0.0195239	0.011	0.005	1	Control	LINC01268
0.00358786	0.124956	0.28	0.283	1	Control	MTMR10
0.0035918	0.170521	0.221	0.228	1	Control	KIF2A
0.00360457	0.00772658	0.002	0	1	Control	GCSIR
0.00361396	0.123401	0.278	0.283	1	Control	USP33
0.00361942	0.102588	0.064	0.057	1	Control	NSUN7
0.00363339	0.150032	0.529	0.564	1	Control	RPS6KA3
0.00363917	0.0395236	0.026	0.023	1	Control	C1orf143
0.00364542	0.0211455	0.01	0.005	1	Control	FBXO17
0.00365621	0.100073	0.116	0.113	1	Control	SMIM8
0.00366967	0.146131	0.233	0.244	1	Control	DPP8
0.00367082	0.0212191	0.007	0.003	1	Control	FRMPD3
0.00368138	0.00697305	0.258	0.328	1	Control	MRPL33
0.00368192	0.183607	0.228	0.239	1	Control	TTC28
0.0036829	0.0728602	0.112	0.106	1	Control	ZNF322
0.0036905	0.0651611	0.085	0.073	1	Control	CEP112
0.00369252	0.139908	0.292	0.304	1	Control	GCC2
0.00370799	0.0067982	0.002	0.001	1	Control	AL354813.1
0.00371246	0.0684168	0.062	0.057	1	Control	ZNF253
0.00371718	0.0819462	0.18	0.179	1	Control	COX19
0.0037237	0.142973	0.445	0.476	1	Control	IKZF1
0.00372517	0.0437042	0.01	0.006	1	Control	GACAT2
0.00373567	0.1243	0.211	0.218	1	Control	MARK2
0.00373639	0.060605	0.045	0.037	1	Control	PADI2
0.00374463	0.0217769	0.009	0.006	1	Control	AC093525.7
0.00377315	0.0283918	0.039	0.029	1	Control	IFNL1
0.00377443	0.0863251	0.112	0.107	1	Control	LIPE-AS1
0.00379431	0.00635043	0.258	0.334	1	Control	KLF3
0.00380274	0.0948796	0.027	0.017	1	Control	COL1A1
0.00381662	0.0807149	0.086	0.078	1	Control	PPM1K
0.0038431	0.104093	0.067	0.062	1	Control	PLAC9
0.00385088	0.116368	0.19	0.196	1	Control	TRABD
0.00385903	0.07872	0.083	0.079	1	Control	WDR73
0.0038912	0.0723379	0.106	0.096	1	Control	PRIMPOL
0.00389603	0.041197	0.022	0.017	1	Control	NCKAP5-AS2
0.00389604	0.0764549	0.033	0.032	1	Control	AC007448.4
0.00389894	0.0348352	0.008	0.005	1	Control	AF274853.1
0.00391038	0.043646	0.036	0.029	1	Control	GPBAR1
0.00391772	0.0194849	0.254	0.325	1	Control	TBC1D1
0.0039671	0.142363	0.267	0.271	1	Control	LIMD1
0.00396712	0.159439	0.588	0.625	1	Control	TAOK3
0.00398358	0.0269382	0.035	0.022	1	Control	AL139807.1
0.00399364	0.112392	0.158	0.157	1	Control	EPM2AIP1
0.00401158	0.0593885	0.048	0.044	1	Control	KIF3B
0.00401534	0.0637084	0.044	0.039	1	Control	ZBTB26
0.00402121	0.102374	0.095	0.09	1	Control	FANCM
0.00402565	0.0831543	0.047	0.042	1	Control	AC079447.1
0.00403256	0.0283906	0.017	0.013	1	Control	SPATC1
0.00403675	0.158633	0.345	0.355	1	Control	OXR1
0.00404944	0.0796059	0.083	0.079	1	Control	GTF2H2
0.00405605	0.00798386	0.004	0.001	1	Control	AC027796.1
0.00408348	0.04782	0.033	0.024	1	Control	LINC00299
0.00408494	0.0532603	0.043	0.037	1	Control	AGAP5
0.00408652	0.0709951	0.13	0.128	1	Control	LACTB2
0.00412271	0.0177331	0.004	0.001	1	Control	AC092268.2
0.00412309	0.0409468	0.046	0.036	1	Control	TRIM73
0.00412947	0.143628	0.525	0.553	1	Control	TET2
0.00413921	0.0520503	0.059	0.051	1	Control	TOP1MT
0.00415484	0.0514969	0.049	0.039	1	Control	KLF8
0.00416026	0.0256799	0.016	0.011	1	Control	AC011921.1
0.00417177	0.126796	0.199	0.206	1	Control	AKAP8L
0.0041729	0.155058	0.337	0.341	1	Control	ALOX5AP
0.00417389	0.133917	0.164	0.164	1	Control	RCN3
0.00417736	0.0235868	0.017	0.009	1	Control	PRKCZ
0.00417869	0.0428585	0.017	0.015	1	Control	KCNAB1
0.00418067	0.176243	0.36	0.379	1	Control	PPP1R10
0.00419637	0.0449076	0.044	0.035	1	Control	SLC25A25-AS1
0.00420375	0.143307	0.321	0.334	1	Control	SMG7
0.00420582	0.136234	0.147	0.151	1	Control	NARF
0.00424278	0.150204	0.419	0.442	1	Control	ERC1
0.00425079	0.0211136	0.009	0.005	1	Control	AL133338.1
0.00426599	0.0289425	0.014	0.009	1	Control	AL391832.3
0.00427401	0.0248566	0.005	0.002	1	Control	LOX
0.00428181	0.0290054	0.019	0.012	1	Control	MTRNR2L1
0.00428339	0.0346114	0.007	0.003	1	Control	NRXN1
0.00428365	0.117305	0.17	0.172	1	Control	FBXO9
0.00429416	0.00884907	0.002	0.001	1	Control	LINC02267
0.00429669	0.0567156	0.126	0.114	1	Control	BRD3
0.00430456	0.00800908	0.003	0.001	1	Control	FFAR3
0.00430794	0.132525	0.305	0.312	1	Control	DAPP1
0.00431282	0.0422589	0.031	0.022	1	Control	SMO
0.0043258	0.085501	0.094	0.079	1	Control	LMCD1-AS1
0.0043326	0.0410058	0.012	0.008	1	Control	CCN1
0.00435269	0.0254139	0.79	0.83	1	Control	RPL6
0.00435656	0.0120732	0.006	0.003	1	Control	IDH2-DT
0.00436731	0.126568	0.102	0.089	1	Control	MARCKSL1
0.00437145	0.0189561	0.014	0.007	1	Control	LOR
0.00437388	0.0088269	0.004	0.001	1	Control	GOLGA8K
0.00438411	0.099122	0.181	0.172	1	Control	PIGN
0.00438645	0.0504613	0.04	0.031	1	Control	CAMTA1-DT
0.00439767	0.0695681	0.074	0.065	1	Control	HDAC2-AS2
0.00439892	0.0380548	0.019	0.016	1	Control	KRBA1
0.00440858	0.145518	0.472	0.496	1	Control	ZNF638
0.00440996	0.0416978	0.03	0.024	1	Control	ZNF552
0.00441271	0.0150547	0.004	0.001	1	Control	AC009148.1
0.00444209	0.0318212	0.017	0.009	1	Control	ABCD2
0.0044465	0.0151734	0.471	0.553	1	Control	IL10RA
0.00445366	0.00738663	0.003	0.001	1	Control	AC022784.5
0.00445723	0.0737382	0.077	0.07	1	Control	CLK2
0.00445936	0.0340361	0.043	0.031	1	Control	THNSL2
0.00446454	0.0721678	0.073	0.065	1	Control	CENPJ
0.0044696	0.0454892	0.033	0.028	1	Control	LINC00880
0.00449053	0.138094	0.435	0.452	1	Control	FRYL
0.0044948	0.0167846	0.011	0.006	1	Control	ZNF334
0.00450516	0.0249485	0.022	0.015	1	Control	AC244034.2
0.00450785	0.0977728	0.094	0.092	1	Control	SPPL2B
0.00451455	0.0767248	0.1	0.097	1	Control	COG4
0.00451985	0.0944339	0.165	0.166	1	Control	TYK2
0.00452848	0.0461124	0.017	0.014	1	Control	MUSTN1
0.00452944	0.0452431	0.039	0.033	1	Control	PIPOX
0.00453073	0.109636	0.243	0.237	1	Control	ABCC4
0.00453595	0.0319082	0.014	0.009	1	Control	AC020912.1
0.00455682	0.112983	0.517	0.53	1	Control	STK17B
0.00457887	0.065087	0.099	0.09	1	Control	BRI3BP
0.00461275	0.0348717	0.016	0.01	1	Control	EFHC2
0.00461442	0.0274262	0.018	0.011	1	Control	CYYR1
0.00463247	0.033399	0.012	0.01	1	Control	OPLAH
0.00465827	0.0516881	0.644	0.726	1	Control	RPL4
0.00466224	0.0460093	0.038	0.028	1	Control	LINC00893
0.00467671	0.0883454	0.068	0.063	1	Control	ZNF783
0.00468103	0.0394839	0.007	0.005	1	Control	ANO2
0.00468772	0.0299852	0.011	0.008	1	Control	SSC4D
0.00469849	0.039556	0.011	0.008	1	Control	LINC02158
0.00471704	0.155721	0.394	0.413	1	Control	AGTPBP1
0.00473375	0.0271663	0.009	0.006	1	Control	AL355388.2
0.00474945	0.0288731	0.026	0.018	1	Control	SMN2
0.00475697	0.137536	0.25	0.255	1	Control	PIBF1
0.00477931	0.0889998	0.082	0.085	1	Control	ACAD9
0.00479242	0.13594	0.417	0.435	1	Control	CACUL1
0.00481443	0.0347053	0.012	0.007	1	Control	GALNT8
0.00481799	0.057398	0.05	0.037	1	Control	ADGB
0.00483648	0.0334826	0.069	0.05	1	Control	HLA-DOB
0.00484359	0.0270771	0.025	0.017	1	Control	PLEKHA6
0.00485025	0.0216405	0.022	0.014	1	Control	BEND5
0.00486423	0.0774937	0.068	0.057	1	Control	GASK1A
0.00486811	0.00535176	0.412	0.487	1	Control	MYO9B
0.00490489	0.0541535	0.039	0.035	1	Control	SPDL1
0.00491449	0.0901445	0.101	0.099	1	Control	CEP295
0.00493013	0.0460543	0.014	0.01	1	Control	FSTL1
0.00495489	0.0289637	0.019	0.014	1	Control	GRAP
0.00499191	0.133597	0.39	0.415	1	Control	GTF2I
0.00500687	0.0204018	0.01	0.006	1	Control	NAV2-IT1
0.00500941	0.00600376	0.001	0	1	Control	LINC01801
0.00500943	0.00590258	0.001	0	1	Control	AL137157.1
0.00500943	0.00400416	0.001	0	1	Control	CD40LG
0.00500944	0.0103875	0.001	0	1	Control	GSTA3
0.00500944	0.0019904	0.001	0	1	Control	FAM181B
0.00500944	0.00284354	0.001	0	1	Control	AC006487.1
0.00500947	0.00234509	0.001	0	1	Control	SNPH
0.00500948	0.00918559	0.001	0	1	Control	LYPD6
0.00500948	0.00338848	0.001	0	1	Control	BCO1
0.0050095	0.00446532	0.001	0	1	Control	AC104841.1
0.00500952	0.00161585	0.001	0	1	Control	CCDC184
0.00502761	0.0508785	0.022	0.017	1	Control	RGS16
0.00503952	0.107064	0.158	0.156	1	Control	ZNF362
0.00505001	0.0577076	0.083	0.071	1	Control	AC084198.2
0.00505574	0.0321734	0.016	0.012	1	Control	AC095032.1
0.00506007	0.0291687	0.022	0.014	1	Control	CEACAM19
0.00506889	0.0275615	0.009	0.006	1	Control	SCX
0.00509143	0.0783317	0.081	0.078	1	Control	EFCAB13
0.00509302	0.0621442	0.071	0.066	1	Control	TSEN2
0.00511025	0.0423075	0.021	0.016	1	Control	EGFL8
0.00511523	0.0200893	0.005	0.002	1	Control	AC068898.1
0.00513507	0.0335917	0.013	0.009	1	Control	AC025262.1
0.00513857	0.031705	0.022	0.015	1	Control	NFYC-AS1
0.00515566	0.0237108	0.012	0.008	1	Control	PKIA
0.00515704	0.0669568	0.062	0.058	1	Control	ANKS3
0.00517311	0.0478634	0.023	0.017	1	Control	KIAA1549
0.00520592	0.0209263	0.01	0.006	1	Control	AL356488.2
0.00522646	0.0500428	0.032	0.028	1	Control	MYO5C
0.00523526	0.0741154	0.046	0.037	1	Control	ST8SIA1
0.00525167	0.0421908	0.039	0.028	1	Control	CNGA4
0.00527259	0.167805	0.148	0.155	1	Control	NDRG1
0.00529838	0.0234263	0.018	0.015	1	Control	REXO5
0.00530579	0.147236	0.256	0.27	1	Control	VPS53
0.00531353	0.144204	0.305	0.319	1	Control	ATP11A
0.00532667	0.0905944	0.131	0.133	1	Control	CDK11A
0.00533439	0.0806779	0.079	0.073	1	Control	ZNF567
0.0053375	0.140062	0.499	0.531	1	Control	AP3B1
0.005349	0.0119761	0.005	0.001	1	Control	SLC16A9
0.00538164	0.0707584	0.074	0.067	1	Control	TBC1D32
0.00538486	0.0157944	0.22	0.288	1	Control	SNX5
0.00540838	0.0326212	0.022	0.015	1	Control	C21orf62-AS1
0.00540971	0.0980116	0.126	0.124	1	Control	FTCDNL1
0.00541606	0.0177918	0.01	0.006	1	Control	GP1BA
0.00541979	0.0519417	0.065	0.058	1	Control	CHN2
0.00542003	0.00444797	0.003	0.001	1	Control	LINC01819
0.005435	0.05614	0.048	0.044	1	Control	UNC13D
0.00545416	0.0188287	0.01	0.007	1	Control	LDHD
0.00545817	0.0283048	0.014	0.009	1	Control	HOXB5
0.00548749	0.0231793	0.016	0.012	1	Control	CHRM5
0.00548993	0.0197096	0.021	0.014	1	Control	AC051619.4
0.00549276	0.114823	0.15	0.146	1	Control	NEK9
0.00549327	0.128927	0.287	0.3	1	Control	INPP4A
0.00550138	0.0690144	0.044	0.04	1	Control	C1S
0.00550729	0.160622	0.209	0.224	1	Control	GTF2A1
0.005514	0.0445518	0.026	0.02	1	Control	ADCY6
0.00552672	0.0815368	0.098	0.093	1	Control	ZNF398
0.00552852	0.0363798	0.033	0.021	1	Control	EPCAM-DT
0.00553257	0.103497	0.234	0.235	1	Control	ASB3
0.00555684	0.050488	0.021	0.015	1	Control	SH3RF2
0.00560569	0.00392325	0.157	0.21	1	Control	DNAJC19
0.00560634	0.0470418	0.058	0.049	1	Control	ZNF544
0.005614	0.0423421	0.04	0.032	1	Control	AC020611.2
0.00562415	0.00704316	0.166	0.218	1	Control	MFSD14B
0.00562551	0.0566744	0.086	0.075	1	Control	MTO1
0.00562792	0.0626701	0.07	0.06	1	Control	WAKMAR2
0.00563028	0.00684168	0.361	0.436	1	Control	DICER1
0.00566838	0.127915	0.235	0.243	1	Control	IL1R1
0.00566889	0.0370812	0.037	0.028	1	Control	CLEC1A
0.00568145	0.0798278	0.083	0.079	1	Control	LINC02422
0.00568217	0.00786449	0.004	0.001	1	Control	CCDC155
0.00569133	0.095095	0.151	0.147	1	Control	NEDD9
0.00571899	0.107524	0.189	0.19	1	Control	CHD8
0.00571925	0.0320966	0.042	0.032	1	Control	AP002813.1
0.005731	0.11654	0.301	0.309	1	Control	TRIM38
0.00573923	0.181832	0.25	0.259	1	Control	INTS6
0.00574419	0.115598	0.44	0.448	1	Control	ATF7IP
0.00574521	0.101369	0.096	0.101	1	Control	EFCAB11
0.0057552	0.022322	0.01	0.005	1	Control	CGNL1
0.00576684	0.0824106	0.131	0.121	1	Control	AC005670.3
0.00578407	0.00551206	0.179	0.238	1	Control	SNRPA1
0.00579011	0.0338815	0.022	0.02	1	Control	AURKA
0.00579134	0.149905	0.596	0.625	1	Control	ZFP36L2
0.00579405	0.0997311	0.205	0.213	1	Control	NSF
0.0058171	0.120519	0.149	0.155	1	Control	RELT
0.00582416	0.152069	0.236	0.246	1	Control	AC007952.4
0.00586321	0.00975817	0.003	0.001	1	Control	C5orf67
0.00586358	0.056856	0.528	0.597	1	Control	RNASE1
0.00587979	0.00335496	0.002	0	1	Control	AL138708.1
0.00588689	0.00124748	0.279	0.352	1	Control	COLGALT1
0.00591415	0.0299943	0.012	0.008	1	Control	AXIN2
0.00591757	0.00612008	0.001	0	1	Control	LINC02232
0.00591835	0.0773865	0.075	0.072	1	Control	MYOSLID
0.00592393	0.00809094	0.003	0.001	1	Control	AC027796.4
0.00592546	0.0281065	0.021	0.016	1	Control	KLHL25
0.00594307	0.0200227	0.007	0.004	1	Control	KLKB1
0.00595632	0.12388	0.239	0.242	1	Control	ULK4
0.005959	0.0751693	0.116	0.113	1	Control	STK39
0.00598002	0.141224	0.08	0.078	1	Control	ANKRD33B
0.00598412	0.0951882	0.146	0.138	1	Control	TRIM56
0.0059988	0.159483	0.355	0.378	1	Control	SPATS2L
0.00601377	0.0102669	0.002	0.001	1	Control	HS3ST4
0.00604909	0.0227222	0.01	0.007	1	Control	AC012629.2
0.00605333	0.0103373	0.004	0.001	1	Control	KCNT2
0.00605739	0.0345259	0.016	0.012	1	Control	KTN1-AS1
0.0060714	0.0046019	0.003	0.001	1	Control	AC012568.1
0.00612397	0.0597583	0.05	0.044	1	Control	SHPK
0.0061384	0.0609645	0.078	0.067	1	Control	CNNM2
0.00614286	0.0179404	0.014	0.008	1	Control	SPDYE3
0.00614464	0.00560357	0.344	0.41	1	Control	SNAP23
0.00615084	0.0447935	0.05	0.04	1	Control	MPP7
0.00615778	0.0312145	0.019	0.014	1	Control	AC073342.1
0.00617532	0.0314385	0.531	0.619	1	Control	EEF2
0.0061872	0.0202944	0.013	0.01	1	Control	OMD
0.00620057	0.106624	0.2	0.199	1	Control	CLASRP
0.00620609	0.0205054	0.09	0.09	1	Control	TAGLN
0.00623544	0.0653748	0.049	0.047	1	Control	AC068888.1
0.00624341	0.014127	0.005	0.003	1	Control	AC245060.6
0.00625167	0.0459393	0.028	0.023	1	Control	PLPPR2
0.00625181	0.0380298	0.035	0.026	1	Control	TEX22
0.00626185	0.0587317	0.049	0.043	1	Control	FANCA
0.00626206	0.0639843	0.037	0.034	1	Control	KHDRBS3
0.00626942	0.0374574	0.047	0.033	1	Control	MMP25
0.00627035	0.0683164	0.118	0.11	1	Control	TTF2
0.00628748	0.0364182	0.038	0.031	1	Control	ZNF625
0.00629309	0.0750799	0.089	0.078	1	Control	FUT10
0.00630335	0.039439	0.034	0.028	1	Control	LAYN
0.00630356	0.120908	0.349	0.362	1	Control	PHACTR4
0.00630669	0.0142835	0.003	0.001	1	Control	BMPR1B
0.00631844	0.0465586	0.028	0.02	1	Control	AC245060.5
0.0063222	0.0324549	0.026	0.021	1	Control	SP2-AS1
0.00633447	0.00817022	0.005	0.002	1	Control	MUC4
0.00634476	0.0402794	0.037	0.029	1	Control	ZNF500
0.00636043	0.149123	0.383	0.405	1	Control	CTBP2
0.00636808	0.0497055	0.054	0.048	1	Control	BTBD19
0.00641023	0.149163	0.494	0.522	1	Control	SGK3
0.00647807	0.130805	0.223	0.233	1	Control	FAM168A
0.00650244	0.0647718	0.052	0.046	1	Control	PPP2R3B
0.00651879	0.00477601	0.204	0.262	1	Control	SRA1
0.0065215	0.0254097	0.008	0.004	1	Control	AC009163.7
0.00653392	0.123055	0.285	0.296	1	Control	WWP2
0.00653493	0.113745	0.288	0.286	1	Control	RPS6KA5
0.00653693	0.0632087	0.086	0.078	1	Control	JADE2
0.00654945	0.0233108	0.012	0.008	1	Control	ZNF280B
0.00657354	0.0929188	0.135	0.137	1	Control	MAU2
0.00659026	0.0150957	0.006	0.003	1	Control	TRGV7
0.00659228	0.0860052	0.116	0.113	1	Control	TMCO4
0.00660361	0.110899	0.094	0.091	1	Control	STARD9
0.00664048	0.023202	0.013	0.008	1	Control	MORN3
0.006714	0.0470389	0.02	0.014	1	Control	AL353759.1
0.0067182	0.0155547	0.014	0.007	1	Control	AL158198.1
0.00672062	0.0521872	0.081	0.073	1	Control	ADORA2B
0.00673168	0.0350443	0.031	0.024	1	Control	HSPG2
0.00675563	0.0816854	0.094	0.088	1	Control	PICK1
0.00676384	0.121278	0.272	0.281	1	Control	SCFD2
0.00676828	0.107841	0.161	0.164	1	Control	SIPA1
0.0067781	0.024469	0.008	0.005	1	Control	VSIG8
0.00678237	0.106257	0.153	0.154	1	Control	CREBZF
0.00678407	0.0336311	0.022	0.016	1	Control	AF235103.3
0.00680851	0.0574809	0.071	0.064	1	Control	NIPBL-DT
0.00681754	0.106861	0.135	0.138	1	Control	NVL
0.00682367	0.110019	0.214	0.213	1	Control	GDAP2
0.0068589	0.104211	0.14	0.136	1	Control	ST3GAL3
0.00686607	0.117693	0.205	0.202	1	Control	MCOLN2
0.00686728	0.0459441	0.047	0.039	1	Control	AC008892.1
0.00687014	0.0161875	0.007	0.004	1	Control	AC092490.1
0.00687333	0.0316465	0.02	0.016	1	Control	TET1
0.00689297	0.104544	0.031	0.022	1	Control	COL3A1
0.00691725	0.0301479	0.022	0.016	1	Control	AC009113.1
0.00694086	0.0163717	0.006	0.004	1	Control	SLC25A23
0.00694179	0.0609051	0.032	0.027	1	Control	LINC00996
0.00698546	0.0534382	0.023	0.019	1	Control	ADH1B
0.00703318	0.0545141	0.052	0.044	1	Control	TIGD1
0.00704367	0.0418324	0.136	0.195	1	Control	IL4I1
0.00705243	0.0371021	0.014	0.011	1	Control	PTOV1-AS1
0.00707055	0.0780778	0.082	0.081	1	Control	ZNF875
0.00707259	0.0805054	0.094	0.083	1	Control	NEGR1
0.00708341	0.0876683	0.146	0.138	1	Control	MMS22L
0.00709428	0.124377	0.379	0.391	1	Control	ZNF148
0.00710694	0.0302354	0.013	0.007	1	Control	AL008633.1
0.00713696	0.0104344	0.003	0.002	1	Control	TCP10L
0.00713856	0.138834	0.686	0.724	1	Control	LDLRAD4
0.00714794	0.0463421	0.095	0.093	1	Control	SPN
0.0071632	0.0172155	0.02	0.013	1	Control	U62317.1
0.00716504	0.0424314	0.041	0.035	1	Control	CDK2
0.00717377	0.0670516	0.075	0.07	1	Control	QPRT
0.00718061	0.0310217	0.026	0.019	1	Control	AC105285.1
0.00721464	0.120415	0.234	0.245	1	Control	LUZP1
0.0072295	0.017154	0.004	0.001	1	Control	NTN4
0.00723521	0.030821	0.041	0.031	1	Control	TMEM156
0.00723603	0.00345123	0.001	0	1	Control	AP001381.1
0.00724103	0.0104497	0.006	0.002	1	Control	CLEC1B
0.0072877	0.0226799	0.155	0.212	1	Control	ZSCAN16-AS1
0.00729454	0.126272	0.351	0.363	1	Control	GPATCH8
0.00729906	0.116006	0.54	0.551	1	Control	FRMD4A
0.00730318	0.0200222	0.009	0.005	1	Control	AC024257.1
0.00732371	0.0118554	0.006	0.003	1	Control	LINC01354
0.00733819	0.00311476	0.141	0.19	1	Control	WSB2
0.00734264	0.0504051	0.027	0.026	1	Control	FBXL19
0.00735047	0.0321876	0.018	0.013	1	Control	AL139289.2
0.00735488	0.0741689	0.086	0.083	1	Control	SGF29
0.00736537	0.0562059	0.104	0.096	1	Control	LRRC37A3
0.00736844	0.0108553	0.399	0.477	1	Control	DDX3X
0.0073756	0.0583459	0.046	0.043	1	Control	UGDH-AS1
0.00737727	0.010147	0.003	0.001	1	Control	ST8SIA5
0.00741004	0.135891	0.379	0.396	1	Control	OGA
0.00742477	0.0801131	0.065	0.061	1	Control	RALGPS1
0.00746521	0.00694162	0.003	0.001	1	Control	AC002546.1
0.00747314	0.117425	0.133	0.139	1	Control	MTOR
0.00747325	0.0589894	0.066	0.06	1	Control	MUTYH
0.00747718	0.0520632	0.061	0.054	1	Control	BOLA1
0.00747936	0.119091	0.333	0.352	1	Control	MRTFA
0.00749331	0.0787893	0.104	0.098	1	Control	TVP23C
0.0075223	0.0140849	0.004	0.002	1	Control	AC008966.1
0.00755003	0.0460279	0.023	0.017	1	Control	OBSL1
0.00756301	0.0743951	0.467	0.564	1	Control	CYBB
0.00757123	0.00949599	0.001	0	1	Control	AL158196.1
0.00757807	0.207334	0.247	0.271	1	Control	USPL1
0.00759947	0.122618	0.196	0.203	1	Control	KRIT1
0.0076096	0.0666798	0.069	0.064	1	Control	AP4B1
0.00764083	0.107639	0.702	0.734	1	Control	LPP
0.00764721	0.0167584	0.008	0.004	1	Control	FBXL19-AS1
0.00768418	0.0851411	0.097	0.093	1	Control	AL139260.1
0.00769201	0.10847	0.205	0.213	1	Control	PIP5K1A
0.00774873	0.0598483	0.092	0.142	1	Control	ADCY3
0.00776806	0.0788732	0.12	0.114	1	Control	ZFP14
0.00776995	0.128218	0.19	0.2	1	Control	MEGF9
0.00781814	0.1211	0.343	0.36	1	Control	SPTLC2
0.00782034	0.0328267	0.021	0.015	1	Control	SMTN
0.00785052	0.045903	0.022	0.023	1	Control	MISP3
0.00786006	0.115222	0.27	0.273	1	Control	ZNF33A
0.00788288	0.0956191	0.117	0.123	1	Control	TMEM91
0.00788884	0.0571434	0.131	0.121	1	Control	RBM12B
0.00789797	0.0176913	0.005	0.003	1	Control	GFPT2
0.00792534	0.078603	0.081	0.078	1	Control	TOP3A
0.0079264	0.107705	0.18	0.183	1	Control	NUP107
0.00793175	0.0917535	0.103	0.102	1	Control	GTF2IRD2B
0.00794587	0.107932	0.167	0.174	1	Control	MIA3
0.00795594	0.020674	0.01	0.006	1	Control	AC026202.3
0.0079665	0.0552776	0.077	0.071	1	Control	UBE2D3-AS1
0.00797093	0.0879704	0.145	0.146	1	Control	NSUN2
0.00797654	0.0642647	0.099	0.09	1	Control	LINC01138
0.00798365	0.102741	0.179	0.17	1	Control	TXNDC16
0.00799131	0.119315	0.407	0.423	1	Control	PCMTD1
0.00799236	0.107077	0.189	0.195	1	Control	AP3D1
0.00800418	0.0157721	0.326	0.4	1	Control	HADHA
0.00802004	0.00604026	0.334	0.41	1	Control	UBXN4
0.00802461	0.0215166	0.009	0.005	1	Control	SEPTIN3
0.00803773	0.0284787	0.014	0.01	1	Control	HCG25
0.00804628	0.094709	0.169	0.165	1	Control	NHLRC2
0.00805175	0.106791	0.136	0.145	1	Control	ZHX1
0.00807252	0.00990536	0.003	0.001	1	Control	LYG2
0.00809239	0.00846986	0.164	0.222	1	Control	STOM
0.00810081	0.0764715	0.101	0.094	1	Control	PILRB
0.00810094	0.083566	0.061	0.058	1	Control	AC023157.3
0.00811279	0.0652927	0.094	0.085	1	Control	AL691403.1
0.00811708	0.0979657	0.161	0.16	1	Control	BTRC
0.00812056	0.0371892	0.043	0.034	1	Control	LRP8
0.00814873	0.0477699	0.044	0.04	1	Control	ZSCAN12
0.00815285	0.035681	0.014	0.01	1	Control	TFAP2E
0.00817627	0.0403369	0.038	0.033	1	Control	SWSAP1
0.00818387	0.0156603	0.005	0.002	1	Control	AL020997.5
0.00818461	0.0112583	0.004	0.001	1	Control	AL139300.2
0.00821967	0.0204943	0.01	0.005	1	Control	NOSTRIN
0.00822478	0.0222453	0.011	0.006	1	Control	AZIN2
0.0082468	0.0662373	0.084	0.078	1	Control	MSH5
0.00825735	0.102895	0.111	0.109	1	Control	BTBD2
0.00826473	0.0360956	0.035	0.03	1	Control	AP006621.3
0.00827066	0.00412879	0.311	0.388	1	Control	POLR1D
0.00827331	0.0136876	0.008	0.005	1	Control	GJC2
0.008279	0.0210951	0.355	0.427	1	Control	RANBP2
0.00828793	0.0746662	0.078	0.079	1	Control	HIF1AN
0.00830218	0.113569	0.21	0.223	1	Control	TARDBP
0.00830815	0.0182478	0.315	0.393	1	Control	BNIP2
0.00832026	0.00463101	0.003	0.001	1	Control	B3GNT6
0.00832711	0.0536115	0.046	0.038	1	Control	AC116667.1
0.00834943	0.0507877	0.054	0.045	1	Control	AL117336.2
0.00837119	0.0544851	0.038	0.028	1	Control	IGFBP5
0.00837361	0.0273212	0.022	0.015	1	Control	RASD1
0.00838647	0.133994	0.545	0.563	1	Control	WDFY3
0.00839256	0.0107667	0.005	0.002	1	Control	AL138760.1
0.0083995	0.116788	0.204	0.207	1	Control	DELE1
0.00840264	0.0334998	0.372	0.456	1	Control	UBXN1
0.00840882	0.117065	0.34	0.346	1	Control	SOS2
0.00841061	0.0120519	0.005	0.002	1	Control	LINC02470
0.00842563	0.106428	0.144	0.149	1	Control	GGA3
0.00843175	0.0615329	0.066	0.065	1	Control	FYCO1
0.00846254	0.0784445	0.105	0.102	1	Control	ZNF611
0.00846327	0.0031083	0.001	0	1	Control	TXNDC12-AS1
0.00847147	0.00327555	0.229	0.299	1	Control	ATP6V1E1
0.00850861	0.0679128	0.902	0.926	1	Control	RPL34
0.0085096	0.0316882	0.019	0.013	1	Control	C12orf42
0.00851981	0.0998608	0.172	0.173	1	Control	CLK4
0.00853995	0.0173061	0.004	0.001	1	Control	AC005332.7
0.00854811	0.142273	0.223	0.232	1	Control	SH3PXD2A
0.00855974	0.0326895	0.017	0.013	1	Control	ECM2
0.00857561	0.0962066	0.189	0.192	1	Control	RPRD1A
0.008585	0.0297976	0.014	0.01	1	Control	C2orf88
0.00859496	0.0871002	0.066	0.065	1	Control	AL451165.2
0.00859548	0.136635	0.257	0.273	1	Control	MED15
0.00859872	0.10583	0.171	0.176	1	Control	PRAG1
0.00861503	0.0188432	0.009	0.006	1	Control	AC005972.3
0.00864214	0.0618383	0.045	0.042	1	Control	C17orf80
0.00864419	0.00856244	0.482	0.562	1	Control	PAK2
0.00865731	0.024186	0.014	0.008	1	Control	AC069224.1
0.00867839	0.0119124	0.006	0.003	1	Control	SCAT2
0.00869383	0.0111263	0.005	0.003	1	Control	HIST1H2BO
0.00869549	0.0601511	0.047	0.044	1	Control	ARMCX5-GPRASP2
0.00869722	0.00549309	0.004	0.001	1	Control	CD164L2
0.00869725	0.0929204	0.156	0.148	1	Control	NR6A1
0.00872699	0.0182661	0.009	0.005	1	Control	AL353801.1
0.00874879	0.0208055	0.47	0.552	1	Control	CTNNB1
0.00879987	0.128399	0.56	0.59	1	Control	NIPBL
0.00880549	0.0803806	0.117	0.113	1	Control	KDM4A
0.00881244	0.0697443	0.081	0.075	1	Control	KCNMB4
0.00881249	0.0897573	0.102	0.103	1	Control	HDGFL3
0.00881382	0.0652257	0.063	0.061	1	Control	ZNF260
0.00885261	0.0548471	0.056	0.047	1	Control	ACVR2B
0.00886347	0.00329739	0.002	0	1	Control	HAR1A
0.00888335	0.0306868	0.025	0.02	1	Control	HEXA-AS1
0.00889882	0.0114671	0.009	0.004	1	Control	GLYATL2
0.00892563	0.0158695	0.266	0.338	1	Control	CYB5R4
0.00893294	0.0308461	0.349	0.437	1	Control	EIF3L
0.00893522	0.00148545	0.255	0.312	1	Control	TCP1
0.00894015	0.0214193	0.007	0.005	1	Control	LNP1
0.00894829	0.119648	0.171	0.181	1	Control	DNMT3A
0.0090447	0.029332	0.027	0.02	1	Control	ZFHX2-AS1
0.00908088	0.0599774	0.069	0.062	1	Control	CTC1
0.00908993	0.0193685	0.012	0.007	1	Control	DMC1
0.00909621	0.0109286	0.004	0.001	1	Control	AIF1L
0.00912023	0.0254499	0.01	0.005	1	Control	SYTL2
0.00913556	0.0173067	0.189	0.257	1	Control	COPS6
0.00914856	0.0487029	0.034	0.027	1	Control	NEB
0.00915805	0.0823666	0.142	0.144	1	Control	CBWD5
0.00916727	0.0501053	0.041	0.03	1	Control	LBH
0.00917034	0.0507315	0.052	0.045	1	Control	STX18-AS1
0.00919333	0.103902	0.154	0.154	1	Control	RUNX2
0.00923123	0.0453839	0.04	0.032	1	Control	ZNF605
0.00923642	0.00580817	0.001	0	1	Control	AC002128.1
0.00923917	0.00422491	0.002	0	1	Control	C12orf54
0.0092546	0.126487	0.405	0.43	1	Control	COMMD10
0.00928362	0.0261379	0.372	0.446	1	Control	TMEM14B
0.00928971	0.00748769	0.003	0.001	1	Control	AC244093.5
0.00930281	0.0496733	0.053	0.05	1	Control	EML2
0.00932626	0.0123168	0.003	0.001	1	Control	LRRC26
0.00934307	0.0299364	0.028	0.022	1	Control	MOCOS
0.00934525	0.144856	0.243	0.253	1	Control	BMPR2
0.0093828	0.00767296	0.004	0.001	1	Control	TMEM130
0.00938486	0.141241	0.541	0.583	1	Control	SRSF11
0.00939771	0.104266	0.138	0.139	1	Control	SLFN5
0.00943773	0.0646235	0.073	0.072	1	Control	ZNF880
0.0094438	0.0348877	0.019	0.016	1	Control	ZNF473
0.00944961	0.0796356	0.092	0.095	1	Control	PITRM1
0.00946774	0.0414085	0.012	0.01	1	Control	MPZ
0.00947306	0.129802	0.4	0.414	1	Control	MAP3K1
0.00947942	0.0884882	0.122	0.125	1	Control	PIGG
0.00951325	0.0716882	0.068	0.067	1	Control	AC006059.1
0.00951398	0.049157	0.047	0.041	1	Control	LINC02757
0.00951593	0.100698	0.148	0.152	1	Control	PKNOX1
0.00952793	0.0105178	0.002	0.001	1	Control	XCL1
0.00953902	0.124964	0.188	0.194	1	Control	NPIPB5
0.00956334	0.120703	0.378	0.391	1	Control	BBX
0.00963615	0.0188268	0.009	0.005	1	Control	AC103923.1
0.00964722	0.0804957	0.099	0.093	1	Control	SLC16A1-AS1
0.00965095	0.0169792	0.004	0.001	1	Control	CNTN5
0.00967515	0.0523029	0.05	0.044	1	Control	C14orf93
0.00969487	0.0807832	0.097	0.093	1	Control	EFHC1
0.00970976	0.0161438	0.122	0.168	1	Control	CCNDBP1
0.00971545	0.0390777	0.541	0.603	1	Control	CD14
0.00975864	0.0313063	0.021	0.017	1	Control	ZNF502
0.00976046	0.0126693	0.005	0.002	1	Control	AC100778.3
0.00977251	0.0286414	0.047	0.037	1	Control	SLC37A3
0.00977996	0.0122241	0.348	0.422	1	Control	SYNCRIP
0.00985185	0.018973	0.007	0.004	1	Control	AC092617.1
0.00985922	0.00166747	0.002	0.001	1	Control	AP000462.3
0.00986894	0.0805218	0.125	0.12	1	Control	PRPF39
0.00993917	0.0342517	0.028	0.02	1	Control	AGFG2
0.00993948	0.0621313	0.026	0.024	1	Control	ZFX-AS1
0.00998593	0.039523	0.019	0.014	1	Control	AC010997.3
0.00999567	0.0863597	0.131	0.128	1	Control	SBNO2
0.0100031	0.0941323	0.183	0.18	1	Control	CSF2RB
0.0100379	0.129969	0.312	0.332	1	Control	DDX46
0.0100507	0.0316537	0.237	0.304	1	Control	ERCC1
0.0100626	0.104889	0.108	0.099	1	Control	S100B
0.0100692	0.0317165	0.022	0.017	1	Control	AL137186.2
0.0100804	0.051511	0.084	0.072	1	Control	AL627171.1
0.0100815	0.021246	0.013	0.007	1	Control	AC072061.1
0.0100906	0.109362	0.218	0.229	1	Control	NOP58
0.0101035	0.0929473	0.594	0.622	1	Control	RB1
0.0101286	0.087516	0.091	0.09	1	Control	HEATR6
0.0101413	0.0602661	0.079	0.076	1	Control	ZDHHC13
0.0101481	0.0117373	0.023	0.013	1	Control	STAP1
0.0101531	0.073113	0.104	0.096	1	Control	RASGRP4
0.0101622	0.005496	0.003	0.001	1	Control	MB
0.0101689	0.029749	0.009	0.007	1	Control	VASN
0.0101868	0.0440721	0.012	0.008	1	Control	SOX18
0.0101997	0.101311	0.271	0.271	1	Control	CRYBG1
0.0102188	0.0670928	0.078	0.074	1	Control	PCED1A
0.0102334	0.00919029	0.004	0.002	1	Control	AC035140.1
0.0102499	0.0340619	0.02	0.016	1	Control	SAXO1
0.010253	0.0120214	0.027	0.015	1	Control	LINC02149
0.0102712	0.0395006	0.025	0.021	1	Control	IFT140
0.0102853	0.0199496	0.007	0.005	1	Control	NOTCH3
0.0102875	0.0705963	0.07	0.068	1	Control	SUGP1
0.0103247	0.0170909	0.006	0.003	1	Control	XKR4
0.0103495	0.0556313	0.046	0.045	1	Control	ZNF273
0.0103555	0.0216695	0.008	0.004	1	Control	AC011509.2
0.0103673	0.132902	0.265	0.278	1	Control	MYOF
0.0103856	0.0119188	0.008	0.004	1	Control	AC098969.2
0.0103875	0.00634766	0.247	0.319	1	Control	RNF114
0.0103879	0.0867585	0.165	0.166	1	Control	DDX50
0.0103927	0.0728352	0.075	0.075	1	Control	RSPH3
0.0103951	0.0231384	0.014	0.01	1	Control	EML2-AS1
0.0104107	0.0179663	0.01	0.006	1	Control	GRIN2C
0.0104201	0.109869	0.139	0.151	1	Control	DHX30
0.0104264	0.104314	0.095	0.095	1	Control	KIZ
0.0104501	0.0416367	0.039	0.036	1	Control	SHF
0.0104656	0.128062	0.245	0.252	1	Control	SERPINF1
0.0105104	0.0600174	0.09	0.085	1	Control	PKD1
0.0105202	0.038561	0.019	0.015	1	Control	ZNF696
0.0105352	0.0688757	0.093	0.087	1	Control	APLF
0.0105363	0.00248829	0.08	0.123	1	Control	SIGLEC9
0.0105481	0.00974804	0.005	0.003	1	Control	AL035658.1
0.010551	0.0112393	0.004	0.001	1	Control	SMIM22
0.0105631	0.0105267	0.006	0.003	1	Control	AC092384.3
0.010586	0.0223019	0.004	0.002	1	Control	LINC01229
0.0106232	0.0967188	0.142	0.145	1	Control	NFATC2IP
0.0106489	0.0492475	0.022	0.021	1	Control	RTKN
0.0106492	0.0323259	0.014	0.013	1	Control	CSTF3-DT
0.010657	0.0134184	0.01	0.004	1	Control	PAK6
0.0106766	0.0648702	0.099	0.093	1	Control	MSH6
0.0106797	0.0307936	0.016	0.012	1	Control	AP003717.4
0.0106805	0.0448869	0.033	0.027	1	Control	BX284668.6
0.0107027	0.0082304	0.003	0.001	1	Control	AC004982.1
0.0107127	0.108909	0.214	0.21	1	Control	AC120193.1
0.0107155	0.00802989	0.005	0.002	1	Control	AC127521.1
0.0107417	0.0155572	0.002	0.001	1	Control	AC068580.1
0.0107903	0.0199306	0.014	0.01	1	Control	AP003680.1
0.0107981	0.00695392	0.002	0.001	1	Control	AC025165.5
0.0108358	0.0315156	0.01	0.007	1	Control	SPOCK3
0.0108368	0.127427	0.205	0.214	1	Control	RNF169
0.01084	0.018519	0.005	0.003	1	Control	DENND5B-AS1
0.0108415	0.0193649	0.013	0.007	1	Control	WNK2
0.0108534	0.0805052	0.09	0.085	1	Control	KLHDC1
0.0108889	0.00406572	0.002	0	1	Control	LINC00570
0.0109174	0.0242086	0.529	0.61	1	Control	RAP1A
0.0109375	0.0159514	0.005	0.002	1	Control	AL596202.1
0.0109397	0.0265595	0.016	0.013	1	Control	LINC01412
0.01094	0.0266147	0.017	0.012	1	Control	AC025171.4
0.0109471	0.142101	0.047	0.043	1	Control	GRB10
0.0110233	0.0741601	0.103	0.095	1	Control	EPN2
0.0110962	0.0481735	0.058	0.053	1	Control	FAM200A
0.0111028	0.0241068	0.031	0.024	1	Control	PM20D2
0.0111168	0.0233851	0.008	0.005	1	Control	C8orf31
0.011124	0.0492702	0.06	0.052	1	Control	LMTK2
0.0111431	0.0119971	0.005	0.002	1	Control	AL133551.1
0.0111482	0.00389686	0.076	0.119	1	Control	TMEM8A
0.0111521	0.0383124	0.014	0.01	1	Control	COCH
0.0111871	0.0121524	0.008	0.004	1	Control	AC113410.5
0.0111919	0.0383168	0.015	0.011	1	Control	TSPAN9
0.0112397	0.00693209	0.43	0.506	1	Control	FNIP1
0.0112514	0.00642586	0.002	0	1	Control	AL355075.3
0.0112581	0.0699595	0.123	0.12	1	Control	FBRS
0.011309	0.0302632	0.007	0.004	1	Control	AC130456.3
0.0113186	0.015779	0.002	0.001	1	Control	NDST3
0.0113208	0.101271	0.163	0.172	1	Control	GOPC
0.0113301	0.00634566	0.005	0.001	1	Control	IGSF23
0.0113343	0.125336	0.339	0.354	1	Control	CCDC50
0.0113413	0.0137816	0.013	0.008	1	Control	ASB2
0.0113508	0.03289	0.015	0.012	1	Control	CYTL1
0.0113523	0.117322	0.395	0.419	1	Control	R3HDM2
0.0113609	0.0570622	0.046	0.045	1	Control	CETN3
0.0113775	0.01999	0.008	0.005	1	Control	HIST1H2AD
0.0113787	0.0333289	0.026	0.019	1	Control	CD70
0.0113963	0.0136043	0.01	0.006	1	Control	GNAZ
0.0114165	0.0629532	0.11	0.098	1	Control	SCN1A-AS1
0.0114546	0.104444	0.241	0.245	1	Control	FBXO42
0.0114742	0.123347	0.205	0.211	1	Control	CLEC16A
0.0114815	0.0171341	0.009	0.007	1	Control	AC069185.1
0.0114976	0.126007	0.196	0.189	1	Control	HLA-DQB2
0.0115337	0.00176572	0.11	0.158	1	Control	NDUFA8
0.0115403	0.0614714	0.049	0.044	1	Control	LINC00472
0.0115422	0.0447484	0.052	0.052	1	Control	PPP2R1B
0.0115491	0.0126636	0.005	0.002	1	Control	MYO3B
0.0115626	0.0135125	0.247	0.321	1	Control	FKBP15
0.0115815	0.0305475	0.015	0.012	1	Control	ZEB1-AS1
0.011582	0.0304288	0.027	0.022	1	Control	Z95331.1
0.0115846	0.135901	0.281	0.297	1	Control	STAT6
0.0115954	0.0167881	0.005	0.003	1	Control	AC073655.3
0.0116087	0.0544285	0.054	0.051	1	Control	GTF2H2C
0.0116251	0.0201772	0.008	0.005	1	Control	TMED2-DT
0.0116309	0.0246756	0.017	0.013	1	Control	SNHG19
0.0116328	0.100629	0.105	0.107	1	Control	ILF3-DT
0.0116567	0.0957778	0.161	0.166	1	Control	PCSK7
0.0116636	0.0276983	0.019	0.014	1	Control	INSL6
0.0116678	0.101679	0.259	0.264	1	Control	HERC2
0.0116975	0.0101909	0.003	0.001	1	Control	SCAT8
0.0117001	0.0323174	0.022	0.016	1	Control	AC005052.2
0.0117137	0.122883	0.332	0.35	1	Control	ZNF516
0.0117222	0.0744678	0.053	0.048	1	Control	CRIP2
0.0117519	0.137903	0.413	0.437	1	Control	ARID4B
0.0117534	0.0245672	0.012	0.009	1	Control	HDHD5-AS1
0.0117538	0.0650181	0.032	0.027	1	Control	GULP1
0.0117698	0.00553063	0.002	0	1	Control	TEX48
0.0117709	0.129997	0.239	0.259	1	Control	SUPT6H
0.011828	0.0490106	0.05	0.041	1	Control	FBXO41
0.0118435	0.0266743	0.031	0.024	1	Control	AC110769.2
0.0118552	0.138165	0.549	0.576	1	Control	STAG1
0.0118939	0.10259	0.113	0.112	1	Control	KPNA5
0.0119051	0.115659	0.16	0.169	1	Control	QRICH1
0.0119105	0.000290606	0.182	0.236	1	Control	MVP
0.0119237	0.0105061	0.006	0.003	1	Control	AC121338.1
0.0119319	0.126986	0.327	0.346	1	Control	RUFY3
0.0119525	0.0595081	0.056	0.053	1	Control	TFAP4
0.0119744	0.0690814	0.068	0.067	1	Control	HSF2
0.011987	0.0517088	0.029	0.026	1	Control	KBTBD7
0.0120011	0.0103835	0.004	0.002	1	Control	AL121809.1
0.0120056	0.0352145	0.031	0.024	1	Control	ALS2CL
0.0120059	0.12919	0.232	0.246	1	Control	FYN
0.0120086	0.00399749	0.001	0	1	Control	AC007598.2
0.012033	0.0544206	0.063	0.055	1	Control	ZNF573
0.0120398	0.0331763	0.031	0.027	1	Control	CYB561D1
0.0120625	0.0362735	0.018	0.011	1	Control	LINC01357
0.0120631	0.108728	0.284	0.295	1	Control	TUBGCP3
0.0120701	0.0455928	0.018	0.014	1	Control	ABCA8
0.0120883	0.12432	0.143	0.153	1	Control	LINC01184
0.0120939	0.00483223	0.001	0	1	Control	GABRG3
0.0121131	0.040505	0.012	0.007	1	Control	FOXP2
0.0121271	0.107297	0.105	0.106	1	Control	GTF3C1
0.0121289	0.091974	0.189	0.195	1	Control	FAM126B
0.0121311	0.00750534	0.002	0	1	Control	AL592211.1
0.0121495	0.0753732	0.082	0.081	1	Control	HFE
0.0121923	0.133105	0.325	0.345	1	Control	TRIM44
0.0122173	0.000130364	0.241	0.301	1	Control	SMAP1
0.0122318	0.0811079	0.068	0.061	1	Control	AC079015.1
0.0122655	0.0161579	0.005	0.003	1	Control	FAM218A
0.0122657	0.0583708	0.097	0.092	1	Control	RMND1
0.0122781	0.0484537	0.024	0.021	1	Control	MZF1-AS1
0.0122849	0.121889	0.294	0.311	1	Control	SMURF2
0.0122882	0.0108478	0.006	0.003	1	Control	C1RL-AS1
0.0123036	0.0274857	0.398	0.451	1	Control	HSPD1
0.0123094	0.0398829	0.045	0.04	1	Control	SLC35F2
0.0123448	0.0194257	0.014	0.011	1	Control	TMEM177
0.0123464	0.0309247	0.02	0.013	1	Control	AL133410.1
0.0123506	0.0719693	0.12	0.122	1	Control	NCKAP5L
0.0123663	0.0125935	0.004	0.002	1	Control	ACVR1C
0.0123831	0.0359281	0.016	0.012	1	Control	SNORC
0.0123881	0.0133147	0.006	0.004	1	Control	AC010883.2
0.0124006	0.0330111	0.02	0.013	1	Control	PAWR
0.01242	0.0374009	0.029	0.022	1	Control	AC004951.1
0.0124276	0.0642419	0.054	0.051	1	Control	ZNF133
0.0124793	0.0414214	0.022	0.019	1	Control	AL450992.1
0.0125145	0.00581961	0.003	0.001	1	Control	AC093835.1
0.0125182	0.0692997	0.043	0.033	1	Control	TACSTD2
0.0125253	0.0609135	0.086	0.085	1	Control	CHST12
0.0125411	0.00445441	0.152	0.202	1	Control	SNHG16
0.0125974	0.0460894	0.031	0.029	1	Control	CPT1B
0.0125996	0.0917129	0.18	0.179	1	Control	SNRK
0.0125999	0.0482199	0.01	0.007	1	Control	RCAN2
0.0126081	0.0274379	0.027	0.021	1	Control	NSMCE1-DT
0.0126225	0.0353069	0.037	0.03	1	Control	AL162377.1
0.0126355	0.0753803	0.23	0.222	1	Control	LRMP
0.0126363	0.0563201	0.077	0.069	1	Control	UNKL
0.012646	0.0457456	0.047	0.042	1	Control	ZNF175
0.0127321	0.232256	0.423	0.458	1	Control	ITSN1
0.0127435	0.09079	0.121	0.127	1	Control	REPIN1
0.0127538	0.148068	0.192	0.208	1	Control	PAX8-AS1
0.0127786	0.11697	0.242	0.252	1	Control	SUZ12
0.0127908	0.0432708	0.054	0.045	1	Control	RGP1
0.0127934	0.0118921	0.006	0.003	1	Control	AC079790.2
0.0128077	0.0249806	0.018	0.015	1	Control	FITM2
0.0128342	0.0647612	0.073	0.068	1	Control	DCAF17
0.0128766	0.00334755	0.002	0	1	Control	CMTM5
0.0129185	0.08847	0.098	0.097	1	Control	NOTCH1
0.0129191	0.0572688	0.037	0.03	1	Control	DPP4
0.0129195	0.0541727	0.061	0.059	1	Control	ZNF519
0.0129765	0.00216282	0.18	0.233	1	Control	ITPKB
0.0129954	0.112766	0.283	0.297	1	Control	NAAA
0.013008	0.0355671	0.055	0.045	1	Control	SERPINF2
0.0130418	0.0297259	0.007	0.004	1	Control	THSD7A
0.0130436	0.0393518	0.035	0.026	1	Control	POU6F1
0.0130576	0.0209214	0.009	0.005	1	Control	SULT1B1
0.0130747	0.0124203	0.547	0.624	1	Control	GNB1
0.0130838	0.0159638	0.005	0.002	1	Control	AC006042.2
0.0130909	0.0940046	0.139	0.142	1	Control	IP6K2
0.0131198	0.0556128	0.043	0.038	1	Control	COX7A1
0.0131345	0.0437785	0.037	0.035	1	Control	AC245452.1
0.0131571	0.016312	0.007	0.003	1	Control	AL022341.2
0.0131625	0.00763285	0.003	0.001	1	Control	Z97055.2
0.0131697	0.048344	0.068	0.058	1	Control	KIFC2
0.013171	0.00554317	0.003	0	1	Control	NR1I3
0.0131735	0.0920771	0.17	0.172	1	Control	BRD1
0.0131758	0.0478118	0.332	0.411	1	Control	GLUD1
0.0131777	0.0333604	0.027	0.018	1	Control	IDO1
0.0132029	0.145432	0.403	0.418	1	Control	TMCC1
0.0132139	0.0850878	0.135	0.134	1	Control	KLHL8
0.0132184	0.0126774	0.005	0.002	1	Control	CDON
0.0132224	0.0308022	0.021	0.015	1	Control	PJVK
0.0132521	0.0458266	0.036	0.03	1	Control	DBF4B
0.0132585	0.0134413	0.004	0.002	1	Control	SVOP
0.0132683	0.0395613	0.037	0.029	1	Control	RHPN1
0.0132772	0.126257	0.225	0.233	1	Control	PAXBP1
0.0133001	0.0860804	0.078	0.073	1	Control	GNG12-AS1
0.0133153	0.0278624	0.014	0.009	1	Control	LOXL1-AS1
0.0133306	0.0977986	0.104	0.105	1	Control	ZNF263
0.0133452	0.00824687	0.004	0.001	1	Control	TTC36
0.0133634	0.1138	0.177	0.188	1	Control	PI4KB
0.0133918	0.0208518	0.023	0.015	1	Control	FBXO16
0.0134338	0.0564217	0.063	0.062	1	Control	CTNS
0.0134693	0.13695	0.229	0.242	1	Control	PIGX
0.0134935	0.0379611	0.024	0.019	1	Control	CDC37L1-DT
0.0134953	0.0220201	0.018	0.013	1	Control	MMP25-AS1
0.0135312	0.0197426	0.004	0.002	1	Control	STMN2
0.013541	0.0176947	0.014	0.009	1	Control	AC073934.1
0.0135447	0.0375101	0.306	0.382	1	Control	ANAPC16
0.013546	0.0194281	0.005	0.003	1	Control	AC010896.1
0.0135479	0.0149109	0.009	0.004	1	Control	COL9A3
0.0135739	0.0115978	0.004	0.002	1	Control	CLEC6A
0.0135749	0.0155668	0.006	0.004	1	Control	AIRE
0.0136037	0.0380776	0.044	0.038	1	Control	AGER
0.0136172	0.10012	0.212	0.221	1	Control	TRRAP
0.013621	0.0179745	0.007	0.003	1	Control	KCNA5
0.0136401	0.00862554	0.004	0.001	1	Control	TMEM132E
0.013649	0.0491442	0.043	0.04	1	Control	TUT1
0.0136755	0.0560844	0.156	0.148	1	Control	SINHCAF
0.0137381	0.0502824	0.035	0.032	1	Control	DZIP1L
0.0137479	0.083611	0.119	0.117	1	Control	SCAI
0.0137769	0.0303222	0.014	0.009	1	Control	FAM83D
0.0137965	0.0292576	0.016	0.013	1	Control	RTCA-AS1
0.0138043	0.0100271	0.008	0.004	1	Control	TSPAN2
0.0138051	0.0671604	0.087	0.078	1	Control	GDPD1
0.0138145	0.00414264	0.115	0.166	1	Control	AMDHD2
0.0138252	0.16412	0.328	0.341	1	Control	SIGLEC1
0.0138501	0.154216	0.329	0.358	1	Control	LPCAT2
0.0138833	0.0430528	0.049	0.042	1	Control	AC064807.1
0.0138877	0.0107887	0.005	0.002	1	Control	AC099343.4
0.0138905	0.0155838	0.041	0.077	1	Control	TRIM47
0.0139073	0.0235433	0.018	0.011	1	Control	AC072022.2
0.013929	0.028734	0.015	0.012	1	Control	ZNF491
0.0139627	0.13443	0.419	0.448	1	Control	BCLAF1
0.014001	0.0135107	0.349	0.426	1	Control	RALY
0.0140023	0.0572855	0.018	0.013	1	Control	NLGN4Y
0.0140132	0.0175889	0.022	0.015	1	Control	AC093525.6
0.0140464	0.0138232	0.005	0.002	1	Control	OCM
0.0140494	0.0156267	0.011	0.007	1	Control	UPP2
0.014057	0.0839608	0.106	0.108	1	Control	NOC2L
0.0140663	0.0520824	0.025	0.018	1	Control	KIF26B
0.0140684	0.0507033	0.036	0.032	1	Control	AC093323.1
0.0140702	0.0310328	0.506	0.588	1	Control	SARAF
0.0141058	0.127986	0.308	0.327	1	Control	TPR
0.0141097	0.126678	0.282	0.289	1	Control	ARAP2
0.0141509	0.0589474	0.106	0.1	1	Control	TCHP
0.0141532	0.0579427	0.06	0.055	1	Control	ZHX3
0.0141692	0.0659502	0.073	0.068	1	Control	CCDC191
0.0141714	0.0181995	0.005	0.003	1	Control	KIF6
0.0141767	0.0417987	0.052	0.044	1	Control	S100Z
0.0141774	0.0840457	0.238	0.236	1	Control	BRWD3
0.0141851	0.048765	0.062	0.053	1	Control	TRIM52
0.0141915	0.0283375	0.027	0.023	1	Control	AC104316.1
0.0142071	0.00451493	0.002	0	1	Control	UBE2Q2L
0.0142428	0.0364901	0.026	0.02	1	Control	LINC00899
0.0142669	0.0892651	0.125	0.131	1	Control	AC006001.2
0.0142966	0.00836345	0.005	0.002	1	Control	GRHL3
0.0143233	0.00866271	0.009	0.003	1	Control	AL807761.4
0.0143496	0.00431163	0.001	0	1	Control	TEKT4
0.0143547	0.107916	0.082	0.082	1	Control	UAP1
0.0143604	0.00517995	0.054	0.089	1	Control	COQ2
0.014375	0.0228379	0.014	0.01	1	Control	LRP1B
0.0143893	0.0458318	0.019	0.014	1	Control	AF165147.1
0.014421	0.0604083	0.07	0.064	1	Control	CKMT2-AS1
0.0144636	0.011131	0.002	0.001	1	Control	ALPL
0.0144709	0.0146499	0.004	0.002	1	Control	AC145212.1
0.014528	0.0816677	0.094	0.095	1	Control	RNF31
0.0145531	0.0663256	0.065	0.065	1	Control	P3H1
0.0145676	0.0195267	0.01	0.006	1	Control	LINC02021
0.0145686	0.0649933	0.04	0.034	1	Control	AC004889.1
0.0145904	0.0135102	0.012	0.007	1	Control	CABP1
0.0145917	0.059868	0.034	0.031	1	Control	INTU
0.0145962	0.112169	0.166	0.173	1	Control	UBN1
0.0146438	0.0809461	0.167	0.167	1	Control	ANXA6
0.0146574	0.0464116	0.039	0.038	1	Control	PPIP5K1
0.0146715	0.05248	0.061	0.055	1	Control	C11orf80
0.0146757	0.00502579	0.002	0	1	Control	AC099681.1
0.0146944	0.140568	0.221	0.243	1	Control	SNRNP200
0.0146996	0.0309084	0.02	0.014	1	Control	SLC13A3
0.014725	0.106032	0.111	0.113	1	Control	KANK2
0.0147307	0.0112375	0.297	0.364	1	Control	HSD17B11
0.0147364	0.0320745	0.024	0.017	1	Control	SEPTIN4
0.0147802	0.0582559	0.069	0.066	1	Control	ZNF564
0.0147878	0.0259689	0.016	0.01	1	Control	AC119403.1
0.0147973	0.0217583	0.012	0.008	1	Control	AL359878.1
0.0148064	0.0543877	0.052	0.05	1	Control	ADCK1
0.0148866	0.0533614	0.03	0.024	1	Control	ZNF594
0.0149289	0.0190105	0.008	0.004	1	Control	BEAN1-AS1
0.0149489	0.0333128	0.048	0.044	1	Control	HELLS
0.0149708	0.195358	0.356	0.394	1	Control	YME1L1
0.0149719	0.00469531	0.001	0	1	Control	AC023043.4
0.0150429	0.00599606	0.407	0.484	1	Control	EPB41L3
0.0150502	0.03278	0.016	0.013	1	Control	NAV3
0.01508	0.0394869	0.04	0.032	1	Control	EHHADH
0.0150852	0.00229047	0.001	0	1	Control	AC018653.3
0.0150852	0.00264565	0.001	0	1	Control	OPN4
0.0150852	0.000877442	0.001	0	1	Control	AL669970.1
0.0150852	0.00278625	0.001	0	1	Control	TUSC8
0.0150852	0.00360512	0.001	0	1	Control	FAXC
0.0150852	0.0030733	0.001	0	1	Control	AL121890.3
0.0150852	0.00220591	0.001	0	1	Control	RNF183
0.0150852	0.00323563	0.001	0	1	Control	AL355672.1
0.0150852	0.00353461	0.001	0	1	Control	LINC00544
0.0150852	0.004184	0.001	0	1	Control	AC008750.3
0.0150852	0.00480608	0.001	0	1	Control	LINC00930
0.0150852	0.00359001	0.001	0	1	Control	SOX8
0.0150852	0.0106305	0.001	0	1	Control	CPA4
0.0150853	0.00119578	0.001	0	1	Control	TDGF1
0.0150853	0.00273522	0.001	0	1	Control	AC012178.1
0.0150853	0.00363906	0.001	0	1	Control	AC018467.1
0.0150853	0.00652497	0.001	0	1	Control	AP001626.1
0.0150853	0.00174036	0.001	0	1	Control	AL136368.1
0.0150853	0.00333516	0.001	0	1	Control	AC092810.3
0.0150853	0.00150369	0.001	0	1	Control	AC105118.1
0.0150853	0.00336658	0.001	0	1	Control	AC006130.3
0.0150853	0.00167654	0.001	0	1	Control	AP000439.2
0.0150853	0.00211576	0.001	0	1	Control	AC009269.3
0.0150853	0.00251354	0.001	0	1	Control	PCDHAC1
0.0150853	0.00466015	0.001	0	1	Control	PGLYRP4
0.0150853	0.00559294	0.001	0	1	Control	LINC00857
0.0150853	0.00381959	0.001	0	1	Control	AC068234.3
0.0150853	0.0021733	0.001	0	1	Control	SH2D1A
0.0150853	0.00554237	0.001	0	1	Control	AC009464.1
0.0150853	0.00196191	0.001	0	1	Control	INHA
0.0150853	0.00440329	0.001	0	1	Control	GPR1
0.0150854	0.00261749	0.001	0	1	Control	AL121757.1
0.0150854	0.00200325	0.001	0	1	Control	AL162457.1
0.0150854	0.00172989	0.001	0	1	Control	PTCSC3
0.0150854	0.00120024	0.001	0	1	Control	AC087639.2
0.0150854	0.00375314	0.001	0	1	Control	AC022655.1
0.0150854	0.00270023	0.001	0	1	Control	OR52I1
0.0150854	0.00137754	0.001	0	1	Control	AC130371.1
0.0150854	0.00205554	0.001	0	1	Control	AC100832.2
0.0150854	0.00340507	0.001	0	1	Control	AL928654.2
0.0150855	0.00292409	0.001	0	1	Control	AP000255.1
0.0150855	0.00721038	0.001	0	1	Control	EGLN3-AS1
0.0150855	0.00446402	0.001	0	1	Control	HABP2
0.0150855	0.00120532	0.001	0	1	Control	AC005394.1
0.0150855	0.00288638	0.001	0	1	Control	LINC02022
0.0150855	0.00580538	0.001	0	1	Control	CABP5
0.0150855	0.00194576	0.001	0	1	Control	AL391560.2
0.0150855	0.00264592	0.001	0	1	Control	AC005391.1
0.0150855	0.00370062	0.001	0	1	Control	SLITRK6
0.0150855	0.00289107	0.001	0	1	Control	ESRG
0.0150855	0.00306409	0.001	0	1	Control	FAM215A
0.0150855	0.00307823	0.001	0	1	Control	AC096631.1
0.0150855	0.00590242	0.001	0	1	Control	GYG2
0.0150855	0.0028403	0.001	0	1	Control	AC023095.1
0.0150855	0.00443145	0.001	0	1	Control	AC096746.1
0.0150855	0.00314616	0.001	0	1	Control	LINC02388
0.0150855	0.00678283	0.001	0	1	Control	OIT3
0.0150856	0.00149222	0.001	0	1	Control	PARAL1
0.0150856	0.0030741	0.001	0	1	Control	AC020917.3
0.0150856	0.00498643	0.001	0	1	Control	AF131216.5
0.0150856	0.00209756	0.001	0	1	Control	AL121890.2
0.0150856	0.0016101	0.001	0	1	Control	AC082651.4
0.0150856	0.00235034	0.001	0	1	Control	RIC3-DT
0.0150932	0.145223	0.24	0.245	1	Control	NSUN6
0.0150967	0.0129325	0.003	0.001	1	Control	AC010476.2
0.0151022	0.0114261	0.181	0.242	1	Control	MRPS18C
0.0151143	0.0776522	0.096	0.094	1	Control	DNAJC16
0.0151151	0.0785495	0.197	0.187	1	Control	REPS2
0.0151347	0.0127342	0.003	0.001	1	Control	NKD2
0.0151959	0.0758698	0.126	0.121	1	Control	LDAH
0.0152024	0.0140173	0.006	0.003	1	Control	CLIP3
0.0152046	0.12017	0.21	0.219	1	Control	GPR107
0.0152135	0.0216101	0.008	0.005	1	Control	SLC2A10
0.0152321	0.0621335	0.064	0.065	1	Control	BAIAP2-DT
0.0152439	0.104751	0.314	0.319	1	Control	RPS6KC1
0.0152601	0.0253158	0.019	0.017	1	Control	N6AMT1
0.015265	0.067889	0.103	0.101	1	Control	MTA3
0.0152737	0.0855407	0.095	0.091	1	Control	PRELID2
0.0153422	0.00543892	0.002	0	1	Control	GFRA3
0.0153625	0.0174808	0.003	0.001	1	Control	PLP1
0.0153933	0.0431947	0.022	0.018	1	Control	APCDD1
0.0154088	0.0438237	0.031	0.026	1	Control	FIRRE
0.0154232	0.0272123	0.379	0.467	1	Control	EIF3G
0.0154748	0.123081	0.273	0.285	1	Control	MAPRE2
0.0155004	0.0354112	0.029	0.022	1	Control	EPB41L5
0.0155067	0.083816	0.169	0.163	1	Control	TCP11L1
0.0157134	0.0239884	0.014	0.01	1	Control	AC006064.2
0.0157452	0.129186	0.469	0.497	1	Control	MYCBP2
0.0157638	0.0437219	0.041	0.037	1	Control	ZNF649
0.0158228	0.0887658	0.167	0.171	1	Control	SMARCA4
0.0158369	0.0773667	0.084	0.082	1	Control	GOLPH3L
0.0158571	0.00617181	0.124	0.169	1	Control	TMEM167B
0.0159143	0.0042829	0.001	0	1	Control	AC026367.1
0.0159194	0.00107096	0.135	0.184	1	Control	NELFE
0.0159286	0.0920079	0.133	0.137	1	Control	PDPR
0.0159325	0.0435786	0.07	0.059	1	Control	APOL4
0.0160008	0.0377812	0.04	0.036	1	Control	B3GALNT1
0.0160512	0.0173938	0.01	0.006	1	Control	AL096677.1
0.0160603	0.0603024	0.115	0.107	1	Control	MPHOSPH9
0.0160691	0.120954	0.295	0.311	1	Control	APC
0.0160834	0.0628679	0.127	0.124	1	Control	TRG-AS1
0.0161106	0.0923335	0.127	0.123	1	Control	BCL11A
0.0161371	0.00376364	0.002	0	1	Control	AC012443.2
0.0161546	0.113012	0.203	0.213	1	Control	TRIP11
0.0161635	0.0546933	0.046	0.043	1	Control	PIDD1
0.0161753	0.0132593	0.011	0.007	1	Control	MCM3AP-AS1
0.0161795	0.014369	0.007	0.004	1	Control	PLAT
0.0161887	0.113013	0.209	0.207	1	Control	CFP
0.0162715	0.0405095	0.033	0.031	1	Control	ZNF616
0.0162909	0.0973317	0.083	0.088	1	Control	APBB2
0.0163117	0.0109739	0.006	0.004	1	Control	AC012467.2
0.0163118	0.0258732	0.016	0.013	1	Control	AC011444.1
0.016341	0.144176	0.187	0.201	1	Control	IRF1
0.016347	0.00850172	0.446	0.519	1	Control	RAB10
0.0163487	0.141208	0.438	0.462	1	Control	CEP350
0.016359	0.00611061	0.164	0.211	1	Control	PFDN4
0.0163705	0.118896	0.191	0.204	1	Control	CYREN
0.0163726	0.116048	0.343	0.351	1	Control	PHC3
0.0163758	0.00956723	0.003	0.002	1	Control	AL161629.1
0.0163768	0.00197483	0.326	0.398	1	Control	XRN2
0.0163831	0.0182728	0.007	0.005	1	Control	AC092674.1
0.0164233	0.000539994	0.248	0.311	1	Control	AIMP1
0.0164883	0.0162545	0.01	0.006	1	Control	SSSCA1-AS1
0.0164913	0.0439718	0.043	0.037	1	Control	AP002812.2
0.0165671	0.112194	0.209	0.209	1	Control	ABHD18
0.0165816	0.0590418	0.057	0.056	1	Control	POMT1
0.016589	0.0312836	0.038	0.03	1	Control	MAK
0.016593	0.015601	0.01	0.007	1	Control	CAPN12
0.016599	0.136707	0.237	0.259	1	Control	CORO7
0.0166677	0.0771425	0.084	0.09	1	Control	LRRC57
0.0166785	0.0601145	0.063	0.059	1	Control	PPM1N
0.0166904	0.014519	0.007	0.004	1	Control	SLC12A3
0.0166991	0.070253	0.13	0.129	1	Control	SENP2
0.0167227	0.0120649	0.012	0.006	1	Control	AC073263.2
0.016727	0.0367394	0.026	0.021	1	Control	LINC01934
0.0167817	0.0763533	0.137	0.132	1	Control	GSTCD
0.0167887	0.14232	0.357	0.39	1	Control	NUFIP2
0.0167959	0.0249092	0.009	0.006	1	Control	ZNF572
0.0167969	0.0433869	0.044	0.036	1	Control	HCG27
0.0168119	0.136656	0.226	0.238	1	Control	CAMKMT
0.016833	0.0590078	0.057	0.055	1	Control	ZNF528
0.0168595	0.00938874	0.003	0.001	1	Control	AL160313.1
0.0168665	0.115004	0.144	0.144	1	Control	TTC21B
0.0168673	0.021809	0.018	0.012	1	Control	PLEKHH3
0.0169019	0.0409749	0.032	0.028	1	Control	AC004918.1
0.0169511	0.0498984	0.056	0.05	1	Control	NIPSNAP3B
0.0169728	0.00975331	0.003	0.001	1	Control	NFIA-AS2
0.0170099	0.0324788	0.024	0.019	1	Control	PROCR
0.01702	0.129099	0.157	0.171	1	Control	ARHGAP1
0.0170394	0.0278971	0.028	0.025	1	Control	ZNF561-AS1
0.0170784	0.0119224	0.01	0.005	1	Control	AL035661.2
0.0170879	0.0470491	0.059	0.054	1	Control	TMEM14A
0.0170894	0.00751112	0.004	0.002	1	Control	LINC02606
0.0170968	0.0212092	0.008	0.004	1	Control	PPM1K-DT
0.017101	0.00555003	0.001	0.001	1	Control	KLHL33
0.017108	0.0884083	0.169	0.164	1	Control	LINC00342
0.017166	0.0134597	0.006	0.004	1	Control	NPR1
0.0171982	0.0289876	0.021	0.017	1	Control	DICER1-AS1
0.0172108	0.00615781	0.13	0.181	1	Control	FBXL15
0.017214	0.0864551	0.093	0.088	1	Control	AC007216.4
0.017214	0.125807	0.204	0.214	1	Control	CEP63
0.0172143	0.0866424	0.088	0.089	1	Control	MFAP3
0.0172259	0.0908628	0.185	0.181	1	Control	PLEKHA5
0.0172572	0.0127287	0.014	0.008	1	Control	AL021707.6
0.0172691	0.098405	0.239	0.244	1	Control	CCDC200
0.0172741	0.0258489	0.031	0.025	1	Control	OLFM1
0.0172763	0.0115172	0.004	0.002	1	Control	H3F3C
0.0173055	0.118621	0.571	0.599	1	Control	PPP3CA
0.0173151	0.0505802	0.043	0.04	1	Control	MINDY1
0.0173199	0.0343119	0.032	0.028	1	Control	MCPH1-AS1
0.0173445	0.00901409	0.003	0.002	1	Control	ELMOD1
0.0173986	0.076168	0.091	0.091	1	Control	CPSF1
0.0174139	0.058565	0.08	0.074	1	Control	CHAF1A
0.0174224	0.0999104	0.066	0.066	1	Control	TGFBR3
0.0174348	0.0243031	0.016	0.009	1	Control	SMARCA1
0.0174371	0.0285284	0.022	0.018	1	Control	SLC25A4
0.0175171	0.0311688	0.034	0.029	1	Control	DEPDC7
0.0175612	0.0159518	0.009	0.004	1	Control	AC006483.2
0.0176143	0.02627	0.017	0.015	1	Control	AL139274.2
0.0176685	0.106153	0.281	0.297	1	Control	ARHGEF7
0.0176711	0.0427009	0.078	0.073	1	Control	GORASP1
0.0177292	0.00580514	0.002	0	1	Control	TSPAN1
0.0177992	0.0143632	0.009	0.006	1	Control	MYRF
0.0178952	0.0120797	0.003	0.001	1	Control	GPR158
0.0179049	0.0127459	0.003	0.001	1	Control	PTGFR
0.0179367	0.0231334	0.017	0.012	1	Control	LRP6
0.017939	0.0969866	0.131	0.141	1	Control	TCAIM
0.0179424	0.11268	0.167	0.175	1	Control	SLC20A2
0.0179465	0.000230805	0.089	0.131	1	Control	UTP11
0.0179473	0.015844	0.009	0.006	1	Control	AL359513.1
0.017958	0.0554281	0.048	0.05	1	Control	GTF2H4
0.017976	0.127364	0.325	0.344	1	Control	AGO3
0.0179768	0.0439298	0.058	0.054	1	Control	DENND1C
0.0179786	0.0674552	0.082	0.075	1	Control	LINC00174
0.0180241	0.175174	0.336	0.372	1	Control	TLR4
0.018027	0.0825747	0.151	0.155	1	Control	ZNF394
0.0180296	0.0169006	0.013	0.009	1	Control	AL096794.1
0.01813	0.0070786	0.003	0.001	1	Control	AC004771.3
0.0181312	0.0262312	0.012	0.008	1	Control	AC243960.1
0.0181851	0.0313944	0.028	0.024	1	Control	AC009961.4
0.0182108	0.0766936	0.095	0.095	1	Control	MOV10
0.0182324	0.0644235	0.104	0.101	1	Control	INTS4
0.0182572	0.0292186	0.017	0.013	1	Control	CD247
0.0182719	0.00912737	0.238	0.301	1	Control	SERINC3
0.0182816	0.0557615	0.05	0.049	1	Control	STRADB
0.0183029	0.0996525	0.236	0.241	1	Control	SMURF1
0.0183396	0.0109884	0.005	0.002	1	Control	AL359813.1
0.0183479	0.0309151	0.024	0.018	1	Control	ZNF773
0.0183549	0.0477484	0.111	0.098	1	Control	LINC02206
0.0183668	0.0514183	0.057	0.054	1	Control	MAP3K6
0.0183816	0.0141817	0.005	0.002	1	Control	PPP1R1B
0.0184025	0.0378867	0.038	0.03	1	Control	MYBL1
0.018418	0.0236602	0.014	0.01	1	Control	DLG3
0.0184409	0.00731763	0.003	0.001	1	Control	SPATA45
0.0184686	0.0154795	0.254	0.321	1	Control	ARAP1
0.0185033	0.0506832	0.085	0.079	1	Control	FAN1
0.0185046	0.0283095	0.017	0.014	1	Control	LINC00326
0.0185185	0.0527479	0.046	0.045	1	Control	DDX51
0.0185408	0.12664	0.209	0.226	1	Control	PSTPIP1
0.0185455	0.0849204	0.136	0.12	1	Control	ADGRL3
0.0185695	0.0406865	0.018	0.014	1	Control	LDB2
0.0186064	0.13076	0.42	0.445	1	Control	HELZ
0.0186512	0.0738996	0.088	0.089	1	Control	AL035530.2
0.0187072	0.000360149	0.093	0.133	1	Control	EMG1
0.0187075	0.0822063	0.095	0.088	1	Control	LINC01176
0.0187113	0.0801658	0.105	0.105	1	Control	ZMYM1
0.018733	0.106196	0.278	0.291	1	Control	RBBP6
0.0187419	0.0568996	0.058	0.057	1	Control	C17orf67
0.0187596	0.0147894	0.018	0.011	1	Control	TESPA1
0.0187863	0.0995779	0.177	0.181	1	Control	RUBCN
0.0188186	0.0400474	0.01	0.006	1	Control	CHRNA7
0.0189628	0.013529	0.005	0.003	1	Control	AC025031.4
0.0189632	0.0947608	0.159	0.166	1	Control	SPAST
0.0190107	0.0192866	0.007	0.004	1	Control	NUAK1
0.0190202	0.0138103	0.008	0.005	1	Control	HEXD-IT1
0.0190373	0.00648527	0.003	0.001	1	Control	AC087362.1
0.0190414	0.175261	0.603	0.648	1	Control	PTPRJ
0.0190798	0.00651681	0.004	0.002	1	Control	TMSB15B
0.0190965	0.00528025	0.003	0.001	1	Control	AC100803.4
0.0191427	0.0485556	0.057	0.048	1	Control	SPEF2
0.0191843	0.0716498	0.073	0.074	1	Control	SLC12A2
0.0191869	0.137117	0.256	0.278	1	Control	BTK
0.0191913	0.0250276	0.007	0.004	1	Control	POU3F1
0.0192118	0.0149888	0.005	0.003	1	Control	AC005899.8
0.01928	0.0539015	0.102	0.097	1	Control	CARD9
0.0193628	0.0535334	0.043	0.042	1	Control	ZC3H10
0.019367	0.0969552	0.146	0.148	1	Control	TEP1
0.0193692	0.027262	0.043	0.033	1	Control	PPP1R14A
0.0193782	0.00506465	0.002	0.001	1	Control	PRR19
0.0194683	0.0411442	0.362	0.438	1	Control	UNC93B1
0.0194737	0.0335375	0.026	0.02	1	Control	AC099518.1
0.0194878	0.110512	0.125	0.135	1	Control	RNF14
0.0195002	0.150093	0.566	0.61	1	Control	TRIO
0.0195083	0.0170452	0.011	0.006	1	Control	SAMD14
0.0195127	0.108882	0.171	0.176	1	Control	FOXK1
0.0195155	0.00501562	0.114	0.157	1	Control	CENPB
0.0195245	0.0638828	0.097	0.098	1	Control	C2orf49
0.019537	0.0540216	0.09	0.086	1	Control	ZNF107
0.0195423	0.0500215	0.036	0.032	1	Control	GPR162
0.0195657	0.106137	0.124	0.128	1	Control	EXD3
0.0195962	0.12709	0.263	0.28	1	Control	SECISBP2
0.0196366	0.0157564	0.005	0.004	1	Control	DOC2A
0.019655	0.0696425	0.049	0.043	1	Control	DNASE1L3
0.019685	0.0139772	0.001	0	1	Control	SYT14
0.0196855	0.0115233	0.001	0	1	Control	AC008121.2
0.0197757	0.0131546	0.006	0.003	1	Control	COL28A1
0.0198449	0.0166445	0.008	0.007	1	Control	PDGFRA
0.0198808	0.00437163	0.003	0	1	Control	CECR3
0.019921	0.0574766	0.069	0.066	1	Control	CBR3-AS1
0.0199259	0.0360555	0.037	0.03	1	Control	C5
0.0199282	0.0924419	0.144	0.146	1	Control	PWWP2A
0.0199832	0.438219	0.008	0.004	1	Control	IGHA1
0.0199894	0.0637939	0.065	0.061	1	Control	TBC1D31
0.0200231	0.0239546	0.029	0.024	1	Control	HDHD3
0.0200373	0.0991553	0.131	0.139	1	Control	C16orf70
0.0200641	0.00823607	0.002	0	1	Control	AC026367.2
0.0200687	0.0402608	0.034	0.029	1	Control	ZSWIM9
0.0201059	0.0904281	0.145	0.15	1	Control	BCOR
0.0201249	0.016831	0.008	0.005	1	Control	AL138895.1
0.0201372	0.081271	0.071	0.065	1	Control	TSPAN5
0.0201522	0.023746	0.016	0.011	1	Control	CLDN15
0.0201552	0.00785544	0.002	0	1	Control	AC084125.4
0.0201919	0.0363802	0.013	0.009	1	Control	NIBAN3
0.0202234	0.0798664	0.123	0.122	1	Control	RPH3AL
0.0202289	0.0224099	0.011	0.007	1	Control	LINC00954
0.0202444	0.0564868	0.05	0.045	1	Control	HIST1H4H
0.0203037	0.0156167	0.009	0.007	1	Control	AC126614.1
0.0203199	0.107666	0.156	0.169	1	Control	MFSD11
0.020325	0.0326276	0.017	0.013	1	Control	ABCA10
0.0203337	0.115651	0.335	0.354	1	Control	GIGYF2
0.0203424	0.0281922	0.014	0.012	1	Control	ZNF547
0.0203635	0.0688439	0.06	0.06	1	Control	MED12
0.0203667	0.0307178	0.009	0.007	1	Control	SUCLG2-AS1
0.0204164	0.0103261	0.003	0.001	1	Control	AP001094.2
0.0204195	0.0255072	0.417	0.496	1	Control	EIF4B
0.0204198	0.0102063	0.004	0.002	1	Control	BRWD1-AS1
0.0204325	0.00202026	0.104	0.144	1	Control	BCCIP
0.0204336	0.143894	0.54	0.573	1	Control	CD4
0.0204504	0.00151151	0.147	0.199	1	Control	AC110995.1
0.0204968	0.0247833	0.013	0.008	1	Control	FAM66C
0.0205022	0.117894	0.289	0.302	1	Control	WDR37
0.0205028	0.020601	0.009	0.006	1	Control	TMEM252-DT
0.0205299	0.035188	0.051	0.043	1	Control	ST3GAL4
0.0205438	0.112925	0.466	0.486	1	Control	PTEN
0.0205615	0.118008	0.351	0.371	1	Control	BRWD1
0.0206003	0.0248304	0.016	0.012	1	Control	AL136040.1
0.0206046	0.0224396	0.01	0.008	1	Control	NCOA7-AS1
0.020606	0.0196189	0.006	0.004	1	Control	TIAF1
0.0206404	0.00721057	0.005	0.002	1	Control	GSEC
0.0206626	0.0758077	0.061	0.055	1	Control	GCH1
0.020685	0.0163447	0.021	0.014	1	Control	SLC16A13
0.0207332	0.0504353	0.066	0.061	1	Control	GNE
0.0207696	0.0979418	0.141	0.148	1	Control	MADD
0.0208142	0.0351759	0.027	0.022	1	Control	HECW2
0.0208289	0.0445021	0.042	0.038	1	Control	AC005037.1
0.0208449	0.0466686	0.014	0.01	1	Control	ARHGAP29
0.0208454	0.0437731	0.03	0.028	1	Control	MRVI1
0.0208484	0.146478	0.205	0.209	1	Control	PDGFB
0.0208771	0.0380943	0.022	0.021	1	Control	FLVCR1-DT
0.0208792	0.0185687	0.006	0.004	1	Control	SCGB3A1
0.0209089	0.0297218	0.02	0.017	1	Control	AC073111.4
0.0210219	0.0297223	0.027	0.023	1	Control	OR2A1-AS1
0.0210494	0.0774181	0.119	0.121	1	Control	DDHD2
0.0210585	0.00267719	0.001	0	1	Control	AL121885.2
0.0210941	0.0405234	0.038	0.031	1	Control	LIX1L-AS1
0.0210946	0.0491985	0.091	0.086	1	Control	RNF44
0.0210952	0.0173496	0.219	0.271	1	Control	NBEAL1
0.0210959	0.0378727	0.036	0.029	1	Control	HIST2H2AB
0.0211392	0.0600988	0.043	0.039	1	Control	C9
0.021141	0.00302052	0.001	0	1	Control	AC048337.1
0.0211745	0.0355932	0.088	0.074	1	Control	LINC00886
0.0211822	0.0394562	0.032	0.026	1	Control	LLGL2
0.0211853	0.13044	0.551	0.584	1	Control	HERC1
0.0212215	0.0206142	0.014	0.01	1	Control	SLFNL1-AS1
0.0212616	0.126057	0.294	0.311	1	Control	SUSD6
0.0212844	0.0425906	0.029	0.025	1	Control	METAP1D
0.0212936	0.00285784	0.393	0.466	1	Control	KHDRBS1
0.0212984	0.0264689	0.006	0.005	1	Control	IGFBP2
0.0213041	0.0389978	0.045	0.036	1	Control	AL355304.1
0.0213087	0.200319	0.332	0.37	1	Control	ADAP2
0.021336	0.0140628	0.004	0.002	1	Control	TECTA
0.0213438	0.0130919	0.004	0.002	1	Control	APLNR
0.0213495	0.062663	0.063	0.058	1	Control	Z99127.4
0.0213511	0.11009	0.203	0.214	1	Control	MED14
0.0213526	0.092652	0.115	0.119	1	Control	D2HGDH
0.021384	0.0208999	0.017	0.013	1	Control	SPIRE2
0.0213858	0.00384842	0.001	0	1	Control	AC084756.1
0.0214019	0.0880173	0.149	0.153	1	Control	CRYZL1
0.0214468	0.00858924	0.21	0.272	1	Control	GASK1B
0.0214561	0.0145037	0.253	0.312	1	Control	NUDC
0.0214682	0.0079084	0.003	0.001	1	Control	CD5L
0.0214801	0.0660289	0.09	0.096	1	Control	ABHD11
0.0215163	0.04185	0.037	0.034	1	Control	ZSCAN25
0.0215187	0.00845436	0.013	0.009	1	Control	PTGDR2
0.0215363	0.0230738	0.04	0.03	1	Control	DMPK
0.0215617	0.090538	0.228	0.234	1	Control	RPTOR
0.0216018	0.0323746	0.023	0.02	1	Control	ZNF419
0.021625	0.0640616	0.183	0.175	1	Control	PALM2-AKAP2
0.0217384	0.121125	0.285	0.307	1	Control	SLC39A10
0.0217933	0.0192082	0.006	0.004	1	Control	AL137077.2
0.0218388	0.0682208	0.114	0.107	1	Control	TRIT1
0.0218786	0.0474087	0.074	0.065	1	Control	PHLDB3
0.0218867	0.110773	0.334	0.349	1	Control	FBXW11
0.021955	0.0271353	0.199	0.265	1	Control	CHID1
0.0219834	0.0512837	0.085	0.081	1	Control	ZNF92
0.0221472	0.119025	0.297	0.306	1	Control	HERC3
0.0221632	0.0171696	0.004	0.002	1	Control	LINC01478
0.0221997	0.0334788	0.034	0.03	1	Control	ZNF486
0.0222783	0.0771613	0.11	0.108	1	Control	PPM1H
0.0223143	0.0636256	0.088	0.086	1	Control	FOXRED1
0.0223486	0.0410742	0.042	0.04	1	Control	AC009779.2
0.022353	0.0066588	0.003	0.001	1	Control	MAEL
0.022389	0.0158722	0.004	0.002	1	Control	GALNT16
0.0223976	0.0122224	0.411	0.484	1	Control	FOXO3
0.0224037	0.0997237	0.208	0.214	1	Control	BAZ2A
0.0224088	0.0958607	0.101	0.106	1	Control	THAP6
0.0224145	0.0608302	0.069	0.067	1	Control	POLL
0.0224379	0.00463598	0.142	0.19	1	Control	CDS2
0.0224849	0.0404403	0.065	0.061	1	Control	C12orf65
0.022565	0.0171478	0.011	0.007	1	Control	CMTM2
0.0226522	0.0870088	0.117	0.119	1	Control	ERCC3
0.0226651	0.0115431	0.004	0.001	1	Control	CD3E
0.0226707	0.00558797	0.005	0.001	1	Control	AC092723.3
0.0227376	0.00707961	0.005	0.002	1	Control	AC084125.2
0.0227748	0.0751322	0.16	0.165	1	Control	HMG20A
0.0228346	0.0264384	0.012	0.008	1	Control	LINC00578
0.0228409	0.0377477	0.038	0.034	1	Control	BX255925.3
0.0228571	0.0423126	0.046	0.043	1	Control	LMCD1
0.0228703	0.00892	0.002	0.001	1	Control	SLC12A1
0.0229471	0.0237592	0.013	0.01	1	Control	TERC
0.0230204	0.0344034	0.061	0.053	1	Control	DGCR8
0.0230916	0.123251	0.227	0.249	1	Control	OSGEP
0.0230976	0.0587468	0.027	0.02	1	Control	PAK3
0.0231387	0.00607634	0.003	0.001	1	Control	AC104590.1
0.023146	0.0164173	0.015	0.009	1	Control	UPK2
0.0231548	0.0252641	0.012	0.007	1	Control	SCN7A
0.0231566	0.0615929	0.048	0.046	1	Control	NAPEPLD
0.0231923	0.0519535	0.044	0.04	1	Control	KAT14
0.0232671	0.0487854	0.05	0.046	1	Control	DTD2
0.0233502	0.0131398	0.003	0.001	1	Control	BCDIN3D-AS1
0.0233531	0.0053272	0.002	0.001	1	Control	IGF2BP2-AS1
0.0233695	0.00107421	0.137	0.181	1	Control	SMARCB1
0.0233818	0.00826049	0.002	0.001	1	Control	RHBDL1
0.0234237	0.0165139	0.012	0.007	1	Control	AP002761.2
0.0234553	0.00332237	0.002	0.001	1	Control	LMF1-AS1
0.0234558	0.0162845	0.005	0.002	1	Control	MMP28
0.023497	0.0303249	0.026	0.02	1	Control	AC016727.1
0.023505	0.0132022	0.019	0.012	1	Control	AC104078.2
0.0235364	0.018628	0.015	0.011	1	Control	AC091180.5
0.0235781	0.0369643	0.547	0.621	1	Control	RGS10
0.0236637	0.0245396	0.016	0.01	1	Control	CTNND2
0.0236978	0.088323	0.145	0.151	1	Control	TRIM27
0.0237224	0.112633	0.229	0.25	1	Control	ZSWIM7
0.0238771	0.153763	0.385	0.42	1	Control	ITGAM
0.0239212	0.00297572	0.089	0.128	1	Control	RILP
0.0239278	0.0283775	0.012	0.009	1	Control	AC010198.1
0.023936	0.0865839	0.088	0.088	1	Control	ZNF782
0.023969	0.0142465	0.008	0.006	1	Control	AC231981.1
0.0240138	0.022526	0.011	0.007	1	Control	SLC24A3
0.0240178	0.00985216	0.005	0.003	1	Control	AC245884.8
0.0240478	0.00963711	0.002	0.001	1	Control	CCL26
0.0241285	0.0320889	0.286	0.355	1	Control	LAP3
0.0241925	0.00635586	0.003	0.001	1	Control	AC097639.1
0.0241959	0.00904544	0.006	0.002	1	Control	TREML2
0.0242242	0.0285987	0.019	0.016	1	Control	AC010654.1
0.0242497	0.0956257	0.277	0.29	1	Control	RSBN1L
0.0242515	0.0319498	0.018	0.016	1	Control	AC011444.3
0.0242561	0.0795075	0.103	0.099	1	Control	ARID3B
0.0242566	0.023489	0.024	0.016	1	Control	AC010974.2
0.0242784	0.0487564	0.062	0.059	1	Control	TSTD3
0.024281	0.0608533	0.064	0.064	1	Control	SRP14-AS1
0.0243438	0.0140511	0.039	0.028	1	Control	AC009950.1
0.024348	0.0224157	0.014	0.009	1	Control	AC022126.1
0.0243572	0.0143516	0.004	0.002	1	Control	ISLR2
0.0243989	0.0531911	0.036	0.032	1	Control	AC048382.5
0.0244018	0.0480651	0.068	0.061	1	Control	ZFP64
0.0244351	0.0244007	0.021	0.016	1	Control	AC006480.2
0.0244489	0.0857644	0.329	0.34	1	Control	MAPK14
0.024451	0.00798826	0.002	0.001	1	Control	AC010148.1
0.0245134	0.0724755	0.042	0.044	1	Control	NOL3
0.0245216	0.0975689	0.143	0.147	1	Control	IPO8
0.0245404	0.122338	0.305	0.329	1	Control	ARHGAP30
0.0245484	0.0491819	0.061	0.056	1	Control	ZNF250
0.0245567	0.0324446	0.03	0.024	1	Control	AL512343.2
0.0245723	0.00843918	0.003	0.001	1	Control	NOX5
0.0245804	0.0334287	0.033	0.027	1	Control	RAD51-AS1
0.0246096	0.100971	0.043	0.046	1	Control	CAVIN1
0.0246122	0.0100922	0.003	0.001	1	Control	LINC01169
0.0246309	0.0144011	0.009	0.005	1	Control	CATIP-AS2
0.0246475	0.00529887	0.001	0	1	Control	LINC01885
0.0247193	0.0892859	0.147	0.151	1	Control	NXF1
0.0247527	0.0109553	0.003	0.001	1	Control	SEMA4G
0.024755	0.00870936	0.279	0.338	1	Control	ILK
0.0247729	0.00714076	0.005	0.002	1	Control	CLEC2L
0.0247782	0.0990736	0.111	0.118	1	Control	PLK3
0.0248	0.00452013	0.172	0.224	1	Control	ARPC1A
0.0248093	0.0524612	0.073	0.07	1	Control	ZFYVE1
0.0248343	0.00506723	0.001	0	1	Control	LINC02414
0.0248654	0.0765084	0.134	0.135	1	Control	FAM193B
0.0249614	0.0196509	0.02	0.015	1	Control	RIMS3
0.0249686	0.0750193	0.111	0.114	1	Control	GPATCH11
0.0249747	0.00618816	0.002	0.001	1	Control	AL592211.2
0.0249788	0.00683552	0.108	0.155	1	Control	ALDH3B1
0.0249801	0.0104061	0.026	0.045	1	Control	STEAP4
0.0249806	0.0336694	0.032	0.029	1	Control	TCTE3
0.0249867	0.0542608	0.031	0.027	1	Control	SYNE2
0.0249893	0.0114716	0.006	0.003	1	Control	VIPR1-AS1
0.02508	0.091858	0.146	0.15	1	Control	MTURN
0.0250906	0.0144251	0.006	0.004	1	Control	HIST1H2BM
0.0251048	0.00147445	0.098	0.133	1	Control	RBM12
0.0251259	0.0413256	0.043	0.041	1	Control	JRKL
0.0251371	0.0368473	0.022	0.02	1	Control	ANKRD23
0.0251817	0.0111004	0.003	0.002	1	Control	LCA5L
0.0251898	0.00469296	0.001	0	1	Control	AC017116.1
0.025218	0.0370829	0.043	0.037	1	Control	SPHK2
0.0252551	0.0103035	0.001	0	1	Control	AC048344.1
0.0253097	0.0749694	0.114	0.113	1	Control	UVSSA
0.0253152	0.0473454	0.039	0.042	1	Control	IGHMBP2
0.0253175	0.0689053	0.093	0.09	1	Control	ADCY9
0.0253395	0.0849036	0.15	0.157	1	Control	AP2A1
0.0253727	0.00373725	0.001	0	1	Control	AC092448.1
0.0253767	0.018088	0.01	0.007	1	Control	AMER1
0.0253913	0.115838	0.196	0.199	1	Control	IGSF21
0.0254278	0.0342797	0.021	0.02	1	Control	AC002558.3
0.0254534	0.00640944	0.003	0.001	1	Control	CNTF
0.0254581	0.137125	0.271	0.296	1	Control	CHD4
0.02546	0.0305263	0.058	0.049	1	Control	KDM7A-DT
0.0254629	0.0195324	0.246	0.314	1	Control	SMIM7
0.0254913	0.0368953	0.043	0.037	1	Control	A1BG-AS1
0.0254925	0.0189269	0.218	0.276	1	Control	BUD23
0.0255082	0.124543	0.424	0.444	1	Control	TNRC6A
0.0255108	0.0252633	0.017	0.015	1	Control	HIST1H2AM
0.0255563	0.0199108	0.015	0.015	1	Control	NAMA
0.0255588	0.0562633	0.128	0.119	1	Control	NREP
0.0255865	0.0160142	0.012	0.007	1	Control	CDC42-AS1
0.0256003	0.0783354	0.077	0.078	1	Control	PIK3R6
0.0256337	0.0701445	0.082	0.084	1	Control	RECK
0.0257248	0.0153994	0.001	0.001	1	Control	KIF25
0.0257281	0.0315174	0.017	0.014	1	Control	OCLN
0.0257335	0.125047	0.137	0.151	1	Control	DHRS7B
0.0257436	0.00247983	0.164	0.215	1	Control	SAR1B
0.0258202	0.0112689	0.009	0.005	1	Control	LINC00870
0.0258366	0.0190003	0.48	0.552	1	Control	GDI2
0.025839	0.0754226	0.07	0.074	1	Control	TMC8
0.0258925	0.0932061	0.187	0.189	1	Control	ZNF254
0.0259125	0.126999	0.351	0.379	1	Control	UBR2
0.02592	0.0202978	0.014	0.01	1	Control	LRRC4
0.0259327	0.067812	0.105	0.106	1	Control	ATPAF2
0.0259354	0.0293281	0.029	0.025	1	Control	ZNF200
0.0259508	0.130409	0.301	0.319	1	Control	RELCH
0.0259534	0.0236838	0.023	0.018	1	Control	AL137060.3
0.0259639	0.084045	0.094	0.096	1	Control	COG7
0.0260069	0.118037	0.353	0.373	1	Control	ARMH3
0.0260506	0.049405	0.084	0.082	1	Control	POLG2
0.0260717	0.0133207	0.006	0.004	1	Control	SIGLECL1
0.0260728	0.122593	0.194	0.209	1	Control	DIDO1
0.0260737	0.0947808	0.177	0.179	1	Control	THUMPD2
0.0260792	0.097748	0.102	0.106	1	Control	PTPRN2
0.0260952	0.0970693	0.05	0.047	1	Control	LRRC4C
0.0261145	0.0793189	0.161	0.16	1	Control	SP140L
0.0261178	0.00350549	0.001	0	1	Control	GRXCR2
0.0261227	0.0290243	0.019	0.015	1	Control	EFEMP2
0.0261266	0.0885311	0.173	0.174	1	Control	PPM1D
0.0261636	0.00452261	0.001	0	1	Control	ANXA13
0.0261841	0.0374303	0.031	0.028	1	Control	AL391121.1
0.0261882	0.0715689	0.107	0.108	1	Control	SACS
0.0262526	0.0994266	0.232	0.236	1	Control	GAB3
0.0262789	0.0224732	0.573	0.645	1	Control	MBP
0.0263228	0.0379033	0.045	0.04	1	Control	AC100786.1
0.0264221	0.0233574	0.008	0.005	1	Control	LGALSL-DT
0.0264247	0.0301459	0.017	0.015	1	Control	ZNF691
0.0264405	0.0101512	0.003	0.001	1	Control	AL135744.1
0.0265532	0.00984053	0.004	0.002	1	Control	MAOB
0.0266054	0.0907685	0.24	0.253	1	Control	ATF7
0.0266173	0.00640849	0.004	0.002	1	Control	CADM3-AS1
0.0266305	0.0191881	0.015	0.011	1	Control	ERVMER61-1
0.0266322	0.10452	0.469	0.501	1	Control	PPP1R12A
0.0266713	0.00796104	0.039	0.067	1	Control	DENND2D
0.0267294	0.036465	0.019	0.013	1	Control	SCN11A
0.0267387	0.00818178	0.001	0	1	Control	XIRP2
0.026758	0.0873669	0.184	0.188	1	Control	MCM9
0.0268211	0.0202509	0.012	0.008	1	Control	HIST1H4I
0.0268421	0.0325371	0.049	0.038	1	Control	FFAR4
0.0268903	0.0126956	0.004	0.003	1	Control	AL606760.2
0.0269074	0.0165357	0.013	0.008	1	Control	CCDC151
0.0269085	0.0735534	0.083	0.078	1	Control	EVA1C
0.0269341	0.0028973	0.001	0	1	Control	AC104129.1
0.0269389	0.0210652	0.012	0.009	1	Control	AL844908.1
0.0269632	0.0544626	0.095	0.091	1	Control	TBC1D10A
0.0270682	0.064416	0.102	0.1	1	Control	OTUD6B
0.0270998	0.00221362	0.085	0.123	1	Control	OLFML2B
0.0271234	0.0719868	0.145	0.138	1	Control	PRMT7
0.0271515	0.0134292	0.011	0.007	1	Control	IBA57-DT
0.0271943	0.0118048	0.382	0.441	1	Control	H1FX
0.0271948	0.00359339	0.001	0.001	1	Control	AC087276.3
0.027352	0.0778522	0.153	0.159	1	Control	CERK
0.0274065	0.0163336	0.006	0.003	1	Control	AC005532.1
0.0274071	0.0385715	0.009	0.008	1	Control	ERG
0.0274155	0.0830923	0.225	0.231	1	Control	OTULIN
0.0274501	0.00651735	0.114	0.163	1	Control	OSTM1
0.0274564	0.00281796	0.058	0.084	1	Control	SPRYD7
0.0274632	0.00435702	0.002	0.001	1	Control	AC084866.2
0.0274764	0.110348	0.126	0.13	1	Control	TMEM176A
0.0274913	0.141112	0.227	0.237	1	Control	ITGA9
0.0274968	0.0637711	0.087	0.084	1	Control	RIC8B
0.027535	0.0729374	0.145	0.142	1	Control	ACACA
0.0275381	0.0410561	0.049	0.047	1	Control	RBAK
0.0275594	0.00445237	0.001	0	1	Control	SLC6A20
0.0275883	0.00829431	0.132	0.175	1	Control	FBXO33
0.0275931	0.036437	0.021	0.016	1	Control	AGBL4
0.0275959	0.0598285	0.071	0.071	1	Control	MSH2
0.0277051	0.008751	0.007	0.003	1	Control	AL353660.1
0.0277427	0.0127206	0.003	0.001	1	Control	AC098679.5
0.0277465	0.0759397	0.028	0.025	1	Control	CCL14
0.0277582	0.00811434	0.001	0	1	Control	AC067956.1
0.0277623	0.00666639	0.003	0.001	1	Control	AC012557.2
0.0277724	0.0162214	0.412	0.484	1	Control	MYH9
0.027821	0.000502911	0.124	0.173	1	Control	MRPS35
0.0278428	0.00470691	0.001	0	1	Control	SLC25A34-AS1
0.0278499	0.0792266	0.1	0.105	1	Control	TMEM175
0.0278587	0.0196715	0.016	0.012	1	Control	IL18RAP
0.0278746	0.0456714	0.054	0.048	1	Control	ZNF347
0.0278754	0.0221526	0.014	0.013	1	Control	AC009060.1
0.027888	0.0147307	0.005	0.004	1	Control	SMIM11A
0.0278923	0.0154965	0.007	0.003	1	Control	LIPH
0.0279498	0.0346699	0.247	0.311	1	Control	NAPA
0.0279593	0.0944507	0.171	0.186	1	Control	CARS2
0.0279609	0.0550832	0.103	0.102	1	Control	ZBTB7B
0.028007	0.00464074	0.003	0.001	1	Control	STK4-AS1
0.0280159	0.0738463	0.121	0.121	1	Control	LINC01089
0.0280546	0.037842	0.05	0.045	1	Control	NAA40
0.0280549	0.0137942	0.007	0.004	1	Control	THRB-IT1
0.0280797	0.00705666	0.002	0.001	1	Control	LINC02037
0.0280841	0.0752107	0.053	0.051	1	Control	SLC35F1
0.0281113	0.0877875	0.099	0.1	1	Control	PVT1
0.0281159	0.093492	0.292	0.302	1	Control	SPOP
0.028124	0.0178131	0.006	0.003	1	Control	PCSK1N
0.0281415	0.0335389	0.037	0.032	1	Control	ZSCAN29
0.0281576	0.0361299	0.047	0.04	1	Control	LENG8-AS1
0.0281654	0.0555661	0.105	0.103	1	Control	KCNK13
0.028212	0.0399943	0.028	0.025	1	Control	AC090115.1
0.0282378	0.0849665	0.078	0.077	1	Control	FLYWCH1
0.0282581	0.0214276	0.007	0.004	1	Control	FAM184A
0.0282811	0.116971	0.267	0.283	1	Control	HDAC8
0.0283033	0.0135181	0.005	0.002	1	Control	COL16A1
0.0283049	0.0795312	0.1	0.107	1	Control	ULK3
0.0283496	0.0366164	0.038	0.031	1	Control	TRPV1
0.0283629	0.0524553	0.052	0.049	1	Control	AC008443.1
0.0283638	0.0130418	0.009	0.005	1	Control	AC010247.2
0.0283783	0.0720092	0.099	0.099	1	Control	PLA2G12A
0.0284143	0.00464548	0.001	0	1	Control	AL591501.1
0.0284208	0.0341452	0.018	0.016	1	Control	KLHL11
0.0284219	0.00280779	0.001	0.001	1	Control	AC080112.1
0.028423	0.0924016	0.135	0.14	1	Control	KIF20B
0.0284517	0.0100032	0.003	0.002	1	Control	CD248
0.0284625	0.0416152	0.11	0.101	1	Control	NOD2
0.0284713	0.0150091	0.009	0.005	1	Control	AL590064.1
0.0285237	0.0116703	0.003	0.001	1	Control	AL445250.1
0.0285525	0.0371738	0.046	0.042	1	Control	TBC1D10C
0.0286454	0.0984827	0.279	0.296	1	Control	ANAPC5
0.0286953	0.0271617	0.016	0.015	1	Control	FDXR
0.0286959	0.0046526	0.001	0	1	Control	2026-03-04
0.0287096	0.045363	0.041	0.035	1	Control	MTBP
0.0287415	0.117527	0.211	0.228	1	Control	ADAM15
0.0287803	0.13714	0.213	0.213	1	Control	SYT1
0.0288039	0.04768	0.036	0.032	1	Control	AC092535.4
0.0288105	0.0287536	0.022	0.018	1	Control	TMPRSS9
0.028812	0.0167317	0.227	0.289	1	Control	BIRC2
0.0288229	0.0671298	0.118	0.113	1	Control	AC010210.1
0.0288785	0.00756578	0.006	0.003	1	Control	AL109984.1
0.0288928	0.0969136	0.34	0.351	1	Control	PIK3C2A
0.0289256	0.0119961	0.003	0.001	1	Control	AC091178.2
0.0289963	0.0757661	0.097	0.099	1	Control	GLMN
0.0290194	0.0804788	0.112	0.111	1	Control	XRRA1
0.0291154	0.0236002	0.021	0.017	1	Control	TOM1L1
0.0292135	0.0600503	0.091	0.088	1	Control	DEAF1
0.0292305	0.00822961	0.012	0.006	1	Control	SMC1B
0.0292519	0.0357137	0.029	0.026	1	Control	TRIM32
0.0292577	0.00100714	0.128	0.172	1	Control	MRPL21
0.0292791	0.0396437	0.034	0.027	1	Control	MTERF2
0.0293667	0.00211279	0.002	0.001	1	Control	TMEM82
0.0294036	0.00975564	0.004	0.002	1	Control	AC010999.2
0.0294072	0.0191589	0.007	0.005	1	Control	AC024075.1
0.0294634	0.0462669	0.06	0.059	1	Control	ABCC10
0.0295084	0.0559147	0.068	0.066	1	Control	GBA2
0.0295327	0.119469	0.105	0.112	1	Control	FXYD6
0.0295528	0.0393215	0.012	0.012	1	Control	CDH13
0.029582	0.0125013	0.007	0.004	1	Control	ZFP2
0.0295941	0.0175929	0.171	0.235	1	Control	RNF135
0.0295957	0.0462164	0.039	0.037	1	Control	MXD3
0.0296548	0.0695657	0.106	0.107	1	Control	ABHD17B
0.0297196	0.113589	0.335	0.351	1	Control	RBM33
0.0297663	0.0956964	0.161	0.151	1	Control	IRF4
0.0297676	0.0670349	0.083	0.082	1	Control	MAN1C1
0.0297767	0.00799741	0.423	0.495	1	Control	TACC1
0.0298319	0.0636552	0.153	0.148	1	Control	STX17
0.0298824	0.00635655	0.002	0.001	1	Control	AC018697.1
0.0298957	0.0198166	0.089	0.127	1	Control	TRAPPC4
0.0299479	0.0421082	0.037	0.036	1	Control	SLC35E4
0.0299701	0.0413655	0.035	0.033	1	Control	NPIPB11
0.0300539	0.0275834	0.046	0.038	1	Control	CTSW
0.0301298	0.0737336	0.075	0.074	1	Control	AL109809.5
0.0301387	0.0231177	0.018	0.014	1	Control	ZFHX2
0.0301397	0.117507	0.302	0.325	1	Control	NSD3
0.0301615	0.0408278	0.044	0.039	1	Control	PSMD6-AS2
0.0302098	0.109301	0.235	0.25	1	Control	USP4
0.0302176	0.0153774	0.004	0.002	1	Control	ZNF878
0.0302285	0.0156937	0.009	0.006	1	Control	AC073046.1
0.0302539	0.0533823	0.049	0.043	1	Control	AC073529.1
0.0302768	0.119358	0.267	0.277	1	Control	PIK3CG
0.0303165	0.0276622	0.027	0.022	1	Control	AL591846.2
0.0303548	0.117366	0.316	0.337	1	Control	POGZ
0.0303618	0.0680427	0.065	0.063	1	Control	ZNF81
0.0303645	0.0388586	0.013	0.009	1	Control	AC002460.2
0.0304249	0.0192796	0.01	0.007	1	Control	AC097460.1
0.0304316	0.0249566	0.027	0.02	1	Control	ZNF630
0.0304587	0.0454893	0.035	0.033	1	Control	CCDC30
0.0304903	0.06813	0.207	0.203	1	Control	PKIB
0.0304926	0.0449069	0.049	0.046	1	Control	C2orf42
0.0305141	0.016208	0.012	0.007	1	Control	RBMS3-AS2
0.0306183	0.0379717	0.039	0.036	1	Control	ANKRD16
0.0307024	0.0429913	0.342	0.413	1	Control	NAGK
0.0307287	0.00276838	0.002	0.001	1	Control	LINC02834
0.0307385	0.0135827	0.022	0.012	1	Control	CDHR3
0.0307617	0.0143059	0.003	0.002	1	Control	ISLR
0.0308118	0.0883856	0.22	0.232	1	Control	HNRNPLL
0.0308138	0.0778309	0.153	0.158	1	Control	RAB28
0.0308147	0.0077885	0.004	0.003	1	Control	AC005072.1
0.0308163	0.0156598	0.012	0.01	1	Control	TLCD1
0.0308828	0.0761669	0.112	0.11	1	Control	CBX4
0.030904	0.0445279	0.056	0.053	1	Control	PATZ1
0.0309488	0.00296717	0.002	0.001	1	Control	AC091493.1
0.0309748	0.0610215	0.091	0.09	1	Control	SGSM2
0.0310215	0.00681172	0.004	0.002	1	Control	CELA2B
0.0310311	0.138523	0.323	0.349	1	Control	PTPN18
0.0310436	0.0315774	0.013	0.013	1	Control	DRAIC
0.0310682	0.00987423	0.002	0.001	1	Control	AC097512.1
0.0311146	0.0327382	0.025	0.019	1	Control	GPM6B
0.0311744	0.0162737	0.017	0.013	1	Control	ZNF681
0.0311939	0.0198776	0.007	0.005	1	Control	CEP295NL
0.0312099	0.0873878	0.173	0.184	1	Control	GOSR2
0.0312321	0.106426	0.265	0.28	1	Control	SPOPL
0.0312611	0.00689789	0.003	0.002	1	Control	AC245140.3
0.031263	0.00634314	0.246	0.307	1	Control	SEL1L
0.0313671	0.0453877	0.043	0.041	1	Control	ZNF441
0.0313889	0.0925575	0.097	0.107	1	Control	MYO7A
0.0314175	0.00903067	0.003	0.001	1	Control	AC015795.1
0.0314435	0.00217884	0.172	0.222	1	Control	GLO1
0.0314727	0.000952343	0.001	0	1	Control	AC008453.2
0.0315206	0.012936	0.22	0.28	1	Control	WIPI2
0.0315394	0.00395049	0.003	0.001	1	Control	AC004870.4
0.0315415	0.0181426	0.39	0.459	1	Control	THRAP3
0.0315426	0.0777002	0.084	0.08	1	Control	CBX7
0.03158	0.0592757	0.046	0.045	1	Control	ACTR3B
0.031628	0.0573718	0.022	0.021	1	Control	DLC1
0.0316326	0.108647	0.369	0.386	1	Control	WAPL
0.0316651	0.101857	0.293	0.303	1	Control	LRRC8D
0.0316816	0.103877	0.271	0.28	1	Control	EEF2K
0.0317758	0.101927	0.07	0.07	1	Control	AC099560.1
0.0317805	0.0724861	0.14	0.14	1	Control	HDAC5
0.0317977	0.00741363	0.001	0.001	1	Control	SH3RF3-AS1
0.0318126	0.0126827	0.002	0.001	1	Control	RDM1
0.0318306	0.0546359	0.07	0.065	1	Control	PIWIL4
0.0318325	0.119714	0.22	0.241	1	Control	DGKZ
0.031916	0.013162	0.003	0.001	1	Control	AP002793.1
0.0319386	0.0343562	0.028	0.024	1	Control	GSDMB
0.0319804	0.00402708	0.002	0.001	1	Control	LINC01950
0.0320065	0.0919081	0.152	0.155	1	Control	MSL1
0.0320164	0.0346815	0.026	0.02	1	Control	ETV1
0.032022	0.038266	0.01	0.005	1	Control	MOXD1
0.0320692	0.102032	0.119	0.122	1	Control	MTERF1
0.032147	0.0340779	0.005	0.004	1	Control	VGLL3
0.0321592	0.0164993	0.023	0.017	1	Control	AC090197.1
0.032204	0.0105991	0.235	0.292	1	Control	RAB5A
0.0322332	0.018841	0.008	0.006	1	Control	AL353135.1
0.0322876	0.00791487	0.021	0.036	1	Control	C5orf17
0.0322952	0.020193	0.006	0.003	1	Control	LTBP1
0.0323023	0.0669999	0.084	0.087	1	Control	ZNF770
0.0324102	0.00946487	0.003	0.001	1	Control	CLDN6
0.0324273	0.00818535	0.001	0	1	Control	AL136119.1
0.0324427	0.0987032	0.116	0.115	1	Control	ZNF720
0.032559	0.00474544	0.002	0.001	1	Control	AL731702.1
0.0325595	0.0118042	0.471	0.546	1	Control	EPS8
0.0325906	0.00163249	0.154	0.195	1	Control	SLC27A3
0.0326684	0.0115579	0.006	0.003	1	Control	SEMA4F
0.0326791	0.0445533	0.021	0.021	1	Control	ZNF446
0.0326825	0.00707611	0.003	0.001	1	Control	AC109630.1
0.0326937	0.0130581	0.007	0.006	1	Control	AL451069.2
0.0327002	0.00556649	0.001	0	1	Control	SRL
0.032723	0.101889	0.073	0.07	1	Control	DAAM2
0.0327266	0.0380708	0.044	0.037	1	Control	CD226
0.0327281	0.115665	0.174	0.189	1	Control	ELP4
0.0327406	0.0533589	0.071	0.069	1	Control	HARS2
0.0327726	0.0336727	0.024	0.021	1	Control	ZNF182
0.0328367	0.113037	0.21	0.22	1	Control	PSMA3-AS1
0.0328524	0.00365577	0.001	0	1	Control	AC016738.1
0.0328548	0.0319793	0.007	0.005	1	Control	HIST1H1A
0.0328785	0.0151063	0.011	0.008	1	Control	LINC02604
0.0329456	0.0720478	0.151	0.154	1	Control	MGRN1
0.032987	0.00902937	0.008	0.003	1	Control	RHCE
0.0330723	0.0226146	0.015	0.011	1	Control	MIR4453HG
0.0331077	0.0195749	0.014	0.009	1	Control	RNF43
0.0331274	0.018379	0.007	0.006	1	Control	AC020558.1
0.0331495	0.00668405	0.002	0.001	1	Control	TMEFF2
0.0331605	0.0257731	0.015	0.013	1	Control	OIP5
0.0333067	0.119705	0.493	0.522	1	Control	DIAPH2
0.0333098	0.0590305	0.058	0.058	1	Control	TTC23
0.0333303	0.00567332	0.002	0.001	1	Control	AC137735.1
0.0333314	0.019172	0.231	0.292	1	Control	CGGBP1
0.0333681	0.0137298	0.002	0.001	1	Control	LINC00989
0.033379	0.0280304	0.038	0.034	1	Control	ZNF510
0.0334183	0.0135322	0.004	0.002	1	Control	MYCT1
0.0334841	0.0370945	0.052	0.042	1	Control	AC079305.3
0.0335653	0.117747	0.395	0.428	1	Control	ATP9B
0.0336046	0.013202	0.007	0.004	1	Control	TSKS
0.0336233	0.0873238	0.129	0.117	1	Control	AL162414.1
0.0336549	0.014647	0.022	0.017	1	Control	BCL7A
0.0337159	0.0333327	0.032	0.026	1	Control	VAMP1
0.033727	0.0594392	0.071	0.07	1	Control	DNAH1
0.033803	0.0242753	0.016	0.013	1	Control	CALN1
0.0338042	0.00424291	0.34	0.405	1	Control	RAB32
0.0338176	0.0466057	0.058	0.056	1	Control	LINC02340
0.0338539	0.00929989	0.004	0.002	1	Control	AC010175.1
0.0338675	0.120566	0.28	0.3	1	Control	VPS36
0.0339186	0.123395	0.387	0.411	1	Control	DMXL1
0.0339421	0.00462542	0.001	0	1	Control	AC012339.1
0.0340193	0.0886703	0.134	0.138	1	Control	MRPS31
0.0340796	0.002897	0.001	0	1	Control	AC093607.1
0.0340987	0.00852547	0.003	0.001	1	Control	PPEF2
0.0341004	0.0177787	0.015	0.012	1	Control	ZNF284
0.0341063	0.0226924	0.02	0.014	1	Control	AC002070.1
0.0341214	0.00041088	0.343	0.413	1	Control	CAPN2
0.034133	0.0166574	0.002	0.002	1	Control	CLLU1
0.0341367	0.0771909	0.133	0.132	1	Control	ZC2HC1A
0.0341795	0.104734	0.35	0.372	1	Control	CBL
0.0342219	0.0848228	0.084	0.094	1	Control	ZNF316
0.0342928	0.00708206	0.125	0.169	1	Control	TOLLIP
0.0343262	0.0303988	0.014	0.014	1	Control	AC067852.3
0.034342	0.0434848	0.037	0.036	1	Control	ZNF776
0.034367	0.0336957	0.022	0.019	1	Control	ZNF112
0.0343934	0.00676145	0.004	0.002	1	Control	LINC02255
0.0344499	0.0664947	0.08	0.075	1	Control	TNRC6C
0.0344605	0.0482893	0.086	0.078	1	Control	LIN52
0.0344736	0.0214287	0.01	0.007	1	Control	HFM1
0.034504	0.0660446	0.056	0.054	1	Control	BRCA1
0.0345165	0.0282427	0.007	0.005	1	Control	PLIN5
0.0346706	0.00150434	0.089	0.12	1	Control	RELA
0.0346788	0.0247278	0.028	0.023	1	Control	ZNF574
0.034707	0.0191583	0.02	0.014	1	Control	GCSAM
0.0347171	0.0252312	0.022	0.018	1	Control	GUCA1B
0.0347416	0.00516525	0.001	0	1	Control	AC074099.1
0.0347585	0.00715096	0.131	0.175	1	Control	MPV17
0.0347596	0.0379404	0.033	0.028	1	Control	SPIN3
0.0348073	0.0615439	0.097	0.096	1	Control	NCAPD3
0.0348287	0.00733761	0.003	0.002	1	Control	AC020659.1
0.0348568	0.023559	0.009	0.007	1	Control	AC092053.4
0.0348844	0.0928765	0.142	0.146	1	Control	IFT74
0.0349173	0.0490333	0.09	0.088	1	Control	ORAI2
0.0350024	0.016327	0.006	0.005	1	Control	DDAH1
0.0350706	0.0039229	0.002	0.001	1	Control	AC141586.3
0.035182	0.0970883	0.296	0.315	1	Control	STK24
0.0352323	0.0212312	0.054	0.042	1	Control	PKP2
0.0352687	0.117874	0.092	0.097	1	Control	RND3
0.0353352	0.153287	0.417	0.448	1	Control	ITFG1
0.0353714	0.0381366	0.017	0.014	1	Control	PTPN21
0.0353797	0.0459066	0.026	0.022	1	Control	LINC02652
0.0354457	0.00719459	0.002	0.001	1	Control	TTBK1
0.03546	0.0231353	0.02	0.018	1	Control	AC010864.1
0.035503	0.00582985	0.002	0	1	Control	AC002066.1
0.0355157	0.0173236	0.006	0.004	1	Control	PCSK4
0.0355233	0.0759765	0.307	0.3	1	Control	DEPTOR
0.0355376	0.0316838	0.032	0.029	1	Control	SEMA7A
0.0355504	0.0254856	0.026	0.021	1	Control	AC068193.1
0.0355763	0.0178575	0.013	0.01	1	Control	AC093227.1
0.0355861	0.0479702	0.037	0.037	1	Control	CHI3L2
0.0356112	0.0166925	0.006	0.005	1	Control	Z69706.1
0.0356312	0.0419262	0.05	0.045	1	Control	STXBP1
0.0356838	0.00823192	0.002	0.001	1	Control	MIR3976HG
0.0356924	0.00526358	0.002	0.001	1	Control	AC068473.3
0.0357453	0.00514967	0.003	0.002	1	Control	AC074286.1
0.0357654	0.0172171	0.01	0.007	1	Control	ZSWIM8-AS1
0.0357849	0.0331996	0.036	0.03	1	Control	AC096677.1
0.0358367	0.0339746	0.068	0.062	1	Control	AC114977.2
0.0358707	0.00318793	0.001	0	1	Control	AC067930.2
0.0359671	0.0608312	0.06	0.059	1	Control	MIB2
0.0359883	0.0114965	0.004	0.002	1	Control	LSMEM2
0.0359929	0.00357504	0.002	0.001	1	Control	AL583722.1
0.0360385	0.0664702	0.053	0.053	1	Control	SLITRK4
0.0360521	0.00462453	0.515	0.587	1	Control	NR3C1
0.0360617	0.0412289	0.017	0.012	1	Control	CLSTN2
0.0360674	0.0179066	0.005	0.003	1	Control	AP006545.1
0.036095	0.059841	0.06	0.062	1	Control	RBM48
0.036248	0.00241922	0.001	0	1	Control	CBS
0.0362498	0.0524657	0.09	0.084	1	Control	MIATNB
0.0362759	0.00249971	0.151	0.195	1	Control	NME4
0.0362804	0.0172483	0.015	0.01	1	Control	AL731569.1
0.0362955	0.0144738	0.009	0.008	1	Control	AC092123.1
0.0362986	0.0257679	0.03	0.024	1	Control	ZNF433
0.0363121	0.03201	0.019	0.017	1	Control	KDM8
0.0363331	0.0195543	0.141	0.197	1	Control	ENOSF1
0.0364485	0.0085553	0.003	0.001	1	Control	NID2
0.0365563	0.0585139	0.039	0.037	1	Control	CRYAB
0.0365745	0.0769511	0.109	0.111	1	Control	CTIF
0.0366254	0.0965311	0.252	0.26	1	Control	LRCH3
0.0366296	0.0129389	0.013	0.011	1	Control	ZNF287
0.0366315	0.00651973	0.004	0.001	1	Control	AL133485.3
0.0366362	0.0990011	0.666	0.697	1	Control	SYK
0.0366974	0.0249653	0.012	0.009	1	Control	AC105345.1
0.0367072	0.0905015	0.201	0.214	1	Control	SGPP1
0.0367439	0.0345494	0.068	0.059	1	Control	SLC30A4
0.0367525	0.0205274	0.009	0.006	1	Control	NCF4-AS1
0.0367538	0.153913	0.578	0.629	1	Control	SF3B1
0.0367943	0.00869429	0.007	0.003	1	Control	OXGR1
0.0368408	0.0293995	0.013	0.009	1	Control	TAC3
0.0368657	0.000180938	0.11	0.149	1	Control	NSMCE1
0.0368715	0.113065	0.488	0.523	1	Control	USP34
0.0369245	0.0568153	0.048	0.046	1	Control	ACADSB
0.0370125	0.0422734	0.028	0.025	1	Control	RARG
0.0370414	0.015527	0.006	0.003	1	Control	PI16
0.0370526	0.0171319	0.021	0.016	1	Control	ITPRIPL1
0.0370857	0.0215638	0.027	0.021	1	Control	SOX12
0.0371439	0.0216421	0.015	0.011	1	Control	NTM
0.0372466	0.0203509	0.014	0.012	1	Control	AC087623.2
0.0372848	0.0167305	0.208	0.261	1	Control	GSPT1
0.0373272	0.0228581	0.347	0.421	1	Control	NSA2
0.037361	0.0307981	0.026	0.024	1	Control	MAPRE3
0.037373	0.0572029	0.042	0.044	1	Control	KBTBD3
0.037418	0.00989329	0.006	0.003	1	Control	NYAP2
0.0374381	0.0462429	0.041	0.039	1	Control	ZNF600
0.0374478	0.00472482	0.001	0	1	Control	AL390208.1
0.0374996	0.0104903	0.007	0.004	1	Control	AC211476.2
0.0375188	0.00889809	0.003	0.001	1	Control	LINC00640
0.0375905	0.0199837	0.014	0.01	1	Control	PPFIA3
0.0375935	0.01443	0.352	0.411	1	Control	EZR
0.0376066	0.0140703	0.006	0.004	1	Control	PPFIA4
0.0376105	0.00957673	0.005	0.002	1	Control	TLE2
0.0376112	0.074358	0.118	0.118	1	Control	SLX4IP
0.0376172	0.0316429	0.032	0.031	1	Control	RPARP-AS1
0.0376426	0.00984007	0.112	0.153	1	Control	DCUN1D5
0.0376483	0.0309207	0.012	0.01	1	Control	PRRX2
0.0376822	0.00641844	0.002	0.001	1	Control	SLC18A1
0.037689	0.0514853	0.069	0.065	1	Control	SLC35E2A
0.0378271	0.0528715	0.06	0.057	1	Control	MORC2
0.0379505	0.0123976	0.008	0.005	1	Control	LINC01724
0.0379741	0.0201972	0.011	0.008	1	Control	SULT1C4
0.0381351	0.0205927	0.025	0.02	1	Control	AP005131.3
0.0381423	0.0316784	0.019	0.017	1	Control	SLC43A1
0.0381537	0.0117372	0.006	0.003	1	Control	PTK7
0.0381793	0.0236189	0.031	0.025	1	Control	DGAT2
0.0381863	0.216834	0.001	0	1	Control	HBG2
0.0382025	0.0134159	0.176	0.228	1	Control	C9orf78
0.0382152	0.024908	0.023	0.018	1	Control	ZSWIM3
0.0383078	0.067657	0.11	0.112	1	Control	FO393401.1
0.0383142	0.0349937	0.025	0.022	1	Control	PLAG1
0.0383744	0.0129786	0.011	0.008	1	Control	AC093690.1
0.0383767	0.0354925	0.034	0.03	1	Control	FFAR2
0.0383827	0.00467469	0.142	0.187	1	Control	AKIRIN1
0.0383883	0.011634	0.005	0.003	1	Control	XKR9
0.0383952	0.104451	0.203	0.223	1	Control	RXRA
0.0384043	0.00862151	0.005	0.003	1	Control	LINC01435
0.0384051	0.0665226	0.091	0.093	1	Control	CDKL3
0.0384493	0.0658754	0.093	0.094	1	Control	MYO19
0.0384496	0.032177	0.028	0.024	1	Control	IL32
0.0385957	0.00642453	0.002	0	1	Control	AC027601.4
0.0386147	0.0108247	0.01	0.005	1	Control	CD200
0.0386273	0.0484354	0.041	0.039	1	Control	BTBD8
0.0386418	0.00221276	0.001	0	1	Control	CDH22
0.0386466	0.00911965	0.005	0.002	1	Control	PGA3
0.038679	0.0362576	0.014	0.013	1	Control	SCNN1D
0.0387128	0.0491666	0.044	0.041	1	Control	AC009812.1
0.0387297	0.0207404	0.013	0.012	1	Control	RPGRIP1L
0.0388266	0.0877922	0.243	0.248	1	Control	RHOT1
0.038844	0.0323048	0.045	0.039	1	Control	TRIM3
0.0389038	0.072846	0.091	0.092	1	Control	ZBTB37
0.0389257	0.0265338	0.032	0.027	1	Control	NEURL3
0.0389319	0.00131861	0.001	0	1	Control	AC022201.2
0.0389587	0.0812449	0.151	0.156	1	Control	MDN1
0.0389745	0.0689316	0.111	0.103	1	Control	CST7
0.0390032	0.0241478	0.014	0.011	1	Control	AC026461.3
0.0390072	0.0342552	0.027	0.021	1	Control	KYAT1
0.0390128	0.0142785	0.008	0.005	1	Control	CYP51A1-AS1
0.0391176	0.0931192	0.134	0.139	1	Control	EMSY
0.0391295	0.0232728	0.007	0.006	1	Control	FSIP1
0.0391706	0.0101299	0.005	0.002	1	Control	AC105137.2
0.0391952	0.0292148	0.013	0.011	1	Control	TSLP
0.0392128	0.0386048	0.051	0.048	1	Control	GPR160
0.0392779	0.0725593	0.181	0.183	1	Control	FARP2
0.0393603	0.0132287	0.179	0.225	1	Control	DCTN2
0.039396	0.00280228	0.001	0	1	Control	CYP2F1
0.0394059	0.0141208	0.297	0.357	1	Control	MAT2A
0.0394096	0.0876042	0.254	0.264	1	Control	NAP1L4
0.039428	0.00485979	0.001	0.001	1	Control	MSX2
0.0394428	0.0856967	0.162	0.167	1	Control	GFPT1
0.0394755	0.0126676	0.005	0.003	1	Control	TBX6
0.0395298	0.0155163	0.008	0.005	1	Control	AC068987.2
0.0395366	0.0268478	0.026	0.019	1	Control	AP005131.6
0.0397255	0.0376161	0.055	0.05	1	Control	TMEM8B
0.0397541	0.00176791	0.001	0	1	Control	LINC02657
0.0397674	0.00652816	0.002	0.001	1	Control	TMEM240
0.0398605	0.00949194	0.001	0.001	1	Control	AP002336.1
0.0398654	0.00951115	0.003	0.001	1	Control	INE2
0.0398944	0.00915529	0.005	0.003	1	Control	BX470209.1
0.0398965	0.03392	0.014	0.014	1	Control	RASGEF1C
0.0399122	0.103525	0.197	0.206	1	Control	ZXDC
0.0399449	0.0507144	0.043	0.042	1	Control	SPINDOC
0.0399699	0.0815385	0.095	0.096	1	Control	METTL25
0.039974	0.048393	0.045	0.04	1	Control	TTC21A
0.0399897	0.0653601	0.131	0.137	1	Control	RBM28
0.039999	0.0150304	0.005	0.003	1	Control	AC129507.2
0.0400173	0.0390979	0.033	0.03	1	Control	ZNF232
0.0400319	0.023459	0.008	0.006	1	Control	AC106795.3
0.0400472	0.0233724	0.018	0.014	1	Control	AC100858.3
0.0400585	0.00808102	0.003	0.001	1	Control	AC053503.1
0.0400789	0.00239705	0.001	0	1	Control	TMEM249
0.0402051	0.00607905	0.002	0.001	1	Control	DBNDD1
0.0402132	0.0404385	0.076	0.074	1	Control	NIF3L1
0.0402274	0.128945	0.227	0.243	1	Control	HECTD4
0.0402596	0.0114536	0.005	0.003	1	Control	AC010623.1
0.0402781	0.00176722	0.001	0	1	Control	AC005304.3
0.0403111	0.133276	0.224	0.237	1	Control	DPH6
0.0404088	0.078468	0.13	0.133	1	Control	GALNT10
0.0404117	0.0140684	0.015	0.011	1	Control	ESAM
0.0404159	0.00482133	0.003	0.001	1	Control	UBASH3A
0.0404242	0.0174318	0.003	0.001	1	Control	NKAIN3
0.0404336	0.0103465	0.003	0.001	1	Control	RAB3B
0.0404625	0.0153632	0.006	0.004	1	Control	PNMA8B
0.0404968	0.00461455	0.003	0.002	1	Control	AC090772.1
0.0404985	0.0732339	0.099	0.104	1	Control	ZNF714
0.040501	0.114746	0.443	0.469	1	Control	PCM1
0.0405064	0.0119994	0.004	0.002	1	Control	INSC
0.0405841	0.00861748	0.004	0.002	1	Control	ALKAL2
0.0406052	0.00866451	0.222	0.277	1	Control	PSMC6
0.040622	0.0266664	0.007	0.004	1	Control	GUCY1A2
0.0407379	0.0293027	0.037	0.036	1	Control	OCIAD2
0.0407407	0.0141737	0.008	0.004	1	Control	CCDC74A
0.0407891	0.0591613	0.118	0.112	1	Control	LINC00877
0.0408382	0.085032	0.137	0.141	1	Control	MAML1
0.0410096	0.0979468	0.156	0.165	1	Control	SIN3B
0.0410126	0.0113194	0.152	0.202	1	Control	HIBADH
0.0410303	0.00747953	0.002	0.001	1	Control	WDR86
0.0410385	0.0678757	0.077	0.084	1	Control	XRCC1
0.0410522	0.0930338	0.162	0.173	1	Control	FBXO28
0.041097	0.058624	0.076	0.075	1	Control	RMI1
0.0411563	0.099848	0.295	0.307	1	Control	FTO
0.041167	0.0655648	0.094	0.094	1	Control	RCL1
0.0411818	0.0363019	0.016	0.013	1	Control	NRN1
0.0412649	0.0185767	0.016	0.011	1	Control	RPS6KA6
0.0413533	0.0742663	0.131	0.133	1	Control	BAG4
0.0413615	0.00363595	0.001	0	1	Control	KRTAP13-4
0.0413762	0.0704731	0.064	0.065	1	Control	PPP1R3E
0.0414763	0.00539994	0.001	0	1	Control	CLCA2
0.0415126	0.093951	0.175	0.184	1	Control	NSD2
0.041516	0.07346	0.107	0.112	1	Control	TRIP10
0.0415162	0.0363707	0.037	0.033	1	Control	ARHGEF37
0.0415234	0.00515242	0.08	0.112	1	Control	TRIAP1
0.041549	0.0318844	0.035	0.031	1	Control	EIF3C
0.0415505	0.02158	0.011	0.007	1	Control	AC092428.1
0.0416329	0.0114092	0.004	0.003	1	Control	ARHGEF33
0.0416852	0.0544702	0.108	0.109	1	Control	ZNF138
0.0417019	0.0333753	0.043	0.039	1	Control	ZKSCAN5
0.041712	0.0808834	0.22	0.231	1	Control	RC3H2
0.0417336	0.00233371	0.001	0	1	Control	BX005266.2
0.0417766	0.0991631	0.264	0.275	1	Control	SLC38A9
0.0419	0.0373501	0.033	0.03	1	Control	FAM221A
0.0419512	0.0156201	0.299	0.363	1	Control	USP25
0.0419614	0.0152558	0.005	0.003	1	Control	AL158151.1
0.0419861	0.00360648	0.223	0.277	1	Control	RALBP1
0.0420035	0.0137408	0.015	0.011	1	Control	RAD54B
0.0420155	0.00768246	0.003	0.002	1	Control	MAL
0.0420434	0.0502385	0.048	0.049	1	Control	PHKG1
0.0420716	0.00603525	0.002	0.001	1	Control	AP005530.1
0.0421243	0.00851429	0.006	0.003	1	Control	AC127024.5
0.0421754	0.00590705	0.002	0.001	1	Control	AL121987.1
0.0422095	0.00184035	0.001	0	1	Control	DNAAF3
0.0422605	0.00405518	0.001	0	1	Control	AL353595.1
0.0422687	0.0169333	0.01	0.005	1	Control	ICOS
0.0423203	0.0559104	0.092	0.09	1	Control	CXXC1
0.0423596	0.0453036	0.055	0.053	1	Control	AC107214.1
0.0423848	0.0680568	0.073	0.077	1	Control	CDC37L1
0.0424116	0.0135029	0.011	0.008	1	Control	SERHL2
0.0424432	0.106089	0.219	0.227	1	Control	PELI2
0.042497	0.0297794	0.06	0.05	1	Control	AL033528.2
0.0425382	0.0135445	0.009	0.006	1	Control	LINC01476
0.0425899	0.0278121	0.016	0.014	1	Control	ZNF613
0.0425904	0.0498062	0.025	0.026	1	Control	SIGLEC11
0.0426454	0.0109992	0.004	0.002	1	Control	AC010422.2
0.042679	0.0236746	0.026	0.02	1	Control	MEFV
0.0426798	0.019947	0.011	0.009	1	Control	AL160408.2
0.0427227	0.0284155	0.053	0.048	1	Control	KIF17
0.0427358	0.00705257	0.061	0.092	1	Control	AC010642.2
0.0427409	0.0953037	0.168	0.173	1	Control	UBN2
0.042769	0.0121907	0.149	0.19	1	Control	FAM200B
0.0427838	0.00645815	0.002	0.001	1	Control	Z97192.1
0.0427919	0.0600848	0.054	0.054	1	Control	MED22
0.0428108	0.0039412	0.003	0.001	1	Control	AP000721.2
0.0428654	0.102579	0.587	0.607	1	Control	FTX
0.0429169	0.0231904	0.031	0.025	1	Control	AL589935.1
0.0429649	0.038174	0.03	0.029	1	Control	DOCK6
0.0430048	0.071256	0.086	0.091	1	Control	MNT
0.0430077	0.0920096	0.141	0.153	1	Control	UBTF
0.0430332	0.014536	0.179	0.225	1	Control	BEX4
0.0430536	0.0301322	0.03	0.025	1	Control	AL133523.1
0.0430828	0.0371537	0.055	0.049	1	Control	SARM1
0.0431091	0.00267901	0.001	0	1	Control	HMGCLL1
0.0431215	0.0955281	0.191	0.2	1	Control	MAN2C1
0.0431569	0.0257181	0.032	0.028	1	Control	SIAE
0.0431929	0.0104342	0.003	0.001	1	Control	AL360181.2
0.0432007	0.00755524	0.001	0.001	1	Control	NT5DC4
0.0432715	0.0680943	0.063	0.068	1	Control	ZNF830
0.0433167	0.0170183	0.152	0.2	1	Control	SNRNP40
0.0434369	0.00402984	0.173	0.217	1	Control	DENND6A
0.0434752	0.0274582	0.018	0.015	1	Control	AC096577.1
0.0434864	0.0265889	0.017	0.013	1	Control	RNF144A
0.0435068	0.00732414	0.003	0.001	1	Control	KCND1
0.0435341	0.054159	0.049	0.048	1	Control	METTL27
0.0435916	0.105151	0.289	0.308	1	Control	PIK3CB
0.0436692	0.023641	0.015	0.011	1	Control	AJM1
0.0437234	0.106277	0.214	0.225	1	Control	SLF2
0.0437342	0.0182966	0.018	0.016	1	Control	HIST1H4J
0.0437352	0.0377124	0.021	0.016	1	Control	SYNPO2
0.0437621	0.0933505	0.315	0.333	1	Control	SPG11
0.0438426	0.00318436	0.001	0	1	Control	AC091646.1
0.0438523	0.00516671	0.002	0.001	1	Control	HTR2C
0.0438637	0.019603	0.012	0.009	1	Control	ZNF827
0.0438855	0.00973388	0.005	0.003	1	Control	AP000892.1
0.0439348	0.0593818	0.101	0.101	1	Control	CLK3
0.0439495	0.00938235	0.003	0.002	1	Control	AC025627.1
0.0439648	0.0797803	0.123	0.131	1	Control	HEATR1
0.0439739	0.00705414	0.001	0	1	Control	FUT6
0.0440919	0.0142095	0.014	0.009	1	Control	AC245140.2
0.0440933	0.00498616	0.002	0	1	Control	AC007938.3
0.0441059	0.00772199	0.208	0.261	1	Control	RTCB
0.0441781	0.0122842	0.016	0.012	1	Control	ACHE
0.0441875	0.0184459	0.014	0.011	1	Control	ATP8B2
0.0441921	0.015021	0.013	0.009	1	Control	LINC01277
0.0442531	0.0616975	0.161	0.159	1	Control	NBPF12
0.0443463	0.01379	0.018	0.013	1	Control	HMSD
0.0443885	0.0839129	0.185	0.192	1	Control	SLC9A7
0.0444502	0.00483662	0.003	0.001	1	Control	AC107959.3
0.0445152	0.0782514	0.199	0.211	1	Control	SUGP2
0.0445658	0.0103183	0.005	0.003	1	Control	LINC00426
0.0446109	0.0809917	0.069	0.073	1	Control	KRBOX4
0.044655	0.0838879	0.064	0.071	1	Control	CEP89
0.0446582	0.00989107	0.009	0.005	1	Control	SAPCD2
0.0446943	0.0330798	0.021	0.018	1	Control	LINC00671
0.0447503	0.00218972	0.11	0.151	1	Control	CASP3
0.0447604	0.00129698	0.366	0.427	1	Control	HECTD1
0.0447715	0.0167017	0.008	0.007	1	Control	PPT2
0.0447883	0.0358936	0.044	0.04	1	Control	HLX-AS1
0.0447966	0.0104128	0.296	0.36	1	Control	ZNF407
0.0448293	0.144732	0.515	0.555	1	Control	MANBA
0.0449468	0.0555464	0.062	0.058	1	Control	NHS
0.0449579	0.0265638	0.256	0.318	1	Control	CAPRIN1
0.0450834	0.00190913	0.137	0.183	1	Control	INF2
0.0451462	0.102584	0.247	0.265	1	Control	GALNT2
0.045204	0.00760692	0.003	0.001	1	Control	NANOG
0.0452169	0.0111957	0.007	0.005	1	Control	SEMA3B
0.0452814	0.0103577	0.003	0.002	1	Control	IRX1
0.0453578	0.00772073	0.006	0.003	1	Control	BCL6B
0.0454185	0.0112338	0.005	0.003	1	Control	FBXO2
0.045424	0.0960149	0.059	0.061	1	Control	ARHGAP8
0.0454357	0.00831805	0.001	0	1	Control	AC139530.3
0.0454743	0.0139899	0.007	0.006	1	Control	NAP1L5
0.0455089	0.00428421	0.002	0.001	1	Control	AC093606.1
0.0455271	0.0181639	0.011	0.01	1	Control	KCTD21
0.0455748	0.0139982	0.003	0.001	1	Control	PDZRN4
0.0455862	0.020785	0.015	0.011	1	Control	HIST2H3D
0.045599	0.102059	0.198	0.204	1	Control	FBXW4
0.0456104	0.0530707	0.065	0.064	1	Control	GLI4
0.0456329	0.111726	0.353	0.369	1	Control	MBNL2
0.0456491	0.102373	0.586	0.619	1	Control	ARID1B
0.0456644	0.00459826	0.001	0	1	Control	SMCO2
0.045675	0.10209	0.256	0.267	1	Control	USP48
0.045704	0.0734397	0.113	0.114	1	Control	SNRNP48
0.0457477	0.00362153	0.001	0.001	1	Control	AL590133.2
0.0457699	0.00423786	0.003	0.001	1	Control	CALML3
0.0457838	0.122079	0.37	0.387	1	Control	RIC1
0.0458004	0.0391051	0.025	0.021	1	Control	LINC02284
0.0458187	0.0590398	0.141	0.138	1	Control	SELENOM
0.0458246	0.0130414	0.008	0.006	1	Control	HIST1H3F
0.0459154	0.110541	0.212	0.229	1	Control	RBM27
0.0459217	0.0374328	0.042	0.037	1	Control	POLR1B
0.0459681	0.0146153	0.012	0.008	1	Control	AL096865.1
0.0459727	0.0183726	0.019	0.014	1	Control	PLEKHH2
0.0460068	0.0109839	0.011	0.008	1	Control	AC073195.1
0.0460084	0.00402163	0.002	0.001	1	Control	AC254633.1
0.0460129	0.00533792	0.001	0	1	Control	LINC01186
0.0460471	0.0748978	0.19	0.189	1	Control	PLA2G4A
0.0461234	0.00578406	0.001	0.001	1	Control	MYOZ3
0.0461579	0.0141144	0.008	0.005	1	Control	AL109613.1
0.0462059	0.0147066	0.005	0.003	1	Control	GLI3
0.0462183	0.0872867	0.158	0.165	1	Control	ADD3
0.0462196	0.0493267	0.061	0.056	1	Control	PRKY
0.0462846	0.0189218	0.235	0.294	1	Control	HBP1
0.0464033	0.0901079	0.177	0.186	1	Control	CEP83
0.046443	0.0115863	0.008	0.005	1	Control	AL445231.1
0.0464635	0.0759246	0.132	0.136	1	Control	TSPAN15
0.0464865	0.0177367	0.005	0.004	1	Control	C1QTNF1
0.0464874	0.0745767	0.095	0.096	1	Control	SLC25A16
0.0465166	0.0453319	0.04	0.038	1	Control	SLC46A1
0.0465488	0.0665228	0.107	0.109	1	Control	POGLUT1
0.0465539	0.0257027	0.032	0.024	1	Control	TMCC2
0.046564	0.056784	0.152	0.152	1	Control	LETMD1
0.0466088	0.0151753	0.01	0.008	1	Control	PINLYP
0.0466302	0.101288	0.241	0.245	1	Control	ATXN7
0.0466912	0.0191654	0.012	0.008	1	Control	SLC25A30-AS1
0.0467114	0.155539	0.271	0.301	1	Control	TPCN1
0.0467587	0.0133638	0.094	0.129	1	Control	TMEM18
0.0467834	0.0583375	0.047	0.046	1	Control	C3orf35
0.0467903	0.113084	0.264	0.283	1	Control	PLAGL1
0.0467993	0.0136786	0.009	0.007	1	Control	AC011498.3
0.0468838	0.00580738	0.003	0.001	1	Control	AC003070.2
0.0468946	0.0225247	0.247	0.311	1	Control	RNPS1
0.0470046	0.0334213	0.029	0.027	1	Control	LINC00205
0.047009	0.0278225	0.032	0.028	1	Control	ZNF546
0.0470647	0.06684	0.11	0.109	1	Control	FAM53C
0.0471212	0.00183117	0.111	0.147	1	Control	SGTA
0.0471401	0.00453932	0.001	0	1	Control	AC020915.1
0.0471456	0.00705118	0.002	0.001	1	Control	AC016737.1
0.0472266	0.00175314	0.001	0	1	Control	AL355385.1
0.0472266	0.00213258	0.001	0	1	Control	CDRT8
0.0472266	0.00646964	0.001	0	1	Control	LINC02305
0.0472266	0.00155748	0.001	0	1	Control	AL021918.3
0.0472266	0.00288605	0.001	0	1	Control	AC068205.1
0.0472266	0.00221766	0.001	0	1	Control	COL9A1
0.0472266	0.00148362	0.001	0	1	Control	AC004217.1
0.0472267	0.000877636	0.001	0	1	Control	AC231759.2
0.0472267	0.00133805	0.001	0	1	Control	AC092118.2
0.0472267	0.000808335	0.001	0	1	Control	TMEM211
0.0472267	0.00367379	0.001	0	1	Control	AC093496.1
0.0472267	0.0046594	0.001	0	1	Control	MCHR2-AS1
0.0472267	0.000877052	0.001	0	1	Control	AL158834.1
0.0472267	0.00269668	0.001	0	1	Control	DYDC1
0.0472267	0.00287328	0.001	0	1	Control	AC110992.1
0.0472267	0.000754783	0.001	0	1	Control	CHRNB2
0.0472267	0.00309198	0.001	0	1	Control	LINC02849
0.0472267	0.00195109	0.001	0	1	Control	CXXC4
0.0472267	0.00116875	0.001	0	1	Control	AL450469.1
0.0472267	0.00112243	0.001	0	1	Control	AC108457.1
0.0472267	0.00246137	0.001	0	1	Control	AC113618.2
0.0472267	0.00233144	0.001	0	1	Control	IL22RA1
0.0472267	0.000847919	0.001	0	1	Control	CELA3A
0.0472267	0.00205004	0.001	0	1	Control	AC010105.1
0.0472267	0.000865533	0.001	0	1	Control	RBMXL2
0.0472268	0.00301631	0.001	0	1	Control	AC026495.1
0.0472268	0.00400367	0.001	0	1	Control	AC067752.1
0.0472268	0.00191512	0.001	0	1	Control	LINC02252
0.0472268	0.00146431	0.001	0	1	Control	ANGPTL3
0.0472268	0.00145499	0.001	0	1	Control	SERPINA3
0.0472268	0.00305885	0.001	0	1	Control	AC063919.1
0.0472268	0.00430799	0.001	0	1	Control	ACCSL
0.0472268	0.00442632	0.001	0	1	Control	ITIH3
0.0472268	0.000979508	0.001	0	1	Control	AKAP14
0.0472268	0.00141719	0.001	0	1	Control	AL512308.1
0.0472268	0.00245458	0.001	0	1	Control	MNX1
0.0472268	0.00316437	0.001	0	1	Control	IGHV3-74
0.0472268	0.00199734	0.001	0	1	Control	EVPLL
0.0472268	0.00335416	0.001	0	1	Control	LINC01570
0.0472268	0.00136032	0.001	0	1	Control	AP006219.3
0.0472268	0.00228799	0.001	0	1	Control	MUC19
0.0472269	0.00420691	0.001	0	1	Control	AL008638.5
0.0472269	0.000981062	0.001	0	1	Control	USP41
0.0472269	0.0013772	0.001	0	1	Control	HID1-AS1
0.0472269	0.000720182	0.001	0	1	Control	SMCR2
0.0472269	0.00601084	0.001	0	1	Control	GRXCR1
0.0472269	0.00338029	0.001	0	1	Control	AC099684.3
0.0472269	0.00143787	0.001	0	1	Control	AL159174.1
0.0472269	0.0017985	0.001	0	1	Control	GRK5-IT1
0.0472269	0.00162122	0.001	0	1	Control	DPYD-AS2
0.0472269	0.00192483	0.001	0	1	Control	AC024022.1
0.0472269	0.000434098	0.001	0	1	Control	AC093525.3
0.0472269	0.00163903	0.001	0	1	Control	FAM224B
0.0472269	0.00200334	0.001	0	1	Control	AL022323.3
0.0472269	0.00122202	0.001	0	1	Control	CBLN2
0.0472269	0.00190194	0.001	0	1	Control	AL359682.1
0.0472269	0.000907029	0.001	0	1	Control	AL357500.1
0.0472269	0.00207067	0.001	0	1	Control	AC006116.10
0.0472269	0.00184026	0.001	0	1	Control	TMEM252
0.0472269	0.0027763	0.001	0	1	Control	RBM24
0.0472269	0.00146567	0.001	0	1	Control	KC877982.1
0.0472269	0.00184784	0.001	0	1	Control	ROS1
0.0472269	0.00231337	0.001	0	1	Control	CHRM2
0.0472269	0.00058558	0.001	0	1	Control	AL078599.2
0.047227	0.000735771	0.001	0	1	Control	ZNF683
0.047227	0.00198301	0.001	0	1	Control	AC091849.2
0.047227	0.00157551	0.001	0	1	Control	OR2A1
0.047227	0.00323252	0.001	0	1	Control	AC079328.2
0.047227	0.0022534	0.001	0	1	Control	AL358333.1
0.047227	0.000620399	0.001	0	1	Control	CAPSL
0.047227	0.00208935	0.001	0	1	Control	AC034222.2
0.047227	0.000442669	0.001	0	1	Control	IQCF1
0.047227	0.000494289	0.001	0	1	Control	CNNM1
0.047227	0.000376175	0.001	0	1	Control	AL161668.4
0.047227	0.00262374	0.001	0	1	Control	LINC00402
0.047227	0.00117687	0.001	0	1	Control	SOHLH2
0.047227	0.00311075	0.001	0	1	Control	AL161941.1
0.047227	0.00228316	0.001	0	1	Control	AC080038.2
0.047227	0.00112802	0.001	0	1	Control	AC114947.2
0.047227	0.00192817	0.001	0	1	Control	HES7
0.047227	0.000801942	0.001	0	1	Control	AC244394.2
0.047227	0.00142659	0.001	0	1	Control	TEX101
0.047227	0.00116953	0.001	0	1	Control	AL683807.2
0.047227	0.00281062	0.001	0	1	Control	AC005703.7
0.047227	0.00408262	0.001	0	1	Control	AC093791.1
0.047227	0.00218494	0.001	0	1	Control	LINC00707
0.047227	0.00254521	0.001	0	1	Control	AC004771.2
0.0472271	0.00242651	0.001	0	1	Control	IGHV1-18
0.0472271	0.0023247	0.001	0	1	Control	NAV2-AS4
0.0472271	0.00178205	0.001	0	1	Control	AC092807.2
0.0472271	0.00109029	0.001	0	1	Control	AL451164.1
0.0472271	0.000449626	0.001	0	1	Control	RAET1L
0.0472271	0.00106391	0.001	0	1	Control	AC239802.2
0.0472271	0.00044845	0.001	0	1	Control	AC012213.1
0.0472271	0.000603014	0.001	0	1	Control	AC073130.2
0.0472271	0.00281843	0.001	0	1	Control	CCDC27
0.0472271	0.000996441	0.001	0	1	Control	AC025614.2
0.0472271	0.00194787	0.001	0	1	Control	AC010524.1
0.0472271	0.002955	0.001	0	1	Control	AL391244.1
0.0472271	0.000825011	0.001	0	1	Control	AC009102.1
0.0472271	0.00246452	0.001	0	1	Control	AC063948.1
0.0472271	0.00178697	0.001	0	1	Control	AL450467.1
0.0472271	0.000685598	0.001	0	1	Control	AC005606.2
0.0472271	0.000414376	0.001	0	1	Control	AL356414.1
0.0472271	0.00147397	0.001	0	1	Control	AC103808.1
0.0472272	0.00149491	0.001	0	1	Control	CR559946.1
0.0472272	0.0112679	0.001	0	1	Control	DNTT
0.0472272	0.0018011	0.001	0	1	Control	AC078909.1
0.0472272	0.00111929	0.001	0	1	Control	RNF157-AS1
0.0472272	0.00253613	0.001	0	1	Control	AP003469.1
0.0472272	0.000719846	0.001	0	1	Control	CALHM1
0.0472272	0.00235086	0.001	0	1	Control	AL121821.2
0.0472272	0.00143229	0.001	0	1	Control	PICSAR
0.0472272	0.00119791	0.001	0	1	Control	SHCBP1L
0.0472272	0.000814774	0.001	0	1	Control	LINC02730
0.0472272	0.00151339	0.001	0	1	Control	AP000265.1
0.0472272	0.0011816	0.001	0	1	Control	LINC02195
0.0472272	0.00212295	0.001	0	1	Control	LINC02826
0.0472272	0.00135534	0.001	0	1	Control	CRYGD
0.0472272	0.00366492	0.001	0	1	Control	AC083795.2
0.0472272	0.000351767	0.001	0	1	Control	MATN3
0.0472273	0.0013067	0.001	0	1	Control	AC104232.2
0.0472273	0.00135873	0.001	0	1	Control	AL160270.1
0.0472273	0.00249692	0.001	0	1	Control	STAU2-AS1
0.0472273	0.00762969	0.001	0	1	Control	AL445493.2
0.0472273	0.00297978	0.001	0	1	Control	AL021707.8
0.0472273	0.0016834	0.001	0	1	Control	SMIM31
0.0472273	0.00265437	0.001	0	1	Control	AL592528.1
0.0472273	0.000563991	0.001	0	1	Control	LINC01333
0.0472273	0.00357303	0.001	0	1	Control	KCNU1
0.0472273	0.000877035	0.001	0	1	Control	PGAM4
0.0472273	0.00136838	0.001	0	1	Control	PCDHB7
0.0472273	0.00159228	0.001	0	1	Control	WDR7-OT1
0.0472273	0.00160117	0.001	0	1	Control	AL157823.2
0.0472273	0.000871593	0.001	0	1	Control	AC087620.1
0.0472273	0.000853801	0.001	0	1	Control	AC004946.1
0.0472273	0.00103172	0.001	0	1	Control	CDH15
0.0472273	0.000360132	0.001	0	1	Control	AP000470.1
0.0472274	0.0033146	0.001	0	1	Control	AC079148.2
0.0472274	0.00599814	0.001	0	1	Control	AL591896.1
0.0472274	0.0024525	0.001	0	1	Control	AC073957.2
0.0472274	0.00160909	0.001	0	1	Control	AC005772.1
0.0472274	0.0019091	0.001	0	1	Control	AC103855.2
0.0472274	0.00143378	0.001	0	1	Control	AL354979.1
0.0472274	0.00267915	0.001	0	1	Control	AC091053.1
0.0472274	0.00246497	0.001	0	1	Control	NR2E3
0.0472274	0.00204876	0.001	0	1	Control	LINC01776
0.0472274	0.00233229	0.001	0	1	Control	IRX6
0.0472274	0.00189542	0.001	0	1	Control	SIX2
0.0472274	0.0016023	0.001	0	1	Control	C19orf67
0.0472274	0.000589346	0.001	0	1	Control	LINC02213
0.0472274	0.00869686	0.001	0	1	Control	CALML3-AS1
0.0472275	0.00163135	0.001	0	1	Control	SLC26A10
0.0472275	0.00168564	0.001	0	1	Control	DPPA2
0.0472275	0.000946557	0.001	0	1	Control	NAALADL2-AS1
0.0472275	0.000556413	0.001	0	1	Control	RASD2
0.0472275	0.00155541	0.001	0	1	Control	SRMS
0.0472275	0.000719598	0.001	0	1	Control	AC097625.1
0.0472275	0.00587311	0.001	0	1	Control	CASC9
0.0472275	0.0013909	0.001	0	1	Control	AC027088.2
0.0472275	0.0020014	0.001	0	1	Control	PALM3
0.0472275	0.000799709	0.001	0	1	Control	LINC00690
0.0472275	0.00321926	0.001	0	1	Control	AC027312.1
0.0472275	0.00661924	0.001	0	1	Control	AC108452.1
0.0472276	0.00218155	0.001	0	1	Control	AL021707.4
0.0472276	0.000602098	0.001	0	1	Control	ADAMTSL5
0.0472276	0.00462283	0.001	0	1	Control	LINC01230
0.0472276	0.00251001	0.001	0	1	Control	AL157871.2
0.0472276	0.000907322	0.001	0	1	Control	LINC02299
0.0472276	0.000771988	0.001	0	1	Control	AC011495.2
0.0472276	0.00262417	0.001	0	1	Control	GLRA3
0.0472277	0.000857217	0.001	0	1	Control	DMRT2
0.0472277	0.00144223	0.001	0	1	Control	LINC02385
0.0472277	0.00152821	0.001	0	1	Control	AP005901.5
0.0472278	0.0030596	0.001	0	1	Control	AC005544.1
0.0472278	0.000688337	0.001	0	1	Control	AL606804.1
0.0472278	0.00193019	0.001	0	1	Control	LINC00842
0.0472278	0.00142633	0.001	0	1	Control	LINC02515
0.0472278	0.00221509	0.001	0	1	Control	EPHA10
0.0472278	0.002403	0.001	0	1	Control	CCDC87
0.0472278	0.00197858	0.001	0	1	Control	ELOVL4
0.0472278	0.00042193	0.001	0	1	Control	GPRACR
0.0472278	0.00173148	0.001	0	1	Control	AC091544.5
0.0472278	0.00238805	0.001	0	1	Control	MESTIT1
0.0472279	0.00133712	0.001	0	1	Control	AL354836.1
0.0472279	0.00173883	0.001	0	1	Control	AC098969.1
0.047251	0.149765	0.197	0.213	1	Control	DISP1
0.0472802	0.0118821	0.017	0.011	1	Control	AC004817.3
0.0473385	0.0029942	0.112	0.142	1	Control	AP002336.2
0.0473392	0.0274351	0.026	0.02	1	Control	TTTY10
0.0474848	0.0801683	0.112	0.122	1	Control	DNAJC11
0.0475532	0.0633799	0.129	0.128	1	Control	TICAM2
0.0476261	0.107703	0.477	0.49	1	Control	ANKS1A
0.0476264	0.0198593	0.012	0.009	1	Control	PCDHGA10
0.0476547	0.0196474	0.009	0.007	1	Control	NEK8
0.0476606	0.088595	0.217	0.228	1	Control	ARNT
0.0476843	0.00486867	0.003	0.001	1	Control	LINC02367
0.0477186	0.0532767	0.077	0.077	1	Control	INTS2
0.0478515	0.00782237	0.004	0.002	1	Control	AL121990.1
0.0478541	0.0920584	0.248	0.257	1	Control	PDE4A
0.0478893	0.00921953	0.005	0.002	1	Control	AC005840.2
0.0478931	0.0839369	0.221	0.233	1	Control	GRSF1
0.0479626	0.00718076	0.001	0.001	1	Control	LINC01242
0.0480141	0.00932425	0.001	0.001	1	Control	SLC35F4
0.0480333	0.0139169	0.014	0.01	1	Control	AC112907.3
0.0480565	0.0597562	0.105	0.105	1	Control	SLC7A6OS
0.048068	0.00600767	0.093	0.133	1	Control	SIDT2
0.048143	0.0578952	0.067	0.065	1	Control	NOTCH2NLA
0.048177	0.0348838	0.017	0.017	1	Control	PDZD2
0.0481974	0.055993	0.075	0.07	1	Control	FRMD3
0.0483211	0.0889071	0.255	0.27	1	Control	DNM1L
0.0483312	0.0739871	0.076	0.073	1	Control	LINC00173
0.0483351	0.0431218	0.059	0.058	1	Control	ZNF346
0.0483396	0.014616	0.005	0.003	1	Control	AC093010.2
0.048383	0.00933576	0.194	0.247	1	Control	KLF13
0.0484135	0.0141356	0.006	0.004	1	Control	DNAH10
0.0484513	0.0117726	0.207	0.261	1	Control	AHCYL1
0.0485803	0.110136	0.158	0.173	1	Control	TAF11
0.0486341	0.0988775	0.245	0.263	1	Control	PPP3CB
0.0487046	0.00666279	0.008	0.004	1	Control	LINC01806
0.0487124	0.100533	0.117	0.125	1	Control	CGAS
0.0487418	0.0950953	0.204	0.218	1	Control	TRAPPC11
0.048742	0.0143751	0.012	0.009	1	Control	RHD
0.0487739	0.0154297	0.007	0.005	1	Control	FAT1
0.0487909	0.00385079	0.147	0.197	1	Control	HAT1
0.0488802	0.0194683	0.108	0.149	1	Control	UBE2Q1
0.048897	0.10004	0.236	0.251	1	Control	DDX42
0.048908	0.00808012	0.078	0.117	1	Control	GBA
0.0489351	0.0108887	0.005	0.003	1	Control	AL360268.1
0.0489371	0.0161051	0.007	0.005	1	Control	SMOC1
0.0489622	0.0282244	0.015	0.013	1	Control	AC011416.3
0.048986	0.000379431	0.145	0.182	1	Control	AC010894.3
0.0490121	0.00432628	0.001	0	1	Control	GLIS1
0.0490407	0.0498569	0.034	0.028	1	Control	COL14A1
0.0490703	0.0166457	0.383	0.455	1	Control	BAZ1A
0.0490883	0.0514665	0.029	0.025	1	Control	SORBS1
0.0490938	0.0106168	0.003	0.002	1	Control	AC019254.1
0.0491145	0.0217884	0.021	0.019	1	Control	CD6
0.0491335	0.0236513	0.207	0.265	1	Control	PIN4
0.0491983	0.0451581	0.066	0.064	1	Control	AHDC1
0.0492105	0.00873642	0.001	0.001	1	Control	LANCL3
0.0492129	0.0843027	0.204	0.219	1	Control	UBP1
0.0492218	0.0235767	0.015	0.015	1	Control	AC093627.5
0.0492339	0.00943789	0.007	0.005	1	Control	AC108479.3
0.0492343	0.0891771	0.116	0.117	1	Control	AC091271.1
0.0492658	0.0247799	0.031	0.028	1	Control	ZBTB8A
0.0494109	0.0378663	0.021	0.018	1	Control	ABLIM1
0.0494518	0.0112246	0.004	0.001	1	Control	AC010201.1
0.0495057	0.00170031	0.003	0	1	Control	AC009097.4
0.0495199	0.0759037	0.126	0.127	1	Control	TACC3
0.049562	0.0860893	0.104	0.111	1	Control	NBPF1
0.0495968	0.00445489	0.001	0	1	Control	AC012501.2
0.0496001	0.0153051	0.01	0.009	1	Control	AC109347.1
0.0496356	0.0673112	0.18	0.178	1	Control	SCRN1
0.0496861	0.0243153	0.02	0.018	1	Control	LINC02352
0.0496961	0.00818472	0.008	0.004	1	Control	LINC00618
0.0497729	0.137942	0.566	0.597	1	Control	DAB2
0.0497888	0.0180261	0.012	0.009	1	Control	ADSSL1
0.0497914	0.0139374	0.009	0.006	1	Control	HCN2
0.0498014	0.122242	0.377	0.407	1	Control	RC3H1
0.0498692	0.00291469	0.001	0	1	Control	AC105430.1
0.0499042	0.0166543	0.008	0.007	1	Control	AC006511.6
0.0499978	0.0607373	0.059	0.057	1	Control	SCAMP5
8.5267e-149	2.10583	0.441	0.236	2.84741e-144	APS	FABP5
1.35932e-121	1.06494	0.386	0.17	4.53931e-117	APS	GPNMB
1.44967e-121	0.892519	0.965	0.917	4.84103e-117	APS	FTH1
1.22361e-115	0.866049	0.798	0.651	4.08611e-111	APS	CD63
6.8191e-112	0.999993	0.976	0.942	2.27717e-107	APS	FTL
2.85923e-108	1.10479	0.706	0.534	9.54813e-104	APS	CSTB
5.06143e-107	1.09739	0.581	0.395	1.69021e-102	APS	IFI30
4.00472e-106	0.711563	0.894	0.793	1.33734e-101	APS	VIM
1.14253e-104	1.08735	0.349	0.175	3.81536e-100	APS	LIPA
9.60394e-104	0.675704	0.194	0.044	3.20714e-99	APS	PLA2G7
2.91725e-95	0.813361	0.769	0.625	9.74186e-91	APS	S100A11
3.14218e-90	1.15208	0.549	0.378	1.0493e-85	APS	CTSD
3.6903e-90	0.959187	0.316	0.139	1.23234e-85	APS	PLIN2
3.41135e-88	0.776937	0.756	0.597	1.13918e-83	APS	SH3BGRL3
4.29243e-88	0.617872	0.144	0.025	1.43342e-83	APS	TREM2
7.71617e-87	0.785749	0.616	0.45	2.57674e-82	APS	CD68
4.57329e-85	0.82192	0.675	0.515	1.52721e-80	APS	LGALS3
1.04894e-83	0.754666	0.139	0.024	3.50282e-79	APS	LPL
1.08344e-83	0.989486	0.368	0.192	3.61804e-79	APS	RGCC
1.64228e-81	0.862853	0.418	0.249	5.48421e-77	APS	CD9
6.64016e-81	0.561093	0.551	0.363	2.21741e-76	APS	ATP6V1F
1.24928e-77	0.451349	0.959	0.924	4.17186e-73	APS	B2M
9.33922e-77	0.466732	0.843	0.717	3.11874e-72	APS	HLA-B
5.75684e-75	0.678789	0.358	0.187	1.92244e-70	APS	MITF
6.05839e-74	1.8278	0.157	0.047	2.02314e-69	APS	APOC1
6.22451e-74	0.700008	0.361	0.189	2.07861e-69	APS	ACP5
6.86626e-74	0.388561	0.122	0.022	2.29292e-69	APS	MATK
1.04801e-73	0.658055	0.146	0.028	3.49973e-69	APS	AC011586.2
2.74729e-73	0.344907	0.957	0.908	9.1743e-69	APS	ACTB
3.05969e-72	0.766449	0.743	0.621	1.02175e-67	APS	CTSB
3.76062e-71	0.401097	0.129	0.023	1.25582e-66	APS	OTOA
5.58875e-71	0.593912	0.494	0.334	1.86631e-66	APS	GSTO1
1.33177e-69	0.449755	0.138	0.029	4.44731e-65	APS	CYP27A1
2.07769e-68	0.518915	0.755	0.61	6.93825e-64	APS	ANXA2
3.40445e-68	2.07312	0.27	0.136	1.13688e-63	APS	FABP4
6.50105e-68	0.508819	0.901	0.826	2.17096e-63	APS	S100A6
6.55184e-68	0.772023	0.288	0.136	2.18792e-63	APS	CTSL
7.62548e-68	0.551097	0.596	0.436	2.54645e-63	APS	PRDX1
5.03953e-67	0.478061	0.74	0.606	1.6829e-62	APS	NPC2
1.42525e-65	0.487126	0.675	0.504	4.75947e-61	APS	CLIC1
3.43151e-64	0.634707	0.59	0.439	1.14592e-59	APS	DBI
8.11637e-64	0.668197	0.346	0.173	2.71038e-59	APS	PDK4
1.01587e-63	0.480751	0.223	0.1	3.39238e-59	APS	FBP1
2.56103e-63	0.462842	0.549	0.372	8.55231e-59	APS	ASAH1
4.61405e-63	1.0482	0.504	0.351	1.54081e-58	APS	SOD2
7.43411e-63	0.323329	0.985	0.969	2.48255e-58	APS	TMSB4X
2.46882e-62	0.436717	0.715	0.573	8.24438e-58	APS	BRI3
4.7306e-62	0.336815	0.097	0.015	1.57974e-57	APS	MMP19
1.48472e-61	1.95872	0.203	0.101	4.95809e-57	APS	APOE
9.16389e-61	0.699355	0.532	0.391	3.06019e-56	APS	PLD3
1.25035e-60	0.497338	0.663	0.521	4.17542e-56	APS	LAPTM5
2.117e-60	0.448635	0.836	0.735	7.06951e-56	APS	ACTG1
8.44985e-60	0.382801	0.216	0.073	2.82174e-55	APS	LINC00486
6.72107e-58	0.377463	0.779	0.638	2.24443e-53	APS	PFN1
7.97705e-58	0.45399	0.779	0.651	2.66386e-53	APS	ANXA1
2.11596e-57	0.42882	0.079	0.007	7.06604e-53	APS	TM4SF19
4.16105e-57	0.418341	0.705	0.548	1.38954e-52	APS	HLA-C
5.00341e-57	0.431171	0.604	0.443	1.67084e-52	APS	GNG5
1.17657e-56	0.566133	0.623	0.45	3.92904e-52	APS	ALCAM
1.9156e-56	0.357331	0.83	0.728	6.39697e-52	APS	OAZ1
2.6087e-56	1.45489	0.074	0.007	8.71148e-52	APS	SPP1
6.3246e-56	0.470721	0.815	0.71	2.11204e-51	APS	TYROBP
6.51555e-55	0.513077	0.139	0.04	2.1758e-50	APS	TPRG1
9.43953e-55	0.424752	0.726	0.597	3.15224e-50	APS	CTSZ
4.2494e-54	0.458795	0.579	0.405	1.41905e-49	APS	SRGN
2.44468e-53	0.383685	0.715	0.562	8.16376e-49	APS	HLA-A
4.25172e-53	0.915031	0.182	0.061	1.41982e-48	APS	S100A9
2.95729e-52	0.349594	0.623	0.462	9.87557e-48	APS	ATP6V0B
4.42155e-52	0.165963	0.076	0.008	1.47653e-47	APS	ITGA3
6.27292e-52	0.512483	0.453	0.302	2.09478e-47	APS	CALM3
8.75491e-52	0.629685	0.39	0.26	2.92361e-47	APS	CAPG
2.29581e-51	0.252439	0.124	0.029	7.66662e-47	APS	SMIM25
2.87787e-51	0.319863	0.758	0.621	9.61036e-47	APS	GABARAP
1.50934e-50	0.537052	0.726	0.598	5.04029e-46	APS	LGALS1
2.31136e-50	0.469093	0.716	0.562	7.71857e-46	APS	KLF6
2.89485e-50	0.43195	0.778	0.662	9.66708e-46	APS	CFL1
4.02202e-50	0.60077	0.156	0.057	1.34311e-45	APS	PHLDA1
7.02001e-50	0.675184	0.182	0.08	2.34426e-45	APS	IL1RN
7.13995e-50	0.35539	0.54	0.377	2.38431e-45	APS	POMP
3.72471e-49	0.362412	0.734	0.601	1.24383e-44	APS	ANXA5
6.70056e-49	0.365458	0.525	0.369	2.23759e-44	APS	MGST3
1.27317e-48	0.487405	0.463	0.296	4.25162e-44	APS	EMP1
1.63334e-48	0.37811	0.47	0.305	5.45438e-44	APS	GLUL
2.07073e-48	0.376384	0.624	0.479	6.915e-44	APS	ATP6V0C
2.16e-48	0.480125	0.662	0.508	7.21309e-44	APS	CD44
2.3866e-48	0.461856	0.276	0.146	7.96981e-44	APS	SDC2
9.93974e-48	0.35518	0.828	0.716	3.31928e-43	APS	S100A10
1.1716e-47	0.368078	0.528	0.369	3.91245e-43	APS	TPM4
2.0169e-47	0.371763	0.408	0.258	6.73522e-43	APS	BCAP31
2.57785e-47	0.315161	0.325	0.171	8.60846e-43	APS	MPP1
1.78554e-46	0.526849	0.626	0.498	5.96262e-42	APS	MSR1
2.56092e-46	0.385659	0.211	0.097	8.55193e-42	APS	CD109
3.09993e-46	0.371891	0.638	0.49	1.03519e-41	APS	TSPO
5.05727e-46	0.360171	0.611	0.429	1.68882e-41	APS	MS4A7
1.7272e-45	0.435358	0.089	0.017	5.7678e-41	APS	AQP9
4.18708e-45	0.330906	0.434	0.282	1.39823e-40	APS	HEXB
5.07394e-45	0.288722	0.807	0.687	1.69439e-40	APS	H3F3A
1.18416e-44	0.333468	0.553	0.39	3.95438e-40	APS	TXN
1.81859e-44	0.421415	0.45	0.312	6.07301e-40	APS	C9orf16
1.68723e-43	0.327137	0.776	0.662	5.63434e-39	APS	PPIA
1.96602e-43	0.393318	0.703	0.57	6.56534e-39	APS	LMNA
4.90816e-43	0.323982	0.812	0.715	1.63903e-38	APS	YBX1
5.18733e-43	0.379938	0.593	0.445	1.73226e-38	APS	TYMP
2.52987e-42	0.133508	0.05	0.003	8.44825e-38	APS	SPOCD1
3.35665e-42	0.304561	0.665	0.521	1.12092e-37	APS	RBM3
4.33508e-42	0.32309	0.139	0.043	1.44766e-37	APS	FCGR3A
7.13022e-42	0.301265	0.709	0.572	2.38107e-37	APS	CD99
1.25468e-41	0.356487	0.712	0.598	4.18989e-37	APS	EIF4A1
3.30139e-41	0.442292	0.858	0.792	1.10247e-36	APS	PSAP
3.59247e-41	1.13201	0.282	0.159	1.19967e-36	APS	CCL3
8.60662e-41	0.269956	0.284	0.152	2.87409e-36	APS	RAB13
1.29562e-40	0.360024	0.417	0.267	4.3266e-36	APS	LAMP1
6.07166e-40	0.473532	0.246	0.122	2.02757e-35	APS	SLC1A3
7.41824e-40	0.348831	0.109	0.03	2.47725e-35	APS	RARRES1
8.43968e-40	0.392205	0.739	0.599	2.81835e-35	APS	LYZ
9.28804e-40	0.310754	0.873	0.789	3.10165e-35	APS	S100A4
1.08101e-39	0.35693	0.532	0.39	3.60993e-35	APS	PPIB
2.39563e-39	0.463709	0.426	0.301	7.99995e-35	APS	A2M
3.77179e-39	0.348394	0.788	0.688	1.25955e-34	APS	CTSS
4.50177e-39	0.328074	0.363	0.218	1.50332e-34	APS	SCARB2
7.76083e-39	0.32503	0.585	0.44	2.59165e-34	APS	NDUFA4
8.57903e-39	0.296004	0.243	0.111	2.86488e-34	APS	LHFPL2
8.99434e-39	0.301988	0.623	0.48	3.00357e-34	APS	CHCHD2
1.5005e-38	0.69052	0.089	0.021	5.01076e-34	APS	CCL18
2.34336e-38	0.282264	0.595	0.446	7.82541e-34	APS	AP2S1
4.82547e-38	0.383556	0.794	0.708	1.61142e-33	APS	MYL6
7.14592e-38	0.455135	0.565	0.42	2.38631e-33	APS	SIPA1L1
9.45974e-38	0.692503	0.327	0.221	3.15898e-33	APS	CD52
2.4715e-37	0.315772	0.774	0.652	8.25334e-33	APS	LCP1
2.81957e-37	0.27929	0.417	0.274	9.41567e-33	APS	CXCL16
3.04988e-37	0.252543	0.43	0.281	1.01848e-32	APS	TMED10
3.06686e-37	0.926727	0.208	0.109	1.02415e-32	APS	CXCL2
5.54128e-37	0.308212	0.458	0.313	1.85046e-32	APS	RAN
5.70408e-37	0.327446	0.507	0.365	1.90482e-32	APS	ATP5MC3
5.8304e-37	0.296024	0.762	0.658	1.947e-32	APS	ARPC3
5.99527e-37	0.326794	0.434	0.301	2.00206e-32	APS	CD81
9.86122e-37	0.281654	0.689	0.551	3.29306e-32	APS	SDCBP
2.64024e-36	0.515682	0.417	0.268	8.81683e-32	APS	HLA-DQA2
4.4175e-36	0.242547	0.497	0.342	1.47518e-31	APS	RPS27L
7.81119e-36	0.156097	0.041	0.003	2.60847e-31	APS	AC105402.3
8.43747e-36	0.24861	0.577	0.422	2.81761e-31	APS	EFHD2
2.23468e-35	0.306738	0.685	0.556	7.46248e-31	APS	EMP3
2.7897e-35	0.281317	0.411	0.273	9.31592e-31	APS	NOP10
3.38526e-35	0.282434	0.612	0.467	1.13047e-30	APS	MYL12B
4.06994e-35	0.375226	0.739	0.627	1.35911e-30	APS	GAPDH
4.84803e-35	0.272844	0.349	0.229	1.61895e-30	APS	MYDGF
1.22576e-34	0.248312	0.708	0.573	4.09329e-30	APS	RHOA
1.64841e-34	0.277485	0.267	0.129	5.50472e-30	APS	VAT1
1.82881e-34	0.293278	0.51	0.368	6.10714e-30	APS	UCP2
1.94117e-34	0.280048	0.537	0.398	6.48233e-30	APS	PSMA7
3.23146e-34	0.216099	0.763	0.634	1.07911e-29	APS	HLA-E
5.66492e-34	0.219868	0.066	0.014	1.89174e-29	APS	GPC4
1.29483e-33	1.09638	0.212	0.12	4.32397e-29	APS	CCL4
1.79208e-33	0.256083	0.257	0.134	5.98448e-29	APS	CTSA
1.82421e-33	0.369382	0.503	0.372	6.09178e-29	APS	LIMS1
2.24278e-33	0.395581	0.46	0.328	7.48955e-29	APS	CEBPB
2.81679e-33	0.229592	0.844	0.758	9.4064e-29	APS	ATP5F1E
3.11163e-33	0.316791	0.824	0.748	1.0391e-28	APS	SERF2
3.79347e-33	0.28079	0.495	0.349	1.26679e-28	APS	SLC25A5
7.35805e-33	0.252478	0.662	0.535	2.45715e-28	APS	TMBIM6
9.74728e-33	0.26799	0.174	0.081	3.25501e-28	APS	FAM20C
2.00827e-32	0.253449	0.705	0.582	6.70641e-28	APS	RNASEK
3.63745e-32	0.278392	0.272	0.154	1.21469e-27	APS	UPP1
4.57196e-32	0.314486	0.249	0.128	1.52676e-27	APS	C5AR1
4.70722e-32	0.304683	0.279	0.169	1.57193e-27	APS	FDX1
1.21496e-31	0.224424	0.463	0.316	4.05722e-27	APS	TALDO1
2.19198e-31	0.219359	0.965	0.944	7.31991e-27	APS	TMSB10
3.89881e-31	0.563603	0.255	0.157	1.30197e-26	APS	BCL2A1
4.39868e-31	0.220335	0.659	0.518	1.4689e-26	APS	CAP1
5.39642e-31	0.206377	0.493	0.343	1.80208e-26	APS	RAB5C
5.55738e-31	0.359174	0.482	0.343	1.85583e-26	APS	DMXL2
6.23811e-31	0.221852	0.7	0.57	2.08315e-26	APS	COX4I1
8.77275e-31	0.250261	0.453	0.313	2.92957e-26	APS	RHEB
1.03409e-30	0.249418	0.535	0.398	3.45323e-26	APS	SEC61B
1.14658e-30	0.731561	0.173	0.088	3.8289e-26	APS	CXCL3
1.21395e-30	0.286195	0.655	0.538	4.05386e-26	APS	HCST
1.24306e-30	0.247387	0.595	0.453	4.15108e-26	APS	TUBB
1.51155e-30	0.287873	0.747	0.638	5.04766e-26	APS	GRN
1.90942e-30	0.574022	0.542	0.434	6.37632e-26	APS	CD36
2.07812e-30	0.242883	0.358	0.232	6.93966e-26	APS	TXNDC17
2.28158e-30	0.282157	0.448	0.311	7.6191e-26	APS	C1orf162
2.75227e-30	0.216206	0.308	0.185	9.19093e-26	APS	ABRACL
3.05507e-30	0.257723	0.491	0.351	1.02021e-25	APS	ATP6AP2
4.83503e-30	0.151904	0.101	0.035	1.61461e-25	APS	HSD3B7
6.15037e-30	0.137174	0.036	0.003	2.05385e-25	APS	LINC02244
8.60364e-30	0.270013	0.355	0.226	2.8731e-25	APS	MYADM
2.00103e-29	0.421136	0.595	0.49	6.68225e-25	APS	C1QC
2.10269e-29	0.172772	0.093	0.024	7.02172e-25	APS	TFPI
2.15107e-29	0.364391	0.222	0.116	7.18329e-25	APS	PPARG
2.36008e-29	0.20727	0.32	0.194	7.88124e-25	APS	NAA20
3.36995e-29	0.205197	0.283	0.166	1.12536e-24	APS	GTF3C6
4.16631e-29	0.275528	0.341	0.218	1.3913e-24	APS	SLC27A4
5.49351e-29	0.198149	0.278	0.156	1.8345e-24	APS	TRAPPC2L
7.69654e-29	0.242989	0.434	0.303	2.57018e-24	APS	ATOX1
7.85642e-29	0.249105	0.579	0.443	2.62357e-24	APS	MGAT1
7.97427e-29	0.079471	0.048	0.005	2.66293e-24	APS	DCSTAMP
7.98482e-29	0.389186	0.381	0.261	2.66645e-24	APS	ATP13A3
8.66333e-29	0.251715	0.283	0.164	2.89303e-24	APS	MAPK6
1.05051e-28	0.183572	0.619	0.474	3.50808e-24	APS	PCBP1
1.12322e-28	0.236286	0.556	0.421	3.75088e-24	APS	COX8A
1.18172e-28	0.193566	0.661	0.528	3.94623e-24	APS	VAMP8
1.75519e-28	0.214417	0.257	0.145	5.86127e-24	APS	TMEM70
2.1649e-28	0.217754	0.571	0.427	7.22948e-24	APS	FXYD5
2.1903e-28	0.203878	0.348	0.216	7.31429e-24	APS	CYSTM1
2.69562e-28	0.22239	0.428	0.283	9.00175e-24	APS	ADAM9
3.1047e-28	0.266229	0.653	0.525	1.03678e-23	APS	MYL12A
3.1663e-28	0.32748	0.426	0.29	1.05735e-23	APS	RASGEF1B
3.29004e-28	0.23166	0.519	0.384	1.09868e-23	APS	ATP6V1G1
3.60976e-28	0.200376	0.359	0.228	1.20544e-23	APS	TWF2
4.26168e-28	0.258751	0.373	0.237	1.42315e-23	APS	TSC22D3
4.3624e-28	0.210074	0.585	0.448	1.45678e-23	APS	ATP6V0E1
4.98347e-28	0.153747	0.138	0.05	1.66418e-23	APS	ACP2
6.82207e-28	0.227695	0.417	0.284	2.27816e-23	APS	ATP6V0D1
7.00771e-28	0.260053	0.261	0.15	2.34016e-23	APS	NCEH1
8.14998e-28	0.227371	0.409	0.281	2.7216e-23	APS	VDAC1
8.53194e-28	0.184492	0.369	0.228	2.84916e-23	APS	IFI27L2
1.07049e-27	0.234577	0.491	0.359	3.57478e-23	APS	SEC61G
1.47e-27	0.227399	0.403	0.263	4.90893e-23	APS	GNS
1.47418e-27	0.280073	0.349	0.223	4.92288e-23	APS	MGLL
2.41317e-27	0.26895	0.7	0.595	8.05854e-23	APS	ARPC1B
2.5063e-27	0.179793	0.132	0.054	8.36955e-23	APS	LXN
3.17158e-27	0.389272	0.28	0.166	1.05912e-22	APS	ACSL1
3.657e-27	0.20492	0.498	0.365	1.22122e-22	APS	NDUFS5
4.05187e-27	0.21874	0.43	0.296	1.35308e-22	APS	PRELID1
6.21494e-27	0.252289	0.563	0.432	2.07542e-22	APS	PKM
6.73565e-27	0.318863	0.51	0.388	2.2493e-22	APS	FLNA
7.31733e-27	0.26428	0.7	0.591	2.44355e-22	APS	FCER1G
7.3712e-27	0.241141	0.673	0.559	2.46154e-22	APS	GPX4
1.23045e-26	0.245276	0.181	0.094	4.10898e-22	APS	LINC01010
1.34117e-26	0.221379	0.409	0.283	4.47869e-22	APS	COX5A
1.55709e-26	0.264416	0.418	0.296	5.19974e-22	APS	GLIPR2
1.97092e-26	0.276881	0.396	0.277	6.5817e-22	APS	IGSF6
2.29969e-26	0.22227	0.527	0.393	7.67959e-22	APS	UQCRH
2.34056e-26	0.220944	0.514	0.385	7.81605e-22	APS	COX7A2
3.2958e-26	0.205655	0.599	0.466	1.1006e-21	APS	NDUFA13
3.47733e-26	0.317752	0.435	0.299	1.16122e-21	APS	HMOX1
4.06502e-26	0.20695	0.493	0.36	1.35747e-21	APS	PSMA6
4.10449e-26	0.225447	0.359	0.23	1.37065e-21	APS	SLC15A3
5.35068e-26	0.220912	0.378	0.25	1.78681e-21	APS	SLC3A2
6.0547e-26	0.262969	0.23	0.121	2.02191e-21	APS	ELL2
8.33403e-26	0.254951	0.653	0.538	2.78307e-21	APS	APLP2
9.19035e-26	0.270323	0.573	0.456	3.06902e-21	APS	ENO1
9.7795e-26	0.211176	0.635	0.502	3.26577e-21	APS	YWHAZ
1.04948e-25	0.187012	0.426	0.292	3.50463e-21	APS	EIF5A
1.11777e-25	0.200827	0.408	0.277	3.73267e-21	APS	LAMTOR2
1.41969e-25	0.2024	0.621	0.488	4.74091e-21	APS	COX7C
1.52321e-25	0.0833093	0.057	0.009	5.0866e-21	APS	MAPK13
1.82648e-25	0.184442	0.728	0.614	6.09935e-21	APS	ARPC5
1.8477e-25	0.200092	0.699	0.585	6.1702e-21	APS	SRP14
2.01706e-25	0.196923	0.519	0.385	6.73577e-21	APS	PSMB1
2.30458e-25	0.317208	0.302	0.199	7.69593e-21	APS	DHRS9
2.73329e-25	0.246414	0.05	0.01	9.12754e-21	APS	JAKMIP2
2.84052e-25	0.155029	0.692	0.555	9.48562e-21	APS	BTF3
3.35894e-25	0.199712	0.392	0.262	1.12169e-20	APS	RNF7
3.51979e-25	0.34073	0.542	0.413	1.1754e-20	APS	CPM
3.73902e-25	0.206248	0.695	0.576	1.24861e-20	APS	RTN4
4.1418e-25	0.19539	0.919	0.878	1.38311e-20	APS	PTMA
4.77131e-25	0.192529	0.443	0.311	1.59333e-20	APS	TMEM50A
6.095e-25	0.219423	0.181	0.08	2.03536e-20	APS	CLIP4
6.41971e-25	0.179597	0.934	0.903	2.1438e-20	APS	RPLP1
7.79154e-25	0.187183	0.582	0.44	2.60191e-20	APS	GMFG
7.82008e-25	0.187774	0.091	0.027	2.61144e-20	APS	DOCK3
1.01694e-24	0.287844	0.4	0.271	3.39597e-20	APS	ASPH
1.03937e-24	0.29464	0.199	0.113	3.47087e-20	APS	B4GALT5
1.05596e-24	0.181506	0.637	0.508	3.52628e-20	APS	COX6B1
1.0572e-24	0.19982	0.381	0.251	3.53042e-20	APS	SMS
1.29189e-24	0.375637	0.472	0.346	4.31413e-20	APS	DOCK4
1.3467e-24	0.319075	0.518	0.388	4.49718e-20	APS	TIMP1
1.73752e-24	0.246803	0.54	0.429	5.80228e-20	APS	TIMP2
2.25551e-24	0.212421	0.32	0.212	7.53206e-20	APS	TIMM8B
2.41952e-24	0.215188	0.461	0.339	8.07974e-20	APS	ZYX
2.5724e-24	0.170406	0.845	0.767	8.59026e-20	APS	PFDN5
2.65471e-24	0.178687	0.552	0.413	8.86513e-20	APS	VAPA
2.67929e-24	0.244038	0.416	0.289	8.94723e-20	APS	CREG1
3.21726e-24	0.245006	0.337	0.233	1.07437e-19	APS	NDUFB9
3.31651e-24	0.198379	0.495	0.364	1.10751e-19	APS	COX6A1
3.95224e-24	0.218072	0.537	0.405	1.31981e-19	APS	ATP5MF
4.2225e-24	0.192375	0.476	0.346	1.41006e-19	APS	ATP5F1C
4.4389e-24	0.156031	0.507	0.361	1.48233e-19	APS	TMEM258
4.85561e-24	0.212957	0.659	0.538	1.62148e-19	APS	H2AFY
4.85609e-24	0.20362	0.646	0.522	1.62164e-19	APS	ARHGDIB
4.97508e-24	0.196507	0.454	0.33	1.66138e-19	APS	SPCS2
6.19251e-24	0.182946	0.555	0.415	2.06793e-19	APS	OST4
6.39183e-24	0.182651	0.388	0.258	2.13449e-19	APS	WDR1
6.6139e-24	0.202042	0.657	0.531	2.20865e-19	APS	NME2
6.8239e-24	0.164727	0.15	0.064	2.27877e-19	APS	ECM1
7.03392e-24	0.156612	0.493	0.355	2.34891e-19	APS	KRTCAP2
7.62816e-24	0.219239	0.404	0.272	2.54735e-19	APS	NPL
8.55264e-24	1.14601	0.212	0.143	2.85607e-19	APS	CXCL8
8.75544e-24	0.336686	0.259	0.158	2.92379e-19	APS	MARCO
9.23613e-24	0.0529647	0.03	0.002	3.08431e-19	APS	GOLGA7B
9.98369e-24	0.193736	0.589	0.461	3.33395e-19	APS	CLTA
1.07368e-23	0.195607	0.508	0.379	3.58545e-19	APS	COX7B
1.27729e-23	0.199798	0.331	0.206	4.26538e-19	APS	NTAN1
1.30142e-23	0.165618	0.279	0.162	4.34597e-19	APS	CD151
1.38479e-23	0.212894	0.595	0.475	4.62438e-19	APS	UQCR11
2.13474e-23	0.208545	0.66	0.547	7.12875e-19	APS	BLVRB
2.48963e-23	0.236852	0.826	0.764	8.31387e-19	APS	CYBA
3.13861e-23	0.189357	0.442	0.311	1.04811e-18	APS	SF3B5
3.57362e-23	0.170487	0.476	0.346	1.19338e-18	APS	ATP5PD
3.77066e-23	0.249606	0.835	0.761	1.25917e-18	APS	UBC
3.87027e-23	0.176333	0.531	0.399	1.29244e-18	APS	SEM1
4.42295e-23	0.312436	0.554	0.438	1.477e-18	APS	DENND4C
4.53741e-23	0.24036	0.756	0.645	1.51522e-18	APS	RPS10
4.68214e-23	0.170166	0.518	0.385	1.56356e-18	APS	COPE
4.75432e-23	0.159399	0.152	0.066	1.58766e-18	APS	ST14
4.96462e-23	0.250796	0.056	0.012	1.65788e-18	APS	CHIT1
5.11694e-23	0.173983	0.507	0.378	1.70875e-18	APS	SSR4
5.3042e-23	0.154421	0.86	0.787	1.77128e-18	APS	EIF1
6.62195e-23	0.256696	0.118	0.053	2.21134e-18	APS	CTSK
7.34707e-23	0.159945	0.695	0.565	2.45348e-18	APS	TAGLN2
7.90511e-23	0.186695	0.437	0.301	2.63983e-18	APS	YBX3
8.50043e-23	0.169403	0.465	0.327	2.83863e-18	APS	NDUFB11
8.52248e-23	0.192821	0.616	0.498	2.846e-18	APS	ELOB
8.69343e-23	0.124389	0.11	0.034	2.90309e-18	APS	FABP3
1.11443e-22	0.317416	0.609	0.5	3.72153e-18	APS	ITGB2
1.11972e-22	0.233974	0.134	0.07	3.7392e-18	APS	SLC39A8
1.20867e-22	0.180825	0.229	0.131	4.03624e-18	APS	PGD
1.25457e-22	0.159641	0.748	0.634	4.18952e-18	APS	RPLP0
1.30652e-22	0.127036	0.889	0.827	4.36298e-18	APS	RPS14
1.5813e-22	0.220328	0.416	0.287	5.2806e-18	APS	CORO1C
1.60232e-22	0.16408	0.664	0.53	5.35078e-18	APS	ATP5MC2
1.72887e-22	0.169875	0.441	0.314	5.77339e-18	APS	PSMB3
1.8276e-22	0.444759	0.037	0.004	6.10309e-18	APS	CHI3L1
2.04084e-22	0.171768	0.4	0.28	6.81518e-18	APS	HSBP1
2.16138e-22	0.191833	0.413	0.288	7.21771e-18	APS	SPCS3
2.46874e-22	0.181452	0.378	0.258	8.2441e-18	APS	PSMB6
3.08102e-22	0.473546	0.266	0.168	1.02888e-17	APS	MT2A
3.14971e-22	0.167238	0.134	0.062	1.05182e-17	APS	GCHFR
3.82813e-22	0.25051	0.244	0.137	1.27836e-17	APS	AGPAT4
3.88297e-22	0.17563	0.432	0.302	1.29668e-17	APS	STMP1
4.05067e-22	0.179814	0.519	0.39	1.35268e-17	APS	ANXA11
4.15135e-22	0.159163	0.151	0.076	1.3863e-17	APS	CCRL2
4.44592e-22	0.161118	0.679	0.555	1.48467e-17	APS	TMA7
4.54336e-22	0.18666	0.423	0.289	1.51721e-17	APS	TUBB6
5.57917e-22	0.0442761	0.038	0.004	1.86311e-17	APS	NCS1
6.08761e-22	0.185686	0.512	0.379	2.0329e-17	APS	DRAP1
8.21503e-22	0.211269	0.543	0.43	2.74333e-17	APS	POLR2L
8.44046e-22	0.136666	0.225	0.124	2.81861e-17	APS	C1orf122
8.45322e-22	0.177782	0.26	0.156	2.82287e-17	APS	SQOR
9.14061e-22	0.0978216	0.062	0.02	3.05242e-17	APS	SLAMF9
9.35995e-22	0.158892	0.106	0.04	3.12566e-17	APS	ALDH1A2
1.0197e-21	0.181055	0.355	0.238	3.4052e-17	APS	DDT
1.07928e-21	0.148982	0.647	0.521	3.60416e-17	APS	SUMO2
1.19878e-21	0.135914	0.144	0.064	4.00321e-17	APS	MCRIP2
1.26923e-21	0.174739	0.287	0.183	4.23848e-17	APS	EIF6
1.39e-21	0.152878	0.13	0.053	4.64178e-17	APS	TBC1D2
1.53024e-21	0.160645	0.199	0.099	5.11007e-17	APS	RAB20
1.57696e-21	0.187352	0.348	0.223	5.26609e-17	APS	VEGFB
1.75041e-21	0.238053	0.592	0.474	5.84531e-17	APS	COX5B
1.93986e-21	0.177918	0.243	0.149	6.47798e-17	APS	HMGA1
1.94014e-21	0.181922	0.548	0.411	6.47891e-17	APS	PPP1CB
2.39317e-21	0.14077	0.164	0.078	7.99177e-17	APS	CLEC11A
3.17228e-21	0.123783	0.084	0.028	1.05935e-16	APS	FAIM
3.23297e-21	0.172757	0.387	0.259	1.07962e-16	APS	PRKAR1A
3.33552e-21	0.166576	0.496	0.366	1.11386e-16	APS	ZNF706
3.54013e-21	0.195827	0.404	0.298	1.18219e-16	APS	PDIA6
3.80251e-21	0.161178	0.377	0.258	1.26981e-16	APS	ELOC
4.09638e-21	0.209768	0.326	0.2	1.36794e-16	APS	C3AR1
4.24944e-21	0.535264	0.181	0.108	1.41906e-16	APS	C15orf48
4.42746e-21	0.159982	0.291	0.186	1.4785e-16	APS	ECH1
4.67593e-21	0.212572	0.753	0.647	1.56148e-16	APS	JUND
5.06743e-21	0.455497	0.173	0.097	1.69222e-16	APS	MIR155HG
5.07406e-21	0.175008	0.332	0.218	1.69443e-16	APS	LAMTOR5
5.91565e-21	0.160643	0.276	0.166	1.97547e-16	APS	FUOM
6.19888e-21	0.173777	0.404	0.284	2.07005e-16	APS	PSMD8
6.56124e-21	0.139085	0.239	0.13	2.19106e-16	APS	COPRS
6.61977e-21	0.26438	0.04	0.007	2.21061e-16	APS	HS3ST2
6.83479e-21	0.157276	0.351	0.233	2.28241e-16	APS	ANAPC11
6.90678e-21	0.152772	0.383	0.262	2.30645e-16	APS	PRDX6
8.46635e-21	0.169944	0.52	0.393	2.82725e-16	APS	PGK1
8.50005e-21	0.179147	0.486	0.359	2.83851e-16	APS	ITGB1
1.00193e-20	0.202757	0.709	0.604	3.34584e-16	APS	MARCKS
1.01873e-20	0.169497	0.191	0.101	3.40196e-16	APS	SLC31A2
1.02018e-20	0.110742	0.084	0.031	3.4068e-16	APS	PTGER2
1.08746e-20	0.148702	0.32	0.212	3.63147e-16	APS	LMAN2
1.0999e-20	0.168795	0.547	0.423	3.67301e-16	APS	CD53
1.16807e-20	0.194246	0.408	0.294	3.90065e-16	APS	P4HB
1.20549e-20	0.179681	0.395	0.269	4.02562e-16	APS	SERPINB1
1.28968e-20	0.14855	0.718	0.605	4.30675e-16	APS	TPM3
1.29008e-20	0.159585	0.628	0.496	4.3081e-16	APS	HNRNPK
1.33482e-20	0.136616	0.188	0.103	4.4575e-16	APS	YIF1A
1.44495e-20	0.169686	0.416	0.286	4.82525e-16	APS	ARF5
1.50661e-20	0.117432	0.088	0.027	5.03116e-16	APS	IFITM10
1.75397e-20	0.248834	0.249	0.155	5.8572e-16	APS	TFRC
1.83869e-20	0.18821	0.407	0.286	6.14013e-16	APS	METRNL
1.84402e-20	0.157228	0.542	0.409	6.15794e-16	APS	GNB2
2.31757e-20	0.0911994	0.034	0.005	7.73929e-16	APS	MME
2.53942e-20	0.246395	0.263	0.173	8.48014e-16	APS	PIM3
2.57437e-20	0.154107	0.514	0.39	8.59685e-16	APS	UQCRQ
2.72326e-20	0.156541	0.526	0.408	9.09406e-16	APS	TRAPPC5
2.80209e-20	0.169226	0.468	0.349	9.35731e-16	APS	CHCHD10
2.93746e-20	0.26412	0.317	0.212	9.80937e-16	APS	APP
2.96846e-20	0.163361	0.575	0.451	9.91287e-16	APS	FKBP1A
3.11233e-20	0.165279	0.485	0.358	1.03933e-15	APS	ARHGDIA
3.13689e-20	0.179979	0.528	0.412	1.04753e-15	APS	NDUFB2
3.15517e-20	0.159624	0.413	0.29	1.05364e-15	APS	CHMP2A
3.32818e-20	0.177903	0.784	0.702	1.11141e-15	APS	ARPC2
3.74076e-20	0.1521	0.377	0.26	1.24919e-15	APS	RPS19BP1
3.94541e-20	0.14375	0.403	0.278	1.31753e-15	APS	CSNK2B
4.07905e-20	0.117927	0.915	0.866	1.36216e-15	APS	RPS28
4.19616e-20	0.125116	0.188	0.101	1.40127e-15	APS	MRPL15
4.81809e-20	0.160203	0.553	0.431	1.60895e-15	APS	ATP5MD
5.21638e-20	0.219299	0.355	0.235	1.74196e-15	APS	STMN1
6.28661e-20	0.152594	0.581	0.456	2.09935e-15	APS	UBL5
7.00072e-20	0.158052	0.672	0.551	2.33782e-15	APS	GSTP1
7.83814e-20	0.135348	0.565	0.43	2.61747e-15	APS	SNX3
7.96128e-20	0.230027	0.062	0.019	2.65859e-15	APS	SLC16A10
1.01641e-19	0.159038	0.54	0.419	3.39419e-15	APS	NDUFA1
1.07525e-19	0.150323	0.407	0.285	3.59068e-15	APS	PSMA2
1.10677e-19	0.178596	0.246	0.155	3.69593e-15	APS	SDF2L1
1.13823e-19	0.0942446	0.049	0.011	3.801e-15	APS	KCNE1
1.17235e-19	0.140968	0.255	0.156	3.91494e-15	APS	DNPH1
1.25466e-19	0.137214	0.231	0.135	4.1898e-15	APS	PRXL2C
1.28277e-19	0.200461	0.354	0.246	4.28368e-15	APS	RHOC
1.35641e-19	0.201892	0.441	0.314	4.5296e-15	APS	MCL1
1.40719e-19	0.193228	0.587	0.466	4.69916e-15	APS	MFSD1
1.4202e-19	0.162335	0.522	0.396	4.74262e-15	APS	ATP5PF
1.59976e-19	0.172771	0.212	0.123	5.34224e-15	APS	ACTN1
1.66656e-19	0.216817	0.172	0.086	5.5653e-15	APS	ALDH1A1
1.80316e-19	0.176038	0.535	0.421	6.02146e-15	APS	MICOS10
1.81593e-19	0.135326	0.511	0.383	6.06411e-15	APS	ARF1
1.96727e-19	0.412433	0.04	0.011	6.56951e-15	APS	EREG
2.14181e-19	0.370503	0.499	0.392	7.15238e-15	APS	FNDC3B
2.23669e-19	0.155213	0.584	0.468	7.46919e-15	APS	RNH1
2.25755e-19	0.147053	0.27	0.17	7.53886e-15	APS	VKORC1
2.27545e-19	0.141204	0.55	0.42	7.59864e-15	APS	PEBP1
2.27915e-19	0.154418	0.479	0.354	7.611e-15	APS	NDUFA11
2.5631e-19	0.175765	0.306	0.197	8.55923e-15	APS	PAPSS1
2.6459e-19	0.161634	0.142	0.064	8.83571e-15	APS	RASGRP3
3.44366e-19	0.142347	0.463	0.34	1.14998e-14	APS	FERMT3
3.47302e-19	0.160046	0.48	0.354	1.15978e-14	APS	NDUFB4
3.57902e-19	0.141709	0.251	0.149	1.19518e-14	APS	TMEM147
3.65389e-19	0.0495503	0.026	0.001	1.22018e-14	APS	PAQR5
4.18828e-19	0.0731229	0.036	0.005	1.39863e-14	APS	SHOX2
4.2885e-19	0.157069	0.855	0.797	1.4321e-14	APS	RPL15
4.38109e-19	0.149463	0.441	0.317	1.46302e-14	APS	MAP1LC3B
4.58126e-19	0.173608	0.596	0.471	1.52987e-14	APS	MAFB
4.7557e-19	0.140053	0.426	0.306	1.58812e-14	APS	DAD1
5.43625e-19	0.158962	0.308	0.202	1.81538e-14	APS	NDUFA6
5.87859e-19	0.138946	0.139	0.07	1.9631e-14	APS	CD276
6.08168e-19	0.137004	0.676	0.561	2.03092e-14	APS	ATP5MG
6.14955e-19	0.16632	0.592	0.477	2.05358e-14	APS	PTMS
6.92007e-19	0.172194	0.3	0.186	2.31089e-14	APS	GRINA
7.07613e-19	0.132208	0.522	0.399	2.363e-14	APS	LAPTM4A
7.10865e-19	0.189869	0.712	0.604	2.37386e-14	APS	CRIP1
7.27698e-19	0.166725	0.306	0.204	2.43008e-14	APS	PSMD7
8.68614e-19	0.168291	0.483	0.358	2.90065e-14	APS	TOMM20
1.01565e-18	0.181142	0.39	0.275	3.39166e-14	APS	TTYH3
1.09232e-18	0.17335	0.323	0.212	3.64769e-14	APS	CIAO2A
1.11727e-18	0.171264	0.365	0.253	3.731e-14	APS	BANF1
1.2859e-18	0.136721	0.23	0.121	4.29412e-14	APS	LINC00963
1.29195e-18	0.134507	0.163	0.088	4.31432e-14	APS	MRTO4
1.59336e-18	0.139262	0.481	0.355	5.32086e-14	APS	NDUFB7
1.73533e-18	0.146176	0.381	0.269	5.79495e-14	APS	BSG
1.76208e-18	0.170004	0.448	0.326	5.88428e-14	APS	PABPC4
1.7681e-18	0.105927	0.214	0.114	5.9044e-14	APS	TMEM208
1.78601e-18	0.198556	0.543	0.434	5.96421e-14	APS	DYNLL1
1.82739e-18	0.151683	0.671	0.557	6.1024e-14	APS	CALM1
1.88056e-18	0.158265	0.439	0.321	6.27995e-14	APS	AP2M1
1.99263e-18	0.199037	0.227	0.138	6.65417e-14	APS	RAB7B
2.09851e-18	0.155377	0.373	0.254	7.00777e-14	APS	TRAPPC1
2.14241e-18	0.145062	0.375	0.259	7.15436e-14	APS	CIAO2B
2.36087e-18	0.113643	0.38	0.259	7.88388e-14	APS	DYNLRB1
2.47867e-18	0.139398	0.521	0.4	8.27728e-14	APS	GUK1
2.58876e-18	0.159706	0.465	0.347	8.6449e-14	APS	REEP5
2.61706e-18	0.159269	0.594	0.478	8.7394e-14	APS	GLIPR1
2.84258e-18	0.133646	0.243	0.148	9.4925e-14	APS	TIMM10
3.03836e-18	0.158364	0.316	0.218	1.01463e-13	APS	PGAM1
3.07072e-18	0.188083	0.505	0.381	1.02544e-13	APS	CSGALNACT2
3.12623e-18	0.153369	0.39	0.281	1.04397e-13	APS	CIB1
3.16096e-18	0.13356	0.182	0.104	1.05557e-13	APS	MANF
3.16621e-18	0.0690887	0.035	0.004	1.05733e-13	APS	AC018616.1
3.59029e-18	0.135348	0.376	0.253	1.19894e-13	APS	APH1A
3.78618e-18	0.143054	0.416	0.3	1.26436e-13	APS	C4orf48
4.27133e-18	0.123642	0.711	0.603	1.42637e-13	APS	CDC42
4.33934e-18	0.143419	0.526	0.409	1.44908e-13	APS	BLOC1S1
4.44918e-18	0.137323	0.549	0.426	1.48576e-13	APS	ATP5F1D
4.59143e-18	0.120662	0.742	0.636	1.53326e-13	APS	GNAI2
4.72193e-18	0.151489	0.609	0.498	1.57684e-13	APS	COX6C
4.80534e-18	0.152232	0.375	0.256	1.60469e-13	APS	GTF3A
5.19002e-18	0.124482	0.58	0.453	1.73315e-13	APS	LAMTOR4
6.02878e-18	0.124732	0.586	0.452	2.01325e-13	APS	SUB1
6.28921e-18	0.133397	0.23	0.122	2.10022e-13	APS	LILRB4
6.30331e-18	0.150962	0.409	0.289	2.10493e-13	APS	NDUFC2
6.48606e-18	0.148722	0.412	0.301	2.16595e-13	APS	HM13
6.58937e-18	0.199192	0.269	0.175	2.20045e-13	APS	GM2A
6.79037e-18	0.498553	0.088	0.045	2.26758e-13	APS	TIMP3
7.22762e-18	0.146718	0.247	0.152	2.41359e-13	APS	PCBD1
8.04888e-18	0.117269	0.209	0.122	2.68784e-13	APS	PTPMT1
8.58457e-18	0.157236	0.555	0.421	2.86673e-13	APS	PYCARD
9.37631e-18	0.126456	0.312	0.2	3.13113e-13	APS	KDELR2
9.51119e-18	0.331361	0.458	0.355	3.17617e-13	APS	FNIP2
9.83719e-18	0.139402	0.387	0.27	3.28503e-13	APS	GNG10
1.07756e-17	0.282771	0.084	0.039	3.5984e-13	APS	AL078604.4
1.14122e-17	0.12607	0.872	0.817	3.811e-13	APS	RPS4X
1.19095e-17	0.115983	0.188	0.101	3.97706e-13	APS	ACAA2
1.2084e-17	0.13918	0.333	0.229	4.03534e-13	APS	ATRAID
1.26065e-17	0.137993	0.446	0.319	4.2098e-13	APS	CDV3
1.37159e-17	0.142687	0.275	0.175	4.58028e-13	APS	FIBP
1.40648e-17	0.1018	0.803	0.706	4.69681e-13	APS	RPS16
1.54323e-17	0.0394419	0.035	0.005	5.15345e-13	APS	USP2
1.5798e-17	0.139704	0.431	0.315	5.27558e-13	APS	BZW1
1.79644e-17	0.133643	0.419	0.297	5.99905e-13	APS	SF3B6
1.82871e-17	0.139906	0.868	0.808	6.10679e-13	APS	RPL8
1.91554e-17	0.155877	0.361	0.251	6.39674e-13	APS	GHITM
2.04622e-17	0.131505	0.485	0.359	6.83315e-13	APS	APRT
2.17494e-17	0.144895	0.399	0.277	7.26298e-13	APS	SUMO1
2.27104e-17	0.142432	0.505	0.375	7.58391e-13	APS	ARL6IP5
2.40222e-17	0.170186	0.431	0.318	8.02196e-13	APS	SELENOH
2.47958e-17	0.0474157	0.028	0.003	8.28032e-13	APS	DNAJC5B
2.79346e-17	0.166631	0.37	0.26	9.32846e-13	APS	ATP6V1B2
2.89117e-17	0.114039	0.797	0.708	9.65477e-13	APS	RPL27
2.97786e-17	0.130931	0.247	0.151	9.94426e-13	APS	MRPS15
3.14393e-17	0.0831625	0.117	0.049	1.04989e-12	APS	SCCPDH
3.28851e-17	0.115158	0.512	0.388	1.09817e-12	APS	SAP18
3.59086e-17	0.164005	0.232	0.148	1.19913e-12	APS	HMG20B
3.60369e-17	0.170142	0.288	0.19	1.20342e-12	APS	RAC2
3.75711e-17	0.140883	0.432	0.308	1.25465e-12	APS	C19orf53
3.86408e-17	0.169838	0.439	0.328	1.29037e-12	APS	LDHA
3.93929e-17	0.781835	0.201	0.134	1.31548e-12	APS	CCL3L1
4.03163e-17	0.0654855	0.035	0.006	1.34632e-12	APS	TGM2
4.19998e-17	0.23913	0.392	0.278	1.40254e-12	APS	PLTP
4.62421e-17	0.279648	0.163	0.094	1.54421e-12	APS	NUPR1
4.74745e-17	0.19237	0.077	0.031	1.58536e-12	APS	COL6A1
5.50216e-17	0.19953	0.19	0.114	1.83739e-12	APS	CYTOR
5.61005e-17	0.12792	0.222	0.118	1.87342e-12	APS	CCR1
5.94371e-17	0.183319	0.358	0.258	1.98484e-12	APS	HSPA5
6.52547e-17	0.75963	0.191	0.129	2.17912e-12	APS	MMP9
7.17086e-17	0.133161	0.833	0.751	2.39464e-12	APS	ITM2B
7.39443e-17	0.155027	0.413	0.296	2.4693e-12	APS	ARL6IP1
7.68972e-17	0.102656	0.859	0.8	2.56791e-12	APS	FAU
7.70896e-17	0.151043	0.27	0.178	2.57433e-12	APS	RAB5IF
8.59094e-17	0.165501	0.53	0.416	2.86886e-12	APS	CTSH
8.72344e-17	0.128045	0.356	0.249	2.91311e-12	APS	NDUFAB1
8.74528e-17	0.153257	0.372	0.262	2.9204e-12	APS	MRPL20
9.24317e-17	0.145593	0.321	0.209	3.08667e-12	APS	AP3S1
9.34226e-17	0.117867	0.45	0.32	3.11976e-12	APS	ARF6
9.69015e-17	0.23625	0.265	0.179	3.23593e-12	APS	MFSD12
1.07705e-16	0.0978858	0.164	0.082	3.5967e-12	APS	HTATIP2
1.09e-16	0.130226	0.527	0.401	3.63995e-12	APS	SERP1
1.13352e-16	0.133766	0.357	0.247	3.78528e-12	APS	PPP4C
1.13603e-16	0.125008	0.223	0.134	3.79367e-12	APS	MRPL40
1.20145e-16	0.111044	0.474	0.351	4.01213e-12	APS	NEDD8
1.32227e-16	0.131909	0.409	0.297	4.4156e-12	APS	NENF
1.35775e-16	0.186621	0.535	0.415	4.53407e-12	APS	HSPB1
1.49786e-16	0.142422	0.873	0.827	5.00195e-12	APS	RPS9
1.51624e-16	0.13397	0.244	0.156	5.06332e-12	APS	GUSB
1.66313e-16	0.124386	0.308	0.201	5.55385e-12	APS	ETFB
1.72351e-16	0.142715	0.471	0.353	5.75547e-12	APS	M6PR
1.84209e-16	0.179401	0.519	0.39	6.15149e-12	APS	MDFIC
1.8631e-16	0.274029	0.344	0.247	6.22165e-12	APS	PLAUR
1.89495e-16	0.26337	0.22	0.133	6.32799e-12	APS	ISG15
2.08002e-16	0.119086	0.319	0.211	6.94601e-12	APS	TUFM
2.19616e-16	0.118104	0.149	0.082	7.33386e-12	APS	AC026202.2
2.24518e-16	0.147836	0.488	0.368	7.49756e-12	APS	PPDPF
2.28989e-16	0.123651	0.258	0.15	7.64685e-12	APS	ARL8A
2.33285e-16	0.133416	0.312	0.208	7.79033e-12	APS	MCRIP1
2.51199e-16	0.124848	0.426	0.304	8.38854e-12	APS	LAMP2
2.61204e-16	0.140629	0.393	0.281	8.72266e-12	APS	PFDN2
2.87411e-16	0.167994	0.366	0.259	9.5978e-12	APS	CD59
3.02794e-16	0.145856	0.387	0.274	1.01115e-11	APS	SNRPB
3.076e-16	0.144239	0.584	0.46	1.0272e-11	APS	CAPZA1
3.19705e-16	0.159124	0.328	0.222	1.06762e-11	APS	RALA
3.30795e-16	0.145025	0.43	0.311	1.10466e-11	APS	ZFAND5
3.45395e-16	0.155373	0.288	0.194	1.15341e-11	APS	ZNF385A
3.48954e-16	0.12095	0.669	0.549	1.1653e-11	APS	HNRNPA1
3.54975e-16	0.0751447	0.084	0.027	1.1854e-11	APS	CD82
3.68142e-16	0.176466	0.542	0.424	1.22937e-11	APS	VMP1
3.76953e-16	0.153573	0.375	0.261	1.2588e-11	APS	IDS
3.80971e-16	0.196939	0.64	0.537	1.27222e-11	APS	HSP90AB1
3.90721e-16	0.130269	0.309	0.206	1.30477e-11	APS	TUBB4B
3.98907e-16	0.150419	0.509	0.387	1.33211e-11	APS	CMTM6
4.088e-16	0.167021	0.3	0.205	1.36515e-11	APS	MAP2K3
4.48493e-16	0.0989773	0.178	0.096	1.4977e-11	APS	SLC35B1
4.62232e-16	0.12841	0.362	0.252	1.54358e-11	APS	ACADVL
4.70276e-16	0.127303	0.618	0.502	1.57044e-11	APS	ATP5ME
5.4617e-16	0.111046	0.329	0.222	1.82388e-11	APS	MRPL54
5.81634e-16	0.0945392	0.162	0.086	1.94231e-11	APS	ORMDL2
6.01348e-16	0.103444	0.86	0.798	2.00814e-11	APS	RPL7A
6.20946e-16	0.123853	0.3	0.179	2.07359e-11	APS	THEMIS2
6.28207e-16	0.132618	0.499	0.388	2.09783e-11	APS	UQCR10
6.41799e-16	0.13754	0.611	0.5	2.14322e-11	APS	MIF
6.94411e-16	0.132689	0.32	0.221	2.31892e-11	APS	MRPL51
7.12836e-16	0.515238	0.358	0.286	2.38044e-11	APS	IER3
7.36531e-16	0.498017	0.601	0.516	2.45957e-11	APS	DUSP1
7.50253e-16	0.117575	0.166	0.093	2.50539e-11	APS	CXXC5
8.03978e-16	0.135069	0.605	0.488	2.6848e-11	APS	ACTR3
8.22776e-16	0.259483	0.43	0.318	2.74758e-11	APS	GPR183
8.37045e-16	0.117364	0.348	0.239	2.79523e-11	APS	KDELR1
8.45501e-16	0.200816	0.092	0.044	2.82347e-11	APS	VCAN
9.82596e-16	0.112188	0.603	0.483	3.28128e-11	APS	SLC25A6
1.08368e-15	0.141029	0.475	0.364	3.61884e-11	APS	ATP5MPL
1.20117e-15	0.163574	0.339	0.228	4.01119e-11	APS	LPXN
1.20845e-15	0.116355	0.873	0.82	4.03551e-11	APS	RPS2
1.25631e-15	0.151768	0.352	0.239	4.19533e-11	APS	HPCAL1
1.27802e-15	0.120758	0.488	0.369	4.26782e-11	APS	TOMM6
1.28052e-15	0.0985524	0.145	0.075	4.27618e-11	APS	TMEM251
1.3402e-15	0.190903	0.385	0.272	4.47547e-11	APS	KIF1B
1.34542e-15	0.0815222	0.049	0.01	4.49289e-11	APS	SPSB1
1.37614e-15	0.1181	0.228	0.136	4.5955e-11	APS	TAF9
1.38769e-15	0.150284	0.403	0.289	4.63406e-11	APS	LY96
1.39754e-15	0.131733	0.242	0.149	4.66696e-11	APS	MRPS6
1.45249e-15	0.114086	0.44	0.319	4.85046e-11	APS	ERH
1.51063e-15	0.130812	0.554	0.432	5.04459e-11	APS	TMBIM4
1.53182e-15	0.13099	0.57	0.454	5.11535e-11	APS	SLC25A3
1.56792e-15	0.142026	0.311	0.205	5.23591e-11	APS	CALU
1.56953e-15	0.48206	0.237	0.17	5.2413e-11	APS	DUSP2
1.60899e-15	0.155176	0.286	0.197	5.37306e-11	APS	MPC2
1.64539e-15	0.117459	0.861	0.804	5.49461e-11	APS	RPS13
1.78764e-15	0.138857	0.37	0.261	5.96966e-11	APS	PSMB7
1.88542e-15	0.159768	0.768	0.68	6.29619e-11	APS	HLA-DMA
1.94971e-15	0.188573	0.726	0.63	6.51085e-11	APS	IQGAP2
2.12487e-15	0.124928	0.022	0.003	7.09578e-11	APS	SGPP2
2.16945e-15	0.139714	0.605	0.491	7.24466e-11	APS	CANX
2.30477e-15	0.102665	0.589	0.471	7.69654e-11	APS	EIF3K
2.43141e-15	0.150518	0.363	0.26	8.11945e-11	APS	PPP1CA
2.56125e-15	0.106654	0.233	0.143	8.55303e-11	APS	MRPL47
2.64891e-15	0.107609	0.313	0.205	8.84577e-11	APS	DUSP23
2.72659e-15	0.100392	0.905	0.863	9.10516e-11	APS	RPL19
2.79233e-15	0.576799	0.051	0.012	9.32471e-11	APS	S100A8
3.26256e-15	0.130913	0.452	0.344	1.0895e-10	APS	NDUFS6
3.35629e-15	0.130674	0.355	0.249	1.1208e-10	APS	PSMA4
3.36344e-15	0.12963	0.667	0.554	1.12319e-10	APS	CAST
3.38457e-15	0.148818	0.279	0.181	1.13024e-10	APS	TCIRG1
3.44514e-15	0.143117	0.193	0.104	1.15047e-10	APS	RFX2
3.89269e-15	0.12058	0.427	0.304	1.29992e-10	APS	HIGD2A
3.91872e-15	0.215334	0.419	0.313	1.30862e-10	APS	MAP4K3
4.24157e-15	0.262088	0.076	0.034	1.41643e-10	APS	COL6A2
4.72497e-15	0.0222776	0.018	0.001	1.57786e-10	APS	AC004988.1
4.78181e-15	0.124685	0.444	0.33	1.59684e-10	APS	SRSF9
5.02158e-15	0.0280127	0.015	0.001	1.67691e-10	APS	LINC01954
5.14233e-15	0.335493	0.505	0.406	1.71723e-10	APS	NFKB1
5.14818e-15	0.159215	0.163	0.088	1.71918e-10	APS	C2
5.3395e-15	0.12112	0.467	0.351	1.78307e-10	APS	LAMTOR1
5.92651e-15	0.128558	0.044	0.013	1.9791e-10	APS	ITGB8
6.55695e-15	0.13139	0.444	0.332	2.18963e-10	APS	SSR2
6.77487e-15	0.144979	0.153	0.09	2.2624e-10	APS	IFI6
7.44447e-15	0.13822	0.317	0.213	2.48601e-10	APS	LACTB
7.52234e-15	0.211102	0.317	0.231	2.51201e-10	APS	ITGAX
7.54157e-15	0.0370509	0.021	0.003	2.51843e-10	APS	DNASE2B
7.67268e-15	0.134998	0.626	0.519	2.56221e-10	APS	NPM1
7.77464e-15	0.112769	0.207	0.122	2.59626e-10	APS	CD300A
7.85222e-15	0.180028	0.372	0.263	2.62217e-10	APS	SH3BP5
7.87796e-15	0.1752	0.368	0.266	2.63077e-10	APS	HIF1A
7.99971e-15	0.133498	0.858	0.799	2.67142e-10	APS	CALM2
8.30735e-15	0.144625	0.179	0.093	2.77416e-10	APS	TMEM37
8.53151e-15	0.163387	0.591	0.481	2.84901e-10	APS	COTL1
8.62198e-15	0.130135	0.405	0.298	2.87922e-10	APS	MICOS13
8.76961e-15	0.0658831	0.075	0.027	2.92852e-10	APS	NRIP3
9.0099e-15	0.127966	0.075	0.029	3.00877e-10	APS	IL10
9.02241e-15	0.13792	0.466	0.357	3.01294e-10	APS	COMT
9.10676e-15	0.093239	0.842	0.78	3.04111e-10	APS	RPL27A
9.2887e-15	0.118238	0.189	0.111	3.10187e-10	APS	MRAS
9.47264e-15	0.105398	0.24	0.147	3.16329e-10	APS	SELENOS
9.99479e-15	0.138086	0.248	0.154	3.33766e-10	APS	COMMD9
1.02609e-14	0.107407	0.32	0.213	3.42652e-10	APS	MRPS24
1.03993e-14	0.153693	0.315	0.213	3.47276e-10	APS	IGF2R
1.04896e-14	0.117918	0.26	0.157	3.50291e-10	APS	TPD52L2
1.06611e-14	0.298682	0.455	0.366	3.56017e-10	APS	SGK1
1.07976e-14	0.130612	0.331	0.227	3.60577e-10	APS	TMEM167A
1.08676e-14	0.0331051	0.022	0.003	3.62913e-10	APS	HAPLN4
1.11556e-14	0.100109	0.207	0.123	3.72529e-10	APS	GET3
1.12581e-14	0.113242	0.783	0.703	3.75953e-10	APS	FCGRT
1.13227e-14	0.200458	0.264	0.177	3.78111e-10	APS	PDE7A
1.15455e-14	0.170589	0.171	0.107	3.85552e-10	APS	SOCS3
1.19171e-14	0.117835	0.292	0.188	3.97959e-10	APS	AGPAT2
1.32161e-14	0.126207	0.269	0.176	4.4134e-10	APS	NDUFA7
1.45329e-14	0.1352	0.499	0.38	4.8531e-10	APS	CD164
1.49638e-14	0.158939	0.421	0.306	4.997e-10	APS	ARL8B
1.54411e-14	0.313829	0.445	0.336	5.15639e-10	APS	NAMPT
1.63072e-14	0.109673	0.192	0.107	5.44562e-10	APS	MIEN1
1.64518e-14	0.235322	0.331	0.24	5.49392e-10	APS	ATF3
1.65641e-14	0.0815295	0.852	0.782	5.53142e-10	APS	NACA
1.66581e-14	0.170895	0.286	0.197	5.56279e-10	APS	KCNAB2
1.68083e-14	0.284466	0.289	0.197	5.61297e-10	APS	KCNMA1
1.73026e-14	0.186624	0.534	0.419	5.77803e-10	APS	ARHGAP10
1.77029e-14	0.139828	0.459	0.345	5.91172e-10	APS	LRP1
1.83801e-14	0.0763852	0.674	0.564	6.13786e-10	APS	RPL36AL
1.87672e-14	0.11356	0.329	0.223	6.26713e-10	APS	RANBP1
1.98683e-14	0.0966828	0.175	0.099	6.63481e-10	APS	HIGD1A
1.99287e-14	0.177642	0.192	0.114	6.65498e-10	APS	TBC1D8
2.25511e-14	0.252011	0.198	0.133	7.53073e-10	APS	PDE4B
2.29617e-14	0.0963436	0.112	0.051	7.66783e-10	APS	TP53I3
2.34304e-14	0.0644664	0.03	0.005	7.82436e-10	APS	NES
2.74912e-14	0.118704	0.325	0.225	9.18041e-10	APS	TOMM5
2.8315e-14	0.115822	0.372	0.266	9.45551e-10	APS	RBM8A
2.94349e-14	0.0736391	0.349	0.237	9.82949e-10	APS	RABAC1
2.97692e-14	0.129593	0.435	0.322	9.94112e-10	APS	SNU13
3.18465e-14	0.0510845	0.975	0.959	1.06348e-09	APS	EEF1A1
3.26132e-14	0.114015	0.295	0.199	1.08909e-09	APS	IAH1
3.38794e-14	0.112535	0.712	0.607	1.13137e-09	APS	RAC1
3.61222e-14	0.0495402	0.041	0.009	1.20627e-09	APS	L3MBTL4-AS1
3.61392e-14	0.117175	0.122	0.056	1.20683e-09	APS	SLC26A11
3.67137e-14	0.114277	0.411	0.304	1.22602e-09	APS	PRDX5
3.80055e-14	0.11791	0.427	0.319	1.26915e-09	APS	SNRPG
3.8973e-14	0.156812	0.061	0.027	1.30146e-09	APS	STAT4
4.10911e-14	0.138304	0.427	0.324	1.3722e-09	APS	LGALS9
4.15826e-14	0.125249	0.267	0.178	1.38861e-09	APS	POLR2K
4.17265e-14	0.102313	0.394	0.279	1.39341e-09	APS	SCAND1
4.34552e-14	0.307544	0.128	0.082	1.45114e-09	APS	OLR1
4.5186e-14	0.198642	0.806	0.732	1.50894e-09	APS	SAT1
4.64487e-14	0.127818	0.516	0.404	1.55111e-09	APS	MOB1A
4.6492e-14	0.100138	0.251	0.157	1.55255e-09	APS	DYNLT1
4.65782e-14	0.118351	0.388	0.283	1.55543e-09	APS	RPL22L1
4.87355e-14	0.100119	0.853	0.787	1.62747e-09	APS	RPL14
4.88892e-14	0.174367	0.583	0.485	1.6326e-09	APS	HSP90B1
5.0287e-14	0.0778949	0.079	0.031	1.67928e-09	APS	ACE
5.33306e-14	0.198285	0.245	0.168	1.78092e-09	APS	LINC00513
5.45124e-14	0.116723	0.209	0.131	1.82039e-09	APS	MRPS12
5.68731e-14	0.213971	0.528	0.437	1.89922e-09	APS	CALR
5.88245e-14	0.111413	0.501	0.375	1.96438e-09	APS	EIF3F
6.03481e-14	0.131337	0.421	0.305	2.01526e-09	APS	SNRPD2
6.23683e-14	0.105388	0.304	0.198	2.08273e-09	APS	TMED5
6.30493e-14	0.120838	0.421	0.308	2.10547e-09	APS	NDUFB10
6.58761e-14	0.125028	0.28	0.186	2.19987e-09	APS	PSMD14
6.93962e-14	0.2313	0.204	0.138	2.31742e-09	APS	PPIF
7.27521e-14	0.135721	0.259	0.172	2.42948e-09	APS	FGR
7.46524e-14	0.0934005	0.427	0.313	2.49294e-09	APS	COPS9
7.58786e-14	0.106481	0.906	0.868	2.53389e-09	APS	RPL12
8.18792e-14	0.122783	0.475	0.356	2.73427e-09	APS	TRAM1
8.51803e-14	0.0951262	0.473	0.36	2.84451e-09	APS	PET100
9.00218e-14	0.114622	0.406	0.296	3.00619e-09	APS	UBE2L3
9.31934e-14	0.113544	0.445	0.327	3.1121e-09	APS	UXT
9.33738e-14	0.0624248	0.849	0.772	3.11812e-09	APS	RPL18
9.66462e-14	0.0982087	0.28	0.184	3.2274e-09	APS	EIF4EBP1
9.76592e-14	0.104474	0.699	0.59	3.26123e-09	APS	RPL7
9.79213e-14	0.110801	0.34	0.238	3.26998e-09	APS	SELENOT
9.88155e-14	0.110576	0.153	0.086	3.29984e-09	APS	VPS25
1.07682e-13	0.129884	0.695	0.592	3.59592e-09	APS	RPSA
1.102e-13	0.12193	0.206	0.129	3.68003e-09	APS	STOML2
1.11604e-13	0.108497	0.365	0.262	3.72689e-09	APS	ATP6AP1
1.14675e-13	0.131595	0.328	0.229	3.82946e-09	APS	SNF8
1.16433e-13	0.597443	0.567	0.495	3.88817e-09	APS	HSPA1A
1.1881e-13	0.262847	0.039	0.014	3.96754e-09	APS	FN1
1.21931e-13	0.0857743	0.36	0.254	4.07175e-09	APS	TMEM160
1.22362e-13	0.0637277	0.035	0.007	4.08617e-09	APS	AF127936.2
1.22863e-13	0.111591	0.421	0.305	4.10288e-09	APS	XRCC6
1.2289e-13	0.0977214	0.158	0.084	4.1038e-09	APS	PLBD2
1.23392e-13	0.116573	0.367	0.257	4.12055e-09	APS	ATP5MC1
1.42744e-13	0.100049	0.205	0.121	4.76681e-09	APS	AC100810.1
1.49339e-13	0.107574	0.342	0.243	4.98703e-09	APS	TMED9
1.51471e-13	0.0594935	0.067	0.026	5.05823e-09	APS	ACOT2
1.52105e-13	0.0994941	0.153	0.087	5.0794e-09	APS	ZDHHC12
1.60037e-13	0.124365	0.292	0.202	5.34426e-09	APS	ECHS1
1.6742e-13	0.120037	0.656	0.54	5.59083e-09	APS	RAP1B
1.98704e-13	0.131043	0.601	0.489	6.63551e-09	APS	HINT1
1.99996e-13	0.0944855	0.351	0.246	6.67866e-09	APS	SNRPE
2.15777e-13	0.0862557	0.307	0.202	7.20565e-09	APS	CORO1B
2.53395e-13	0.114306	0.282	0.188	8.46188e-09	APS	PHB
2.75724e-13	0.135844	0.541	0.433	9.20754e-09	APS	EIF4G2
2.75894e-13	0.101539	0.343	0.237	9.2132e-09	APS	SIVA1
3.02582e-13	0.113469	0.4	0.295	1.01044e-08	APS	RPN2
3.03033e-13	0.113469	0.256	0.167	1.01195e-08	APS	MPG
3.0691e-13	0.189657	0.032	0.006	1.0249e-08	APS	APOC2
3.30003e-13	0.105028	0.583	0.473	1.10201e-08	APS	EDF1
3.50249e-13	0.0943868	0.302	0.204	1.16962e-08	APS	TIMM13
3.51052e-13	0.115531	0.386	0.286	1.1723e-08	APS	H2AFJ
3.55446e-13	0.114826	0.204	0.128	1.18698e-08	APS	UBE2J1
3.7168e-13	0.0987305	0.849	0.782	1.24119e-08	APS	RPS3
3.73406e-13	0.0897527	0.097	0.041	1.24695e-08	APS	RRAGD
3.74543e-13	0.114522	0.385	0.281	1.25075e-08	APS	AURKAIP1
3.76074e-13	0.343828	0.535	0.441	1.25586e-08	APS	KYNU
3.80994e-13	0.0969522	0.317	0.213	1.27229e-08	APS	BAX
4.5274e-13	0.148784	0.26	0.177	1.51188e-08	APS	CSTA
4.90559e-13	0.118426	0.319	0.23	1.63817e-08	APS	C1QBP
5.06703e-13	0.100234	0.324	0.226	1.69209e-08	APS	SRI
5.13143e-13	0.0872115	0.562	0.444	1.71359e-08	APS	SKP1
5.26547e-13	0.0932901	0.422	0.31	1.75835e-08	APS	RTRAF
5.3656e-13	0.0909227	0.151	0.078	1.79179e-08	APS	SMIM30
5.39562e-13	0.103207	0.34	0.24	1.80181e-08	APS	BID
5.7567e-13	0.11142	0.53	0.415	1.92239e-08	APS	MZT2B
6.07417e-13	0.0608756	0.826	0.748	2.02841e-08	APS	RPL22
6.14322e-13	0.632624	0.187	0.138	2.05147e-08	APS	G0S2
6.18849e-13	0.148254	0.271	0.19	2.06658e-08	APS	LDHB
6.25721e-13	0.101879	0.339	0.237	2.08953e-08	APS	TBCB
6.29785e-13	0.0920294	0.494	0.385	2.1031e-08	APS	NDUFB1
6.30351e-13	0.130723	0.188	0.107	2.10499e-08	APS	SDC3
6.7682e-13	0.0915467	0.452	0.338	2.26017e-08	APS	WDR83OS
7.07125e-13	0.0827706	0.731	0.63	2.36137e-08	APS	CAPZB
7.18234e-13	0.277896	0.452	0.346	2.39847e-08	APS	GADD45B
7.2143e-13	0.156942	0.433	0.329	2.40914e-08	APS	UBE2R2
7.60886e-13	0.180607	0.191	0.122	2.5409e-08	APS	TSC22D1
7.64747e-13	0.317052	0.599	0.508	2.5538e-08	APS	ZFP36
7.77106e-13	0.12318	0.429	0.326	2.59507e-08	APS	PDXK
7.90335e-13	0.0728712	0.382	0.271	2.63924e-08	APS	UFC1
7.9489e-13	0.153205	0.695	0.611	2.65445e-08	APS	RPS26
8.31371e-13	0.0939386	0.428	0.313	2.77628e-08	APS	DSTN
8.74417e-13	0.128011	0.18	0.103	2.92003e-08	APS	SLC36A1
9.00855e-13	0.112081	0.292	0.203	3.00831e-08	APS	COX14
9.21184e-13	0.235351	0.549	0.441	3.0762e-08	APS	SNX9
9.48734e-13	0.150459	0.31	0.223	3.1682e-08	APS	ALKBH7
1.11287e-12	0.078074	0.649	0.538	3.71633e-08	APS	UQCRB
1.12643e-12	0.0238618	0.906	0.869	3.76161e-08	APS	RPL39
1.15676e-12	0.120481	0.189	0.119	3.86289e-08	APS	OPN3
1.20786e-12	0.117704	0.465	0.36	4.03354e-08	APS	PARK7
1.20909e-12	0.106849	0.168	0.097	4.03763e-08	APS	UCHL3
1.31707e-12	0.109553	0.363	0.262	4.39821e-08	APS	RER1
1.32123e-12	0.0986664	0.201	0.121	4.41212e-08	APS	MRPS7
1.32408e-12	0.0961643	0.106	0.054	4.42164e-08	APS	CAVIN3
1.37714e-12	0.0925778	0.491	0.375	4.59882e-08	APS	TRMT112
1.4023e-12	0.068302	0.904	0.867	4.68283e-08	APS	RPL28
1.50503e-12	0.0969815	0.136	0.078	5.02589e-08	APS	AP1S1
1.52045e-12	0.107441	0.309	0.21	5.07737e-08	APS	BAG1
1.53665e-12	0.0904365	0.671	0.569	5.1315e-08	APS	YWHAB
1.56571e-12	0.0895032	0.299	0.202	5.22854e-08	APS	TMEM256
1.69197e-12	0.186641	0.621	0.52	5.65017e-08	APS	CD163
1.74879e-12	0.108052	0.355	0.254	5.83993e-08	APS	ZNHIT1
1.873e-12	0.122635	0.326	0.231	6.25468e-08	APS	SNRPD1
1.91381e-12	0.155771	0.268	0.167	6.39099e-08	APS	SAMD4A
2.04009e-12	0.0836663	0.302	0.203	6.81266e-08	APS	ADRM1
2.22772e-12	0.150241	0.421	0.315	7.43926e-08	APS	GNA13
2.25713e-12	0.377697	0.518	0.436	7.53747e-08	APS	NFKBIA
2.27647e-12	0.116408	0.29	0.201	7.60204e-08	APS	RAB8A
2.28431e-12	0.0738615	0.098	0.046	7.62823e-08	APS	IL18BP
2.33522e-12	0.103646	0.262	0.174	7.79823e-08	APS	PSMD9
2.35292e-12	0.13484	0.682	0.584	7.85733e-08	APS	GSN
2.5314e-12	0.104103	0.191	0.121	8.45335e-08	APS	PRDX4
2.56107e-12	0.157622	0.185	0.119	8.55245e-08	APS	GCLC
2.7542e-12	0.120804	0.282	0.204	9.19736e-08	APS	LRPAP1
2.92572e-12	0.0969331	0.238	0.149	9.77015e-08	APS	ENG
2.9384e-12	0.117289	0.336	0.242	9.81248e-08	APS	NOL7
2.95359e-12	0.140015	0.415	0.32	9.86321e-08	APS	PPP1R14B
3.39774e-12	0.118448	0.339	0.237	1.13464e-07	APS	NAA50
3.41344e-12	0.151797	0.565	0.453	1.13988e-07	APS	FPR3
3.43424e-12	0.109718	0.432	0.319	1.14683e-07	APS	ATP1B3
3.51143e-12	0.131541	0.463	0.353	1.17261e-07	APS	C6orf62
3.54446e-12	0.0887807	0.609	0.504	1.18364e-07	APS	MORF4L1
3.62104e-12	0.0867815	0.335	0.234	1.20921e-07	APS	NDUFS7
3.77014e-12	0.165335	0.091	0.048	1.259e-07	APS	LUCAT1
4.71785e-12	0.227224	0.286	0.202	1.57548e-07	APS	FAM107B
4.73192e-12	0.109535	0.445	0.343	1.58018e-07	APS	TPP1
4.80899e-12	0.139565	0.448	0.347	1.60591e-07	APS	VSIG4
5.41348e-12	0.110732	0.18	0.114	1.80778e-07	APS	PSMD6
5.86031e-12	0.108522	0.312	0.223	1.95699e-07	APS	EIF3I
5.88509e-12	0.118106	0.277	0.192	1.96527e-07	APS	SLC43A3
6.14525e-12	0.128586	0.174	0.095	2.05214e-07	APS	SIPA1L2
6.16514e-12	0.071001	0.447	0.334	2.05879e-07	APS	C4orf3
6.38711e-12	0.0776032	0.695	0.584	2.13291e-07	APS	PCBP2
6.47407e-12	0.0792584	0.387	0.271	2.16195e-07	APS	GPSM3
7.73812e-12	0.0708875	0.62	0.502	2.58407e-07	APS	CAPZA2
8.03601e-12	0.0653325	0.366	0.254	2.68354e-07	APS	JTB
8.12101e-12	0.101678	0.223	0.142	2.71193e-07	APS	BLOC1S2
9.06112e-12	0.0915166	0.195	0.118	3.02587e-07	APS	ZNF511
9.15553e-12	0.0562771	0.872	0.818	3.0574e-07	APS	RPL9
9.36867e-12	0.109304	0.373	0.271	3.12857e-07	APS	ISCU
9.48958e-12	0.131426	0.275	0.192	3.16895e-07	APS	PLP2
1.0244e-11	0.242424	0.548	0.462	3.42088e-07	APS	LGMN
1.05419e-11	0.125338	0.226	0.144	3.52037e-07	APS	STX11
1.06005e-11	0.0468532	0.049	0.013	3.53992e-07	APS	TREML1
1.12408e-11	0.147427	0.542	0.424	3.75375e-07	APS	BCAT1
1.14737e-11	0.0867048	0.465	0.355	3.83154e-07	APS	ATP5F1B
1.17517e-11	0.0982482	0.392	0.292	3.92435e-07	APS	SPCS1
1.26769e-11	0.0721648	0.056	0.022	4.23331e-07	APS	AC005280.2
1.27444e-11	0.0719085	0.218	0.134	4.25587e-07	APS	EMC7
1.34602e-11	0.122109	0.574	0.471	4.49491e-07	APS	MSN
1.34999e-11	0.102294	0.438	0.318	4.50816e-07	APS	NRP2
1.47855e-11	0.120368	0.358	0.248	4.93749e-07	APS	SLC38A6
1.53923e-11	0.167845	0.128	0.083	5.1401e-07	APS	PHLDA2
1.55124e-11	0.0747187	0.058	0.02	5.18022e-07	APS	CHST13
1.55204e-11	0.106132	0.103	0.046	5.18288e-07	APS	SLC11A1
1.56286e-11	0.0931117	0.363	0.268	5.21903e-07	APS	SLIRP
1.72048e-11	0.115818	0.423	0.315	5.74539e-07	APS	RTN3
1.74146e-11	0.0826436	0.355	0.254	5.81543e-07	APS	TUBA1C
1.79706e-11	0.0875266	0.41	0.307	6.0011e-07	APS	UBE2I
1.88555e-11	0.0759572	0.083	0.036	6.2966e-07	APS	MREG
1.9202e-11	0.0903755	0.456	0.354	6.41233e-07	APS	NDUFB8
1.94486e-11	0.0602133	0.645	0.535	6.49468e-07	APS	RAB7A
1.96649e-11	0.0843115	0.371	0.27	6.5669e-07	APS	C18orf32
1.96992e-11	0.0913624	0.253	0.164	6.57834e-07	APS	NANS
2.02702e-11	0.107852	0.506	0.394	6.76902e-07	APS	MS4A4A
2.05346e-11	0.0807597	0.174	0.105	6.85732e-07	APS	TMEM126A
2.06608e-11	0.128306	0.625	0.516	6.89948e-07	APS	GAS7
2.23317e-11	0.0610602	0.551	0.446	7.45743e-07	APS	RBX1
2.26945e-11	0.0726294	0.169	0.099	7.57861e-07	APS	LRRC59
2.29269e-11	0.0829974	0.317	0.214	7.65621e-07	APS	PSMB4
2.33192e-11	0.106719	0.337	0.244	7.7872e-07	APS	RNF181
2.69118e-11	0.0657316	0.087	0.032	8.98691e-07	APS	BHLHE41
2.78799e-11	0.106072	0.56	0.456	9.31022e-07	APS	ARRB2
2.85627e-11	0.111591	0.878	0.843	9.53824e-07	APS	RPS19
2.87639e-11	0.102593	0.12	0.052	9.60542e-07	APS	CHST15
2.9394e-11	0.0576933	0.663	0.557	9.81584e-07	APS	SNHG29
3.02216e-11	0.0463086	0.053	0.018	1.00922e-06	APS	DNAJB5
3.03791e-11	0.10981	0.099	0.047	1.01448e-06	APS	SLC22A15
3.17057e-11	0.0856008	0.299	0.206	1.05878e-06	APS	MPC1
3.25026e-11	0.0818216	0.27	0.181	1.08539e-06	APS	HEBP1
3.357e-11	0.0189595	0.014	0.001	1.12104e-06	APS	ADAMTS15
3.39187e-11	0.0926386	0.212	0.138	1.13268e-06	APS	MAPKAPK3
3.70385e-11	0.0729976	0.207	0.121	1.23686e-06	APS	MGAT4B
3.73789e-11	0.12861	0.285	0.205	1.24823e-06	APS	ITGB1BP1
3.79656e-11	0.128955	0.202	0.133	1.26782e-06	APS	CYB5A
3.86859e-11	0.0820276	0.394	0.291	1.29188e-06	APS	DDAH2
3.99792e-11	0.0822541	0.265	0.178	1.33507e-06	APS	NHP2
4.70805e-11	0.0786304	0.273	0.18	1.57221e-06	APS	IER3IP1
4.84879e-11	0.0711812	0.45	0.34	1.61921e-06	APS	BST2
4.914e-11	0.0901998	0.338	0.244	1.64098e-06	APS	COX17
5.04093e-11	0.10399	0.309	0.217	1.68337e-06	APS	STRAP
5.05226e-11	0.0915072	0.475	0.36	1.68715e-06	APS	RHOG
5.11633e-11	0.121404	0.167	0.095	1.70855e-06	APS	ME3
5.12483e-11	0.0701472	0.86	0.809	1.71139e-06	APS	RPLP2
5.26108e-11	0.14401	0.182	0.108	1.75689e-06	APS	PAM
5.28017e-11	0.0920064	0.372	0.271	1.76326e-06	APS	LSM3
5.43129e-11	0.0219606	0.017	0.001	1.81372e-06	APS	AC078850.1
5.4452e-11	0.0878147	0.213	0.132	1.81837e-06	APS	CISD3
5.57355e-11	0.0647756	0.109	0.054	1.86123e-06	APS	RAMAC
5.86169e-11	0.107469	0.26	0.176	1.95745e-06	APS	EMC3
5.97834e-11	0.131025	0.242	0.162	1.99641e-06	APS	ARFGAP3
6.09354e-11	0.114031	0.261	0.166	2.03488e-06	APS	MFHAS1
6.11832e-11	0.0846219	0.542	0.431	2.04315e-06	APS	NDUFV2
6.14368e-11	0.0842929	0.448	0.338	2.05162e-06	APS	ATP5PO
6.24489e-11	0.0611183	0.548	0.439	2.08542e-06	APS	EMILIN2
6.30551e-11	0.0484505	0.816	0.746	2.10566e-06	APS	UBA52
6.4457e-11	0.0846552	0.323	0.226	2.15248e-06	APS	CLTB
6.55156e-11	0.148714	0.498	0.387	2.18783e-06	APS	H2AFZ
6.8175e-11	0.188646	0.228	0.156	2.27664e-06	APS	GK
6.87538e-11	0.127401	0.339	0.238	2.29596e-06	APS	ATP6V1H
7.24306e-11	0.264365	0.167	0.12	2.41875e-06	APS	KMO
7.36825e-11	0.0768034	0.281	0.192	2.46055e-06	APS	PSMB2
7.42063e-11	0.0746358	0.049	0.015	2.47805e-06	APS	HS3ST1
7.43495e-11	0.177443	0.217	0.145	2.48283e-06	APS	PLAU
7.64001e-11	0.106635	0.355	0.259	2.55131e-06	APS	HAVCR2
7.71452e-11	0.018939	0.866	0.793	2.57619e-06	APS	HLA-DPA1
7.98316e-11	0.0953086	0.503	0.389	2.6659e-06	APS	PPT1
8.16614e-11	0.0848919	0.489	0.378	2.727e-06	APS	SEC62
8.21081e-11	0.10807	0.346	0.252	2.74192e-06	APS	NDUFC1
8.30033e-11	0.0948357	0.221	0.146	2.77181e-06	APS	ALYREF
8.35137e-11	0.110155	0.48	0.373	2.78886e-06	APS	PTP4A2
8.7658e-11	0.0992202	0.333	0.242	2.92725e-06	APS	PSMA5
8.98023e-11	0.201907	0.193	0.133	2.99886e-06	APS	CXCR4
9.2048e-11	0.252224	0.025	0.007	3.07385e-06	APS	CCL20
9.28327e-11	0.0516764	0.038	0.01	3.10006e-06	APS	CORO2A
9.42915e-11	0.101764	0.337	0.246	3.14877e-06	APS	POLR2E
9.47804e-11	0.0942009	0.322	0.228	3.1651e-06	APS	NUDT1
1.00943e-10	0.0820076	0.439	0.329	3.3709e-06	APS	SYNGR2
1.02473e-10	0.0606086	0.093	0.045	3.422e-06	APS	PRKAR1B
1.03356e-10	0.100832	0.38	0.287	3.45146e-06	APS	OSTC
1.04471e-10	0.0676127	0.246	0.159	3.48872e-06	APS	ITPA
1.04626e-10	0.0992731	0.341	0.242	3.49388e-06	APS	SLC6A6
1.05856e-10	0.0841452	0.336	0.244	3.53495e-06	APS	UQCRFS1
1.07051e-10	0.0942952	0.432	0.326	3.57485e-06	APS	CAPNS1
1.075e-10	0.0942767	0.306	0.211	3.58987e-06	APS	P2RX4
1.10598e-10	0.094227	0.356	0.264	3.69331e-06	APS	VDAC2
1.14597e-10	0.105811	0.236	0.156	3.82685e-06	APS	UFD1
1.17335e-10	0.157867	0.287	0.209	3.91828e-06	APS	PTPN1
1.18294e-10	0.0928063	0.533	0.415	3.95033e-06	APS	AP1S2
1.24198e-10	0.0602512	0.564	0.457	4.14746e-06	APS	SEC11A
1.28996e-10	0.0490986	0.298	0.202	4.30769e-06	APS	DCTN3
1.30028e-10	0.0227578	0.007	0	4.34216e-06	APS	AC036214.1
1.31762e-10	0.0782734	0.472	0.366	4.40008e-06	APS	TMEM59
1.34103e-10	0.240069	0.077	0.044	4.47824e-06	APS	IFI27
1.34476e-10	0.12365	0.185	0.115	4.49069e-06	APS	SGTB
1.3925e-10	0.132836	0.078	0.043	4.65011e-06	APS	SH3PXD2B
1.3937e-10	0.191868	0.424	0.342	4.65412e-06	APS	LSP1
1.42017e-10	0.0607453	0.168	0.094	4.74252e-06	APS	TMEM141
1.4213e-10	0.0891731	0.861	0.818	4.7463e-06	APS	RPL3
1.42561e-10	0.0998626	0.259	0.181	4.76068e-06	APS	PTRHD1
1.4271e-10	0.0514735	0.931	0.912	4.76564e-06	APS	RPL41
1.47186e-10	0.0326163	0.02	0.003	4.91514e-06	APS	MYOZ1
1.48029e-10	0.089401	0.253	0.165	4.94327e-06	APS	PSMD11
1.49736e-10	0.0754521	0.831	0.77	5.00027e-06	APS	RPS7
1.51576e-10	0.10452	0.284	0.202	5.06174e-06	APS	CYB5R3
1.53212e-10	0.0423787	0.044	0.012	5.11635e-06	APS	CD1D
1.54074e-10	0.0953115	0.316	0.228	5.14514e-06	APS	NDUFB3
1.82218e-10	0.0941254	0.327	0.216	6.08499e-06	APS	ATP6V0A1
1.9045e-10	0.0890221	0.054	0.022	6.35988e-06	APS	HPSE
1.94239e-10	0.0603283	0.176	0.104	6.48642e-06	APS	PBDC1
1.94455e-10	0.0788334	0.337	0.242	6.49363e-06	APS	MDH2
1.9622e-10	0.179581	0.283	0.205	6.55257e-06	APS	BHLHE40
2.01858e-10	0.16205	0.208	0.145	6.74083e-06	APS	SGMS2
2.09202e-10	0.08448	0.153	0.095	6.9861e-06	APS	LRP10
2.10857e-10	0.574782	0.167	0.12	7.04137e-06	APS	CCL4L2
2.22276e-10	0.0767006	0.045	0.015	7.42268e-06	APS	SEMA5A
2.22806e-10	0.105243	0.259	0.176	7.44037e-06	APS	PSMC4
2.25513e-10	0.123988	0.19	0.119	7.53079e-06	APS	ANKRD28
2.27223e-10	0.068336	0.535	0.426	7.58787e-06	APS	CD83
2.37759e-10	0.0539373	0.307	0.209	7.93972e-06	APS	BUD31
2.38459e-10	0.0745938	0.313	0.221	7.96309e-06	APS	NUCB1
2.39712e-10	0.118638	0.38	0.281	8.00495e-06	APS	MCUB
2.48152e-10	0.083983	0.133	0.065	8.2868e-06	APS	GLMP
2.52811e-10	0.101229	0.186	0.117	8.44238e-06	APS	SCPEP1
2.63762e-10	0.108808	0.515	0.413	8.80808e-06	APS	PDIA3
2.67796e-10	0.0875775	0.155	0.093	8.9428e-06	APS	BOLA3
2.691e-10	0.22052	0.162	0.105	8.98632e-06	APS	CRADD
2.8624e-10	0.0795629	0.397	0.292	9.5587e-06	APS	BRK1
2.94943e-10	0.0835041	0.304	0.211	9.84934e-06	APS	COX16
3.00724e-10	0.194559	0.209	0.146	1.00424e-05	APS	EIF2AK3
3.00894e-10	0.0943493	0.212	0.137	1.0048e-05	APS	CHCHD1
3.06002e-10	0.169829	0.054	0.025	1.02186e-05	APS	LYPLAL1-AS1
3.07852e-10	0.0776502	0.265	0.181	1.02804e-05	APS	DPM3
3.10359e-10	0.0756782	0.106	0.056	1.03641e-05	APS	CENPW
3.21058e-10	0.0682896	0.237	0.152	1.07214e-05	APS	FAM174C
3.36771e-10	0.117163	0.424	0.319	1.12461e-05	APS	HERPUD1
3.40378e-10	0.105506	0.193	0.127	1.13666e-05	APS	MRPS23
3.40751e-10	0.0657741	0.428	0.32	1.1379e-05	APS	LSM7
3.51785e-10	0.0689413	0.337	0.235	1.17475e-05	APS	ARF4
3.54762e-10	0.0252298	0.014	0.001	1.18469e-05	APS	SLC45A3
3.55223e-10	0.0484698	0.075	0.027	1.18623e-05	APS	SLC49A3
3.63174e-10	0.0550374	0.316	0.221	1.21278e-05	APS	POLR2J
3.66877e-10	0.051326	0.594	0.485	1.22515e-05	APS	PTGES3
3.74127e-10	0.0921255	0.324	0.234	1.24936e-05	APS	SDHD
3.77495e-10	0.122316	0.446	0.343	1.26061e-05	APS	NCOA4
3.82404e-10	0.0710501	0.304	0.211	1.277e-05	APS	DHRS7
3.85659e-10	0.106405	0.673	0.571	1.28787e-05	APS	RNF13
3.91239e-10	0.0851861	0.173	0.098	1.3065e-05	APS	SLC31A1
3.95409e-10	0.115173	0.342	0.251	1.32043e-05	APS	GLRX
3.98407e-10	0.138456	0.369	0.278	1.33044e-05	APS	SESTD1
4.28325e-10	0.0845521	0.508	0.409	1.43035e-05	APS	VPS29
4.30635e-10	0.0798973	0.097	0.05	1.43806e-05	APS	C3orf14
4.37078e-10	0.0746217	0.923	0.901	1.45958e-05	APS	RPS12
4.37094e-10	0.110723	0.108	0.063	1.45963e-05	APS	AC016831.1
4.42307e-10	0.0845064	0.176	0.111	1.47704e-05	APS	SNRNP25
4.4812e-10	0.114286	0.251	0.159	1.49645e-05	APS	SPIRE1
4.49359e-10	0.0752391	0.431	0.322	1.50059e-05	APS	SERINC1
4.61352e-10	0.10112	0.511	0.407	1.54064e-05	APS	TMEM123
4.64802e-10	0.0601628	0.473	0.365	1.55216e-05	APS	ENY2
4.79492e-10	0.106022	0.361	0.262	1.60122e-05	APS	CMTM3
4.79788e-10	0.0714119	0.409	0.303	1.6022e-05	APS	SMDT1
4.87605e-10	0.088166	0.208	0.13	1.62831e-05	APS	CERS2
4.99444e-10	0.0518959	0.055	0.018	1.66784e-05	APS	AC073611.1
4.99696e-10	0.0646497	0.283	0.197	1.66869e-05	APS	SSNA1
5.08123e-10	0.149024	0.523	0.431	1.69682e-05	APS	FOLR2
5.11608e-10	0.0750308	0.323	0.23	1.70846e-05	APS	PSMA3
5.44023e-10	0.072762	0.286	0.198	1.81671e-05	APS	TXNDC12
5.4481e-10	0.0823506	0.502	0.39	1.81934e-05	APS	UBE2B
5.59967e-10	0.0674311	0.452	0.351	1.86995e-05	APS	SCP2
5.65786e-10	0.200316	0.322	0.249	1.88938e-05	APS	ZC3H12C
5.81607e-10	0.04773	0.372	0.272	1.94222e-05	APS	ROMO1
6.38652e-10	0.0443788	0.878	0.835	2.13272e-05	APS	RPS15
6.42035e-10	0.150043	0.172	0.114	2.14401e-05	APS	FOSL2
6.50332e-10	0.0575658	0.514	0.398	2.17172e-05	APS	SET
6.7058e-10	0.0830463	0.375	0.278	2.23933e-05	APS	NDUFA2
6.71149e-10	0.108384	0.383	0.289	2.24123e-05	APS	PRR13
6.79273e-10	0.062234	0.88	0.838	2.26836e-05	APS	RPL35
6.95483e-10	0.0926347	0.219	0.147	2.3225e-05	APS	COPZ1
6.96394e-10	0.104728	0.383	0.283	2.32554e-05	APS	PLEKHM2
7.0165e-10	0.0750361	0.211	0.118	2.34309e-05	APS	HOMER3
7.04177e-10	0.0823605	0.204	0.125	2.35153e-05	APS	AGTRAP
7.4804e-10	0.0836478	0.377	0.278	2.498e-05	APS	TSPAN4
7.57063e-10	0.0932326	0.099	0.052	2.52814e-05	APS	HPGD
7.98028e-10	0.0733543	0.326	0.227	2.66493e-05	APS	VAMP3
8.12795e-10	0.0600267	0.635	0.538	2.71425e-05	APS	FCGR2A
8.25991e-10	0.0352734	0.879	0.833	2.75831e-05	APS	RPS15A
8.46117e-10	0.137456	0.439	0.345	2.82552e-05	APS	RASAL2
8.5573e-10	0.0710149	0.174	0.099	2.85762e-05	APS	AC244090.1
8.74126e-10	0.0533548	0.28	0.185	2.91906e-05	APS	MAF1
8.77205e-10	0.0794556	0.429	0.324	2.92934e-05	APS	SH3GLB1
9.03569e-10	0.0734356	0.394	0.295	3.01738e-05	APS	OS9
9.17706e-10	0.0798728	0.519	0.419	3.06459e-05	APS	TPI1
9.22112e-10	0.0627836	0.117	0.063	3.0793e-05	APS	AC147651.4
9.32606e-10	0.0945214	0.377	0.283	3.11434e-05	APS	TAF10
1.00158e-09	0.0608411	0.224	0.146	3.34467e-05	APS	PLIN3
1.00806e-09	0.0661304	0.233	0.157	3.36632e-05	APS	SEC11C
1.02061e-09	0.046651	0.469	0.364	3.40822e-05	APS	AKR1A1
1.04611e-09	0.0610131	0.32	0.227	3.49336e-05	APS	SUPT4H1
1.05333e-09	0.0809984	0.037	0.018	3.51749e-05	APS	GJB2
1.08411e-09	0.106337	0.195	0.12	3.62027e-05	APS	GBP2
1.12855e-09	0.0683643	0.221	0.144	3.76868e-05	APS	ANAPC15
1.13161e-09	0.0746743	0.566	0.453	3.7789e-05	APS	EIF3H
1.16557e-09	0.0922918	0.275	0.193	3.89231e-05	APS	PDCD5
1.18281e-09	0.102476	0.317	0.228	3.94989e-05	APS	YWHAG
1.25727e-09	0.0823868	0.271	0.187	4.19853e-05	APS	ACP1
1.27204e-09	0.075207	0.137	0.078	4.24784e-05	APS	SRD5A3
1.27448e-09	0.107021	0.342	0.243	4.25601e-05	APS	CREM
1.28062e-09	0.0883673	0.351	0.26	4.2765e-05	APS	LSM4
1.28918e-09	0.0771875	0.072	0.032	4.30507e-05	APS	SCD
1.30843e-09	0.102725	0.371	0.277	4.36937e-05	APS	PLEKHB2
1.35543e-09	0.0691308	0.396	0.293	4.52631e-05	APS	SNRPF
1.39468e-09	0.0499165	0.062	0.025	4.65739e-05	APS	AL035446.1
1.40031e-09	0.125246	0.12	0.074	4.67619e-05	APS	EGR2
1.40326e-09	0.0686029	0.176	0.109	4.68606e-05	APS	DDRGK1
1.43107e-09	0.0814195	0.181	0.111	4.77892e-05	APS	DYNLT3
1.44916e-09	0.00710498	0.007	0	4.83934e-05	APS	FAIM2
1.47308e-09	0.0711054	0.37	0.269	4.91919e-05	APS	RPN1
1.52357e-09	0.0852559	0.072	0.039	5.08781e-05	APS	PIM1
1.54451e-09	0.0869846	0.317	0.234	5.15775e-05	APS	MDH1
1.61908e-09	0.149968	0.739	0.673	5.40676e-05	APS	TUBA1B
1.63753e-09	0.0840244	0.168	0.105	5.46836e-05	APS	NRAS
1.65018e-09	0.11292	0.605	0.51	5.51062e-05	APS	PLEK
1.6932e-09	0.125585	0.479	0.38	5.65427e-05	APS	STT3B
1.69886e-09	0.0953644	0.249	0.172	5.67318e-05	APS	TSTD1
1.79606e-09	0.0453969	0.041	0.014	5.99777e-05	APS	ASPHD1
1.79995e-09	0.0590935	0.198	0.129	6.01074e-05	APS	PSENEN
1.84188e-09	0.0785819	0.034	0.011	6.15077e-05	APS	ATP6V0D2
1.85576e-09	0.138334	0.34	0.245	6.19712e-05	APS	SELENOK
1.89401e-09	0.0825762	0.252	0.171	6.32486e-05	APS	CHMP5
1.93782e-09	0.12529	0.348	0.263	6.47116e-05	APS	ZNF267
1.93908e-09	0.0762623	0.191	0.126	6.47535e-05	APS	SRM
1.94688e-09	0.104582	0.169	0.098	6.5014e-05	APS	LILRA6
1.9772e-09	0.0985017	0.192	0.121	6.60265e-05	APS	DDIT3
1.98841e-09	0.0762323	0.12	0.059	6.64011e-05	APS	PALLD
2.08119e-09	0.0590973	0.291	0.205	6.94993e-05	APS	TMED2
2.16224e-09	0.0789306	0.289	0.199	7.22057e-05	APS	MRPS34
2.17218e-09	0.0498428	0.07	0.031	7.25379e-05	APS	AC096667.1
2.19033e-09	0.088113	0.17	0.103	7.3144e-05	APS	ODF3B
2.22837e-09	0.0847026	0.403	0.298	7.44143e-05	APS	FKBP8
2.25479e-09	0.0448943	0.432	0.33	7.52964e-05	APS	FIS1
2.47926e-09	0.103096	0.477	0.383	8.27923e-05	APS	TUBA1A
2.57143e-09	0.0903559	0.45	0.351	8.58703e-05	APS	RAP2B
2.61405e-09	0.0635201	0.122	0.063	8.72934e-05	APS	TNNI2
2.66264e-09	0.0908965	0.303	0.213	8.89163e-05	APS	UBE2A
2.75672e-09	0.0755864	0.093	0.048	9.20581e-05	APS	BST1
2.76525e-09	0.137203	0.082	0.045	9.23428e-05	APS	PLCB1
2.76926e-09	0.078186	0.211	0.14	9.24768e-05	APS	COMMD8
2.84916e-09	0.0609567	0.176	0.106	9.51449e-05	APS	ISOC2
2.90983e-09	0.096056	0.213	0.146	9.71707e-05	APS	COPS3
2.93309e-09	0.0679804	0.202	0.128	9.79477e-05	APS	NUDCD2
2.95839e-09	0.082155	0.196	0.116	9.87926e-05	APS	NPC1
2.95923e-09	0.0951012	0.367	0.279	9.88206e-05	APS	IGFLR1
3.00395e-09	0.0753373	0.484	0.388	0.000100314	APS	SSR3
3.07548e-09	0.0509042	0.935	0.911	0.000102703	APS	RPL10
3.13345e-09	0.0760075	0.265	0.181	0.000104638	APS	CHMP2B
3.30641e-09	0.0950225	0.264	0.186	0.000110414	APS	CCT5
3.43405e-09	0.0580378	0.754	0.659	0.000114677	APS	ACTR2
3.49402e-09	0.0709651	0.293	0.202	0.000116679	APS	TMCO1
3.50574e-09	0.0138154	0.859	0.797	0.000117071	APS	RPS25
3.56297e-09	0.176349	0.219	0.164	0.000118982	APS	CD48
3.63611e-09	0.0871763	0.23	0.148	0.000121424	APS	NSFL1C
3.66629e-09	0.114392	0.087	0.048	0.000122432	APS	MIR222HG
4.01435e-09	0.0756954	0.181	0.115	0.000134055	APS	SEPHS2
4.07603e-09	0.0435282	0.045	0.014	0.000136115	APS	VWA5A
4.14376e-09	0.0566025	0.735	0.647	0.000138377	APS	RNF130
4.30383e-09	0.0954232	0.286	0.207	0.000143722	APS	PSMD4
4.48681e-09	0.0813097	0.322	0.233	0.000149832	APS	LSM5
4.64842e-09	0.0616517	0.38	0.275	0.000155229	APS	PEPD
4.6711e-09	0.0688821	0.269	0.187	0.000155987	APS	CCDC107
4.78823e-09	0.138152	0.098	0.058	0.000159898	APS	SEMA3C
5.02316e-09	0.0626138	0.285	0.197	0.000167743	APS	NDUFS3
5.11894e-09	0.118353	0.425	0.33	0.000170942	APS	ETNK1
5.14901e-09	0.0800839	0.234	0.155	0.000171946	APS	PDIA4
5.27465e-09	0.0591583	0.471	0.369	0.000176142	APS	SSBP1
5.2935e-09	0.0806735	0.125	0.066	0.000176771	APS	ARMH1
5.42586e-09	0.0933586	0.407	0.308	0.000181191	APS	B4GALT1
5.44e-09	0.0718738	0.532	0.424	0.000181664	APS	ST13
5.48527e-09	0.0641659	0.455	0.351	0.000183175	APS	CBX3
5.56045e-09	0.0508013	0.206	0.129	0.000185686	APS	UQCC2
5.56748e-09	0.0551352	0.171	0.104	0.00018592	APS	CDK4
5.69036e-09	0.062229	0.355	0.259	0.000190024	APS	SSB
5.70653e-09	0.0891417	0.074	0.039	0.000190564	APS	SLC16A6
5.73975e-09	0.0700355	0.413	0.311	0.000191673	APS	SIRPA
5.76802e-09	0.0675381	0.336	0.244	0.000192617	APS	MRPL52
5.79769e-09	0.0488883	0.354	0.252	0.000193608	APS	PHB2
6.122e-09	0.0464219	0.809	0.741	0.000204438	APS	RACK1
6.17363e-09	0.0664919	0.313	0.222	0.000206162	APS	MAP2K2
6.19925e-09	0.0601039	0.262	0.177	0.000207018	APS	PLEKHO2
6.21842e-09	0.136169	0.405	0.311	0.000207658	APS	TFEC
6.26727e-09	0.0677221	0.288	0.199	0.000209289	APS	FAM50A
6.60311e-09	0.109109	0.081	0.051	0.000220504	APS	AC025580.2
6.74449e-09	0.107794	0.224	0.154	0.000225226	APS	PITHD1
6.94844e-09	0.0684028	0.191	0.115	0.000232036	APS	SLC39A1
7.06714e-09	0.089026	0.301	0.218	0.000236	APS	CHMP4B
7.16687e-09	0.105893	0.323	0.239	0.000239331	APS	TXNRD1
7.18861e-09	0.114318	0.226	0.152	0.000240056	APS	B3GNT5
7.21443e-09	0.0628177	0.496	0.392	0.000240919	APS	EID1
7.25017e-09	0.0531032	0.311	0.224	0.000242112	APS	NDUFS8
7.53586e-09	0.0698112	0.607	0.505	0.000251652	APS	SNX2
7.60309e-09	0.0588856	0.588	0.482	0.000253898	APS	ZFAS1
7.77616e-09	0.0682716	0.135	0.081	0.000259677	APS	GCSH
7.88782e-09	0.0402289	0.918	0.885	0.000263406	APS	RPL11
7.92698e-09	0.0506249	0.121	0.069	0.000264714	APS	DTYMK
8.3813e-09	0.0495974	0.109	0.058	0.000279885	APS	SLC52A2
8.83593e-09	0.0257474	0.692	0.589	0.000295067	APS	SPI1
8.97116e-09	0.0605902	0.294	0.209	0.000299583	APS	PSMC5
8.99906e-09	0.079492	0.151	0.098	0.000300515	APS	ZNRD2
9.06411e-09	0.0529959	0.126	0.071	0.000302687	APS	CCDC167
9.16221e-09	0.089889	0.323	0.235	0.000305963	APS	EIF2S2
9.37669e-09	0.0804747	0.086	0.047	0.000313125	APS	NFIL3
9.38666e-09	0.0576493	0.329	0.232	0.000313458	APS	BCL7C
9.6552e-09	0.0520029	0.056	0.023	0.000322426	APS	PC
9.86181e-09	0.119016	0.175	0.118	0.000329325	APS	MAFF
9.99317e-09	0.0277882	0.914	0.881	0.000333712	APS	RPS23
1.00046e-08	0.00218318	0.458	0.347	0.000334094	APS	LITAF
1.02533e-08	0.104908	0.154	0.101	0.000342399	APS	CHML
1.02883e-08	0.0948383	0.448	0.354	0.000343568	APS	DOK2
1.05924e-08	0.0543929	0.316	0.227	0.000353722	APS	STUB1
1.07241e-08	0.0817989	0.31	0.224	0.000358121	APS	EIF1B
1.08318e-08	0.130164	0.271	0.192	0.000361717	APS	ZNF438
1.08341e-08	0.0986929	0.404	0.31	0.000361794	APS	RNASE6
1.1009e-08	0.0767473	0.382	0.285	0.000367636	APS	GPR137B
1.12547e-08	0.0777422	0.183	0.117	0.00037584	APS	RPA3
1.14528e-08	0.119557	0.448	0.356	0.000382455	APS	MYO1E
1.14958e-08	0.0357934	0.049	0.019	0.000383891	APS	METTL1
1.17154e-08	0.0523254	0.199	0.127	0.000391225	APS	JOSD2
1.21741e-08	0.0736807	0.301	0.217	0.000406541	APS	PCMT1
1.22962e-08	0.0846706	0.341	0.254	0.000410618	APS	GAA
1.23025e-08	0.112154	0.035	0.013	0.000410829	APS	CRABP2
1.23885e-08	0.0585076	0.397	0.292	0.000413701	APS	IFNGR2
1.2577e-08	0.0835161	0.146	0.086	0.000419997	APS	WDR13
1.26057e-08	0.0597842	0.201	0.134	0.000420954	APS	NME1
1.26408e-08	0.020495	0.409	0.306	0.000422127	APS	YWHAQ
1.31069e-08	0.106522	0.126	0.073	0.000437691	APS	SNTB1
1.31577e-08	0.0788731	0.208	0.14	0.000439387	APS	NIBAN2
1.32546e-08	0.0598387	0.164	0.098	0.000442625	APS	AVPI1
1.34996e-08	0.0599837	0.094	0.049	0.000450805	APS	TMED1
1.35473e-08	0.0684281	0.461	0.358	0.000452399	APS	TMEM14C
1.36037e-08	0.0689292	0.157	0.097	0.000454282	APS	COA6
1.36891e-08	0.0438897	0.816	0.755	0.000457135	APS	RPL17
1.38829e-08	0.146635	0.663	0.586	0.000463607	APS	ATG7
1.42098e-08	0.0342564	0.588	0.475	0.000474522	APS	CNBP
1.43915e-08	0.148176	0.101	0.056	0.000480589	APS	BNC2
1.44152e-08	0.0583384	0.253	0.175	0.000481381	APS	SNRPC
1.49184e-08	0.042528	0.568	0.459	0.000498184	APS	COMMD6
1.49445e-08	0.0804991	0.1	0.053	0.000499055	APS	CLMN
1.51405e-08	0.0596314	0.245	0.168	0.000505601	APS	MED10
1.53137e-08	0.0612402	0.201	0.123	0.000511384	APS	IER5L
1.59807e-08	0.0853652	0.034	0.013	0.000533658	APS	COL4A2-AS2
1.61897e-08	0.0172254	0.008	0	0.000540639	APS	AC024937.3
1.63007e-08	0.0531241	0.079	0.038	0.000544345	APS	TMEM115
1.64592e-08	0.0574339	0.183	0.111	0.000549638	APS	BCKDK
1.64956e-08	0.0542395	0.67	0.568	0.000550856	APS	UBE2D3
1.68517e-08	0.0935707	0.254	0.17	0.000562745	APS	TMEM30A
1.69491e-08	0.0809092	0.367	0.278	0.000565999	APS	SARNP
1.69573e-08	0.0345144	0.89	0.851	0.000566271	APS	RPS27A
1.72025e-08	0.0636239	0.059	0.022	0.000574459	APS	DNASE2
1.78416e-08	0.0631889	0.432	0.331	0.000595802	APS	RSL24D1
1.80312e-08	0.183402	0.323	0.255	0.000602135	APS	BCL2
1.81168e-08	0.0792377	0.151	0.093	0.000604993	APS	TPGS2
1.85858e-08	0.0588068	0.32	0.228	0.000620654	APS	TXNL1
1.86524e-08	0.0705717	0.19	0.127	0.000622877	APS	RPL26L1
1.8789e-08	0.0649085	0.076	0.041	0.000627438	APS	CATSPER1
1.87972e-08	0.581949	0.183	0.155	0.000627714	APS	IL1B
1.8905e-08	0.181417	0.643	0.554	0.000631315	APS	JUNB
1.91945e-08	0.0156644	0.018	0.002	0.000640982	APS	SEZ6L2
1.92167e-08	0.163028	0.244	0.167	0.000641722	APS	MERTK
2.01041e-08	0.0653904	0.722	0.64	0.000671358	APS	SH3BGRL
2.04225e-08	0.072369	0.371	0.276	0.000681989	APS	USF2
2.07512e-08	0.065837	0.136	0.084	0.000692966	APS	CRELD2
2.07554e-08	0.069538	0.211	0.142	0.000693107	APS	MRPL4
2.08501e-08	0.0470902	0.203	0.131	0.00069627	APS	CCDC124
2.10202e-08	0.0653967	0.113	0.066	0.000701948	APS	SURF2
2.12112e-08	0.0880306	0.318	0.226	0.000708326	APS	EHD4
2.13606e-08	0.0598508	0.141	0.083	0.000713314	APS	CINP
2.20688e-08	0.0469921	0.076	0.033	0.000736966	APS	SLC29A1
2.24517e-08	0.0823972	0.172	0.102	0.000749753	APS	CLN6
2.30753e-08	0.0538104	0.262	0.179	0.000770578	APS	MRPL14
2.32304e-08	0.0672486	0.141	0.084	0.000775757	APS	PRELID3B
2.32855e-08	0.129315	0.231	0.155	0.000777597	APS	EEPD1
2.37118e-08	0.038421	0.084	0.039	0.000791831	APS	MORN2
2.57149e-08	0.0902172	0.209	0.138	0.000858723	APS	MAP4K3-DT
2.60821e-08	0.0708435	0.318	0.233	0.000870984	APS	MAPRE1
2.63681e-08	0.0185157	0.006	0	0.000880535	APS	JAKMIP2-AS1
2.67509e-08	0.0544766	0.305	0.217	0.00089332	APS	STX4
2.69888e-08	0.107912	0.249	0.18	0.000901264	APS	OTUD1
2.98949e-08	0.0746929	0.18	0.119	0.00099831	APS	ITGAE
3.09102e-08	0.150793	0.387	0.302	0.00103222	APS	ANKH
3.10984e-08	0.0670741	0.19	0.122	0.0010385	APS	DERL1
3.15403e-08	0.0236321	0.016	0.003	0.00105326	APS	COL22A1
3.18716e-08	0.0662575	0.348	0.255	0.00106432	APS	DNAJC8
3.38085e-08	0.0235408	0.721	0.629	0.001129	APS	EEF1G
3.45012e-08	0.0802577	0.598	0.499	0.00115213	APS	HSPA8
3.566e-08	0.025562	0.88	0.834	0.00119083	APS	RPL29
3.63564e-08	0.0575862	0.242	0.169	0.00121409	APS	NUTF2
3.70546e-08	0.0670543	0.221	0.152	0.0012374	APS	PUF60
3.79999e-08	0.0721931	0.242	0.171	0.00126897	APS	PPP1R7
3.81392e-08	0.0638307	0.036	0.014	0.00127362	APS	CLMP
4.01323e-08	0.0187738	0.011	0.001	0.00134018	APS	CCL7
4.13596e-08	0.0737859	0.153	0.094	0.00138116	APS	CNIH4
4.23381e-08	0.0752331	0.236	0.166	0.00141384	APS	GLRX5
4.315e-08	0.0358477	0.443	0.338	0.00144095	APS	TMEM219
4.49482e-08	0.113218	0.444	0.342	0.001501	APS	SEPTIN11
4.59617e-08	0.0622558	0.244	0.173	0.00153484	APS	TMEM9B
4.70174e-08	0.0889719	0.116	0.068	0.0015701	APS	SDS
4.70332e-08	0.0574331	0.056	0.021	0.00157063	APS	FCMR
4.74856e-08	0.0894651	0.641	0.55	0.00158574	APS	NFE2L2
4.75486e-08	0.0496877	0.465	0.36	0.00158784	APS	PGLS
4.77042e-08	0.11385	0.302	0.226	0.00159303	APS	EIF4E
4.77279e-08	0.182821	0.504	0.421	0.00159383	APS	PELI1
4.81653e-08	0.153136	0.512	0.422	0.00160843	APS	CHST11
4.93432e-08	0.0627818	0.211	0.135	0.00164777	APS	NDUFA9
4.96777e-08	0.0757298	0.135	0.086	0.00165894	APS	BSCL2
4.99309e-08	0.0680693	0.122	0.078	0.00166739	APS	CCNQ
5.02867e-08	0.0643835	0.165	0.106	0.00167928	APS	POP4
5.03368e-08	0.0683689	0.081	0.044	0.00168095	APS	SYNGR1
5.08172e-08	0.0532351	0.251	0.172	0.00169699	APS	UBE2M
5.2581e-08	0.0315412	0.028	0.007	0.00175589	APS	CELSR1
5.4464e-08	0.0282751	0.873	0.827	0.00181877	APS	RPS6
5.44768e-08	0.166396	0.234	0.172	0.0018192	APS	EGR1
5.53808e-08	0.0806323	0.295	0.213	0.00184939	APS	PRDX3
5.80199e-08	0.05486	0.511	0.402	0.00193752	APS	DAZAP2
6.05356e-08	0.0836791	0.227	0.146	0.00202153	APS	GNPDA1
6.13293e-08	0.0547086	0.085	0.048	0.00204803	APS	CETN2
6.20099e-08	0.0710658	0.416	0.321	0.00207076	APS	ANP32B
6.21703e-08	0.144635	0.495	0.417	0.00207611	APS	C1QB
6.25488e-08	0.00584258	0.045	0.08	0.00208876	APS	PTGDS
6.25883e-08	0.0866188	0.29	0.215	0.00209007	APS	CASP4
6.3424e-08	0.0553531	0.739	0.67	0.00211798	APS	RPL10A
6.42094e-08	0.0352482	0.403	0.304	0.00214421	APS	SELENOF
6.45123e-08	0.157101	0.14	0.086	0.00215432	APS	GADD45G
6.58963e-08	0.0779262	0.113	0.06	0.00220054	APS	EPAS1
6.63113e-08	0.0593125	0.533	0.433	0.0022144	APS	EIF5
6.73877e-08	0.0646764	0.186	0.122	0.00225034	APS	FAM89B
6.87785e-08	0.00606672	0.929	0.905	0.00229679	APS	RPS24
6.88798e-08	0.0395401	0.888	0.849	0.00230017	APS	RPS8
7.0336e-08	0.0752846	0.22	0.144	0.0023488	APS	SLC7A7
7.14266e-08	0.0169881	0.016	0.003	0.00238522	APS	LINC01943
7.18551e-08	0.0674442	0.284	0.196	0.00239953	APS	ADIPOR1
7.2129e-08	0.0692279	0.178	0.116	0.00240868	APS	EMC6
7.22238e-08	0.034704	0.251	0.171	0.00241184	APS	NDUFAF3
7.22624e-08	0.0761405	0.191	0.118	0.00241313	APS	TMCO3
7.45441e-08	0.0427644	0.084	0.037	0.00248933	APS	UBTD1
7.62963e-08	0.0505733	0.209	0.133	0.00254784	APS	RILPL2
7.65367e-08	0.0547289	0.428	0.331	0.00255587	APS	NORAD
7.8338e-08	0.084553	0.325	0.243	0.00261602	APS	AZIN1
7.85206e-08	0.0536222	0.369	0.275	0.00262212	APS	MRPL57
8.10221e-08	0.0625388	0.138	0.088	0.00270565	APS	COA3
8.19136e-08	0.0735107	0.936	0.914	0.00273542	APS	HLA-DRA
8.23592e-08	0.0516121	0.067	0.035	0.0027503	APS	MUC12
8.32866e-08	0.0735079	0.253	0.171	0.00278127	APS	CD209
8.35341e-08	0.0893198	0.41	0.317	0.00278954	APS	KLF10
8.46285e-08	0.0679996	0.188	0.122	0.00282608	APS	NCSTN
8.61532e-08	0.058996	0.115	0.069	0.002877	APS	NAXE
9.07935e-08	0.0417786	0.044	0.021	0.00303196	APS	GPR84
9.2251e-08	0.112593	0.287	0.207	0.00308063	APS	SAMSN1
9.39866e-08	0.0286025	0.049	0.015	0.00313859	APS	SIGLEC7
9.42771e-08	0.054732	0.339	0.252	0.00314829	APS	GADD45GIP1
9.42991e-08	0.152549	0.156	0.109	0.00314902	APS	DUSP5
9.50038e-08	0.0844815	0.157	0.098	0.00317256	APS	PGRMC1
9.68268e-08	0.165425	0.236	0.175	0.00323343	APS	HSPA6
9.6845e-08	0.070318	0.106	0.056	0.00323404	APS	KIFC3
1.02716e-07	0.0597686	0.026	0.007	0.00343009	APS	FBN2
1.09154e-07	0.118027	0.232	0.165	0.00364508	APS	TIPARP
1.09496e-07	0.0587571	0.388	0.298	0.00365649	APS	HADHB
1.11942e-07	0.0664465	0.085	0.047	0.0037382	APS	FAM174A
1.12848e-07	0.0434808	0.317	0.226	0.00376845	APS	ID2
1.17307e-07	0.0405683	0.827	0.766	0.00391736	APS	RPL5
1.18606e-07	0.106726	0.312	0.236	0.00396073	APS	PDE8A
1.20679e-07	0.0717902	0.207	0.132	0.00402994	APS	TMEM127
1.22023e-07	0.072861	0.344	0.256	0.00407485	APS	UQCRC2
1.289e-07	0.060514	0.153	0.094	0.00430448	APS	MTX1
1.33544e-07	0.0967443	0.094	0.049	0.00445957	APS	FCER2
1.36755e-07	0.0855913	0.081	0.046	0.00456681	APS	THBD
1.37676e-07	0.053619	0.496	0.394	0.00459755	APS	CLEC2B
1.38094e-07	0.126451	0.348	0.269	0.00461151	APS	USP12
1.38314e-07	0.0535356	0.034	0.014	0.00461885	APS	TNFSF14
1.38906e-07	0.0835308	0.539	0.444	0.00463864	APS	AHR
1.39632e-07	0.0382629	0.039	0.012	0.00466288	APS	SIRPB1
1.41304e-07	0.0712341	0.122	0.067	0.00471872	APS	TXNDC5
1.41474e-07	0.0622466	0.564	0.453	0.00472437	APS	EIF3E
1.46511e-07	0.0308828	0.022	0.005	0.00489258	APS	FBLIM1
1.46792e-07	0.0687622	0.145	0.089	0.00490196	APS	MPHOSPH6
1.51484e-07	0.0838551	0.33	0.243	0.00505865	APS	SPG21
1.53091e-07	0.0887654	0.184	0.12	0.00511232	APS	B3GNT2
1.54178e-07	0.117823	0.212	0.152	0.00514863	APS	BAG3
1.56554e-07	0.0693876	0.205	0.141	0.00522797	APS	SBDS
1.57842e-07	0.0767959	0.197	0.131	0.00527098	APS	DGCR6L
1.59752e-07	0.0506553	0.847	0.788	0.00533475	APS	GNAS
1.61306e-07	0.0896448	0.19	0.129	0.00538666	APS	MID1IP1
1.61808e-07	0.135391	0.018	0.006	0.00540343	APS	MMP7
1.63523e-07	0.052481	0.308	0.232	0.00546068	APS	POLD4
1.63723e-07	0.0358099	0.02	0.003	0.00546735	APS	UCHL1
1.64342e-07	0.0675856	0.295	0.213	0.00548802	APS	ILF2
1.66158e-07	0.0666755	0.125	0.073	0.00554869	APS	FURIN
1.83367e-07	0.129114	0.318	0.241	0.00612335	APS	MRPL18
1.83638e-07	0.00617745	0.005	0	0.00613241	APS	AC012464.2
1.8467e-07	0.0940948	0.561	0.472	0.00616687	APS	HMGN2
1.86928e-07	0.116916	0.256	0.189	0.00624228	APS	ARID5B
1.90773e-07	0.0858025	0.485	0.394	0.00637067	APS	ABI1
1.9378e-07	0.0470643	0.165	0.103	0.00647108	APS	C12orf10
2.02798e-07	0.0447677	0.609	0.502	0.00677222	APS	CSDE1
2.04062e-07	0.0264097	0.32	0.23	0.00681445	APS	CUTA
2.08611e-07	0.0482832	0.245	0.17	0.00696635	APS	POLR2I
2.12813e-07	0.0814306	0.206	0.136	0.00710667	APS	FEM1B
2.14078e-07	0.0629528	0.261	0.183	0.00714892	APS	TMEM179B
2.14817e-07	0.086078	0.189	0.124	0.00717361	APS	SERPING1
2.16547e-07	0.0506513	0.155	0.092	0.00723136	APS	MRPL36
2.18135e-07	0.0371753	0.021	0.004	0.0072844	APS	AFAP1L1
2.1853e-07	0.0532403	0.227	0.149	0.00729759	APS	HIKESHI
2.20267e-07	0.0625019	0.203	0.129	0.00735561	APS	LMAN1
2.2145e-07	0.0794578	0.14	0.088	0.00739511	APS	VMO1
2.21874e-07	0.043011	0.392	0.295	0.00740925	APS	COX7A2L
2.23696e-07	0.0687306	0.313	0.229	0.00747011	APS	MAGOH
2.28721e-07	0.0741012	0.098	0.056	0.00763792	APS	POLR2M
2.31808e-07	0.158238	0.201	0.147	0.00774099	APS	NR4A3
2.3636e-07	0.0490797	0.179	0.113	0.00789299	APS	ARL1
2.43159e-07	0.0413735	0.173	0.104	0.00812005	APS	DERL2
2.46808e-07	0.12501	0.24	0.177	0.00824191	APS	CHMP1B
2.47243e-07	0.0663045	0.173	0.11	0.00825644	APS	CZIB
2.48368e-07	0.0597602	0.442	0.346	0.00829402	APS	SERBP1
2.49818e-07	0.0489081	0.271	0.19	0.00834243	APS	SPAG7
2.52462e-07	0.0432765	0.842	0.789	0.00843071	APS	RPS29
2.53683e-07	0.0573199	0.236	0.166	0.00847149	APS	SDF4
2.56046e-07	0.0593425	0.243	0.167	0.00855042	APS	GNPTG
2.56712e-07	0.0750312	0.296	0.21	0.00857265	APS	IFNAR2
2.56768e-07	0.140229	0.498	0.409	0.00857449	APS	HSPE1
2.60093e-07	0.0232859	0.015	0.003	0.00868554	APS	PCSK6
2.66825e-07	0.0599596	0.255	0.174	0.00891037	APS	GLA
2.72018e-07	0.0838726	0.185	0.124	0.00908377	APS	VAMP5
2.7911e-07	0.0461301	0.387	0.303	0.00932059	APS	NDUFA3
2.79528e-07	0.0940596	0.353	0.272	0.00933456	APS	TMEM230
2.81625e-07	0.101705	0.207	0.148	0.00940459	APS	ANPEP
2.84976e-07	0.0663094	0.202	0.132	0.0095165	APS	HINT2
2.87162e-07	0.0345762	0.046	0.023	0.0095895	APS	AC104695.4
2.87351e-07	0.0638123	0.071	0.037	0.00959581	APS	TREM1
2.89638e-07	0.0485992	0.048	0.023	0.00967217	APS	MIR3945HG
2.90879e-07	0.00386264	0.907	0.874	0.0097136	APS	RPL30
2.93961e-07	0.0481313	0.312	0.226	0.00981653	APS	NAA38
2.95403e-07	0.116905	0.017	0.005	0.00986468	APS	S100A12
2.98644e-07	0.019249	0.005	0	0.00997292	APS	LINC01705
2.98777e-07	0.0682525	0.234	0.164	0.00997737	APS	RAB34
2.99298e-07	0.0727911	0.18	0.112	0.00999477	APS	EPHX1
3.08599e-07	0.0441792	0.374	0.28	0.0103054	APS	ATP1A1
3.28314e-07	0.0641571	0.336	0.248	0.0109637	APS	CMPK1
3.30725e-07	0.0363452	0.063	0.031	0.0110442	APS	TNFRSF12A
3.31641e-07	0.0741841	0.076	0.039	0.0110748	APS	RUSC2
3.35475e-07	0.0800878	0.175	0.113	0.0112029	APS	SPNS1
3.38501e-07	0.0940491	0.118	0.084	0.0113039	APS	STEAP1B
3.41078e-07	0.080817	0.168	0.102	0.01139	APS	TDP2
3.45845e-07	0.0718343	0.19	0.126	0.0115491	APS	NCBP2
3.4794e-07	0.0731725	0.237	0.165	0.0116191	APS	HPRT1
3.48279e-07	0.0569897	0.281	0.203	0.0116304	APS	PSMC1
3.52836e-07	0.0500325	0.183	0.118	0.0117826	APS	SNN
3.61039e-07	0.0709506	0.285	0.21	0.0120566	APS	CYC1
3.6383e-07	0.0693846	0.165	0.106	0.0121497	APS	MCFD2
3.65637e-07	0.0792432	0.205	0.139	0.0122101	APS	SLC36A4
3.73928e-07	0.0881389	0.206	0.142	0.0124869	APS	TGIF1
3.77327e-07	0.0689943	0.184	0.117	0.0126005	APS	GMFB
3.78186e-07	0.0537717	0.075	0.041	0.0126291	APS	AC093673.1
3.80817e-07	0.060124	0.191	0.129	0.012717	APS	TRPV2
3.84848e-07	0.0533937	0.128	0.078	0.0128516	APS	MRPL44
4.02899e-07	0.124179	0.19	0.138	0.0134544	APS	FCGBP
4.04569e-07	0.0509342	0.276	0.2	0.0135102	APS	GTF2H5
4.19233e-07	0.0614713	0.309	0.236	0.0139999	APS	DDOST
4.22528e-07	0.0203721	0.012	0.002	0.0141099	APS	PLPP4
4.34037e-07	0.0124685	0.014	0.002	0.0144942	APS	LINC00900
4.37956e-07	0.0374306	0.18	0.117	0.0146251	APS	COMMD4
4.38804e-07	0.0411794	0.695	0.612	0.0146534	APS	EEF1B2
4.40554e-07	0.0660962	0.381	0.291	0.0147119	APS	C1orf43
4.45811e-07	0.0542719	0.029	0.008	0.0148874	APS	TNIK
4.54576e-07	0.0605742	0.119	0.077	0.0151801	APS	SRC
4.6107e-07	0.0419471	0.315	0.225	0.015397	APS	SLC25A24
4.6258e-07	0.0438488	0.273	0.186	0.0154474	APS	CARD19
4.76076e-07	0.0348712	0.935	0.921	0.0158981	APS	RPL13
4.82889e-07	0.0487045	0.106	0.057	0.0161256	APS	PLPP5
4.85732e-07	0.0398143	0.156	0.093	0.0162205	APS	TSEN34
4.87578e-07	0.0534137	0.079	0.041	0.0162822	APS	MIR22HG
5.04109e-07	0.0469297	0.158	0.1	0.0168342	APS	MRPL17
5.12225e-07	0.0544707	0.332	0.242	0.0171053	APS	ETF1
5.32412e-07	0.037049	0.225	0.155	0.0177794	APS	HSD17B10
5.4009e-07	0.0411945	0.419	0.32	0.0180358	APS	CHMP3
5.46651e-07	0.0511122	0.02	0.005	0.0182549	APS	BIRC7
5.51083e-07	0.0616718	0.155	0.094	0.0184029	APS	EMD
5.57638e-07	0.0420738	0.211	0.138	0.0186218	APS	MRPL43
5.67071e-07	0.0544432	0.234	0.16	0.0189368	APS	PRMT1
5.72061e-07	0.0618634	0.329	0.25	0.0191034	APS	CCT6A
5.7722e-07	0.028745	0.024	0.007	0.0192757	APS	CRYM
5.77634e-07	0.0490167	0.051	0.025	0.0192895	APS	FLRT2
5.86059e-07	0.059637	0.337	0.252	0.0195709	APS	HNRNPA0
5.88656e-07	0.0407401	0.374	0.278	0.0196576	APS	SUMO3
5.91865e-07	0.0623108	0.318	0.233	0.0197647	APS	EIF4E2
6.0136e-07	0.0565716	0.236	0.166	0.0200818	APS	OSER1
6.0451e-07	0.0670131	0.273	0.196	0.020187	APS	STXBP2
6.07137e-07	0.0576328	0.077	0.046	0.0202747	APS	AC058791.1
6.18666e-07	0.0269067	0.016	0.003	0.0206597	APS	SOX13
6.2954e-07	0.14254	0.449	0.37	0.0210228	APS	WTAP
6.45289e-07	0.0675274	0.173	0.116	0.0215488	APS	ADSL
6.47136e-07	0.0623934	0.173	0.108	0.0216104	APS	TSPAN14
6.55104e-07	0.0227102	0.926	0.901	0.0218765	APS	RPL32
6.55333e-07	0.147109	0.121	0.084	0.0218842	APS	NFXL1
6.65167e-07	0.0695481	0.339	0.256	0.0222126	APS	YTHDF3
6.71015e-07	0.0517222	0.235	0.164	0.0224079	APS	ALG5
6.86478e-07	0.104035	0.26	0.19	0.0229243	APS	PDE4DIP
7.01896e-07	0.0769821	0.307	0.231	0.0234391	APS	ZCCHC2
7.01918e-07	0.184672	0.276	0.217	0.0234399	APS	INSIG1
7.07277e-07	0.0587024	0.567	0.469	0.0236188	APS	CSNK1A1
7.21302e-07	0.057235	0.056	0.025	0.0240871	APS	ADARB1
7.30881e-07	0.0833779	0.284	0.208	0.024407	APS	ATP6V1C1
7.43634e-07	0.0171124	0.76	0.685	0.0248329	APS	RPS5
7.50529e-07	0.0650141	0.111	0.07	0.0250632	APS	ACAT2
7.51653e-07	0.0529055	0.249	0.175	0.0251007	APS	TOMM22
7.5282e-07	0.0692044	0.288	0.21	0.0251397	APS	CYCS
7.6141e-07	0.056887	0.184	0.124	0.0254265	APS	SMIM12
7.9839e-07	0.0736306	0.429	0.337	0.0266614	APS	ERP44
7.99749e-07	0.0328777	0.021	0.008	0.0267068	APS	ADAMTS2
8.27976e-07	0.0804075	0.411	0.323	0.0276494	APS	ESYT2
8.38577e-07	0.0219379	0.755	0.672	0.0280034	APS	EEF1D
8.5895e-07	0.066059	0.209	0.147	0.0286838	APS	MYD88
8.68336e-07	0.0971552	0.04	0.021	0.0289972	APS	INHBA
8.79637e-07	0.081278	0.131	0.089	0.0293746	APS	SAP30
8.96678e-07	0.0411481	0.058	0.026	0.0299437	APS	AP5B1
9.05194e-07	0.0728764	0.47	0.384	0.030228	APS	ADA2
9.35815e-07	0.0537678	0.039	0.015	0.0312506	APS	KLHDC8B
9.39214e-07	0.0908862	0.119	0.071	0.0313641	APS	PCED1B
9.55201e-07	0.0695422	0.156	0.102	0.031898	APS	EVA1B
9.62306e-07	0.0666334	0.264	0.191	0.0321352	APS	PPP1CC
9.88313e-07	0.0784647	0.196	0.14	0.0330037	APS	DUSP10
9.88645e-07	0.0718083	0.239	0.17	0.0330148	APS	ADI1
1.01203e-06	0.0751094	0.175	0.115	0.0337956	APS	PIK3IP1
1.03377e-06	0.0570357	0.783	0.706	0.0345218	APS	IQGAP1
1.05229e-06	0.0115999	0.009	0.001	0.03514	APS	AC009974.1
1.06194e-06	0.120804	0.019	0.007	0.0354623	APS	THBS1
1.06906e-06	0.0461294	0.351	0.263	0.0357003	APS	PDCD10
1.08373e-06	0.0710964	0.207	0.139	0.03619	APS	HK1
1.09557e-06	0.0642599	0.27	0.196	0.0365854	APS	LY6E
1.10252e-06	0.019826	0.553	0.458	0.0368176	APS	YWHAE
1.10651e-06	0.133978	0.898	0.864	0.0369508	APS	NEAT1
1.12092e-06	0.0366804	0.142	0.088	0.0374321	APS	ZNF593
1.15493e-06	0.0711347	0.224	0.156	0.0385678	APS	MTMR6
1.15977e-06	0.0578464	0.109	0.065	0.0387295	APS	PRPS1
1.18567e-06	0.0763608	0.092	0.057	0.0395942	APS	PMFBP1
1.1889e-06	0.0528055	0.2	0.134	0.0397022	APS	PLGRKT
1.19257e-06	0.0672976	0.489	0.397	0.0398247	APS	BTG1
1.2197e-06	0.0633062	0.169	0.113	0.0407306	APS	SCO2
1.21997e-06	0.0469071	0.114	0.067	0.0407395	APS	TRAF7
1.22651e-06	0.0831993	0.367	0.281	0.0409581	APS	DNAJC3
1.2365e-06	0.0474928	0.406	0.307	0.0412916	APS	NINJ1
1.24008e-06	0.0401242	0.049	0.026	0.0414112	APS	AL441992.1
1.26002e-06	0.0701054	0.519	0.429	0.0420772	APS	RBMS1
1.26135e-06	0.0666578	0.238	0.17	0.0421217	APS	MIDN
1.27418e-06	0.0533878	0.348	0.26	0.04255	APS	SMIM26
1.2776e-06	0.045575	0.081	0.043	0.0426641	APS	SLC39A13
1.28853e-06	0.00499572	0.004	0	0.0430293	APS	AL133279.1
1.29515e-06	0.0511679	0.216	0.151	0.0432503	APS	METTL5
1.32816e-06	0.0374119	0.442	0.347	0.0443524	APS	ERP29
1.33185e-06	0.0600951	0.274	0.199	0.0444758	APS	COX20
1.34008e-06	0.0532328	0.239	0.172	0.0447506	APS	JPT1
1.35546e-06	0.0657297	0.128	0.075	0.0452641	APS	MMP14
1.3846e-06	0.0338234	0.913	0.888	0.0462373	APS	RPS27
1.38846e-06	0.0145531	0.011	0.002	0.0463663	APS	ACOT4
1.38939e-06	0.0303485	0.05	0.017	0.0463974	APS	RAB42
1.38966e-06	0.121997	0.186	0.132	0.0464064	APS	ZNF804A
1.39267e-06	0.0663678	0.257	0.186	0.0465067	APS	SSBP4
1.39352e-06	0.0460871	0.738	0.672	0.046535	APS	HSP90AA1
1.40479e-06	0.0356013	0.018	0.003	0.0469116	APS	GPC3
1.42281e-06	0.0661586	0.304	0.224	0.0475132	APS	CTDNEP1
1.42458e-06	0.105114	0.232	0.165	0.0475723	APS	FARP1
1.44733e-06	0.0320237	0.307	0.215	0.0483323	APS	LEPROT
1.45785e-06	0.0531684	0.444	0.356	0.0486833	APS	EVI2B
1.48701e-06	0.364834	0.429	0.38	0.0496572	APS	HSPA1B
1.5998e-06	0.0607611	0.121	0.074	0.0534238	APS	SLC5A3
1.60179e-06	0.0566354	0.224	0.157	0.0534902	APS	MRPL22
1.60494e-06	0.06923	0.301	0.226	0.0535952	APS	C7orf50
1.61138e-06	0.0763066	0.165	0.115	0.0538103	APS	ZBTB43
1.626e-06	0.0729235	0.108	0.064	0.0542985	APS	ARHGEF3
1.62902e-06	0.066905	0.054	0.031	0.0543995	APS	MAMLD1
1.64061e-06	0.0592346	0.08	0.038	0.0547864	APS	MTUS1
1.6905e-06	0.0448159	0.274	0.186	0.0564524	APS	SNX24
1.69117e-06	0.048863	0.054	0.023	0.056475	APS	BBS5
1.69612e-06	0.0384249	0.055	0.03	0.0566404	APS	MTFP1
1.70037e-06	0.0723921	0.244	0.177	0.0567822	APS	PAFAH1B2
1.72346e-06	0.0560122	0.092	0.053	0.0575532	APS	TMEM38B
1.72364e-06	0.0464647	0.227	0.164	0.0575593	APS	DCXR
1.73277e-06	0.077048	0.271	0.201	0.057864	APS	EDEM1
1.74896e-06	0.0604036	0.36	0.273	0.0584047	APS	ANXA7
1.75709e-06	0.0149022	0.016	0.003	0.0586763	APS	AC015660.2
1.79745e-06	0.0507572	0.28	0.201	0.0600239	APS	SLAMF8
1.80818e-06	0.102903	0.477	0.382	0.0603823	APS	SLCO2B1
1.83057e-06	0.0540028	0.17	0.111	0.06113	APS	MRPL12
1.85931e-06	0.00885928	0.014	0.001	0.0620899	APS	AC093673.2
1.907e-06	0.064185	0.15	0.096	0.0636824	APS	ING2
1.92723e-06	0.0793806	0.298	0.225	0.0643579	APS	RIPK2
1.93778e-06	0.0681281	0.05	0.024	0.0647103	APS	ADAMTS6
1.97212e-06	0.0742651	0.228	0.162	0.0658571	APS	ATP6V1D
1.97556e-06	0.0481893	0.231	0.164	0.0659719	APS	TMEM109
1.98177e-06	0.0594065	0.243	0.175	0.0661792	APS	MTCH2
1.98406e-06	0.0933665	0.313	0.241	0.0662556	APS	ATP6V1A
1.98947e-06	0.0561061	0.237	0.164	0.0664364	APS	PGP
2.02206e-06	0.0469608	0.495	0.403	0.0675246	APS	BNIP3L
2.02456e-06	0.058066	0.267	0.196	0.0676082	APS	RNPEPL1
2.03556e-06	0.0392143	0.035	0.013	0.0679754	APS	LILRA5
2.04985e-06	0.0552801	0.33	0.245	0.0684525	APS	DNAJC7
2.07237e-06	0.0615928	0.389	0.3	0.0692046	APS	MRPL41
2.07361e-06	0.0597156	0.198	0.135	0.0692462	APS	TMEM35B
2.08029e-06	0.055234	0.367	0.284	0.0694692	APS	NDUFA12
2.08211e-06	0.0517909	0.268	0.194	0.06953	APS	RAB18
2.10833e-06	0.0423403	0.285	0.207	0.0704056	APS	THOC7
2.13736e-06	0.0134064	0.833	0.783	0.0713751	APS	RPL24
2.13891e-06	0.0671973	0.18	0.126	0.0714268	APS	SNHG15
2.16914e-06	0.0415955	0.049	0.022	0.0724362	APS	AC006333.2
2.17765e-06	0.0648608	0.263	0.193	0.0727205	APS	ERGIC3
2.18252e-06	0.0545748	0.402	0.32	0.0728832	APS	CCDC85B
2.19286e-06	0.0342705	0.25	0.172	0.0732284	APS	RAB1B
2.26348e-06	0.0670265	0.217	0.147	0.0755865	APS	WDFY1
2.36107e-06	0.306428	0.457	0.393	0.0788455	APS	MAP4K4
2.36966e-06	0.16817	0.126	0.093	0.0791323	APS	RBKS
2.37924e-06	0.0470115	0.214	0.144	0.0794522	APS	CCDC115
2.44714e-06	0.0688131	0.372	0.287	0.0817199	APS	ATF4
2.45681e-06	0.171965	0.278	0.226	0.0820426	APS	FOSB
2.53469e-06	0.0532141	0.157	0.109	0.0846434	APS	DCTPP1
2.54638e-06	0.0202411	0.332	0.241	0.0850337	APS	MAZ
2.57541e-06	0.049748	0.446	0.36	0.0860034	APS	CYFIP1
2.58653e-06	0.0602468	0.209	0.144	0.0863745	APS	CHCHD5
2.61382e-06	0.0427238	0.323	0.234	0.087286	APS	UBE2N
2.65184e-06	0.07524	0.178	0.121	0.0885556	APS	SERTAD1
2.67456e-06	0.0474615	0.25	0.171	0.0893144	APS	FUCA2
2.71965e-06	0.0376491	0.123	0.075	0.0908199	APS	CMC4
2.76486e-06	0.0541479	0.221	0.153	0.0923297	APS	MLX
2.80656e-06	0.0591689	0.279	0.207	0.0937222	APS	SNX17
2.82702e-06	0.0352748	0.066	0.029	0.0944056	APS	ZMIZ1-AS1
2.83299e-06	0.0847951	0.141	0.095	0.094605	APS	DOT1L
2.93082e-06	0.0683727	0.319	0.245	0.0978718	APS	GTF2A2
2.94549e-06	0.0454402	0.244	0.17	0.0983616	APS	SEC61A1
3.02901e-06	0.036063	0.183	0.118	0.101151	APS	MPDU1
3.06293e-06	0.0538558	0.261	0.192	0.102283	APS	CCT2
3.06595e-06	0.0258312	0.035	0.014	0.102384	APS	SERINC2
3.1292e-06	0.034948	0.088	0.05	0.104497	APS	MRPS2
3.13362e-06	0.0365376	0.093	0.052	0.104644	APS	SDSL
3.21082e-06	0.0423737	0.152	0.093	0.107222	APS	SMIM15
3.21622e-06	0.055628	0.28	0.201	0.107402	APS	OAZ2
3.21708e-06	0.0449958	0.348	0.26	0.107431	APS	MSRA
3.24924e-06	0.100088	0.207	0.147	0.108505	APS	ITGAV
3.29608e-06	0.0629998	0.411	0.322	0.110069	APS	ADAM10
3.3812e-06	0.0653924	0.179	0.117	0.112912	APS	ZDHHC2
3.45057e-06	0.0603489	0.37	0.29	0.115228	APS	VCP
3.4655e-06	0.0460218	0.13	0.076	0.115727	APS	TUSC2
3.54786e-06	0.134787	0.715	0.645	0.118477	APS	CTSC
3.63003e-06	0.0393359	0.037	0.018	0.121221	APS	AP005899.1
3.65247e-06	0.0311203	0.19	0.122	0.12197	APS	ANAPC13
3.83334e-06	0.0682013	0.821	0.766	0.128011	APS	H3F3B
3.84828e-06	0.0303854	0.026	0.008	0.128509	APS	FAM41C
3.89681e-06	0.0476506	0.362	0.28	0.13013	APS	PHPT1
3.9251e-06	0.127258	0.092	0.057	0.131075	APS	GABRB2
3.95994e-06	0.0622788	0.424	0.334	0.132238	APS	TM9SF3
3.97237e-06	0.0372183	0.519	0.428	0.132653	APS	RAB1A
3.99117e-06	0.0457165	0.391	0.301	0.133281	APS	ADAM17
3.99872e-06	0.0223064	0.329	0.247	0.133533	APS	ZDHHC20
4.00061e-06	0.0436279	0.231	0.162	0.133596	APS	SEC22B
4.06509e-06	0.091059	0.186	0.139	0.135749	APS	OOEP
4.11095e-06	0.0961326	0.273	0.206	0.137281	APS	AC068587.4
4.20227e-06	0.137237	0.146	0.105	0.140331	APS	AC092353.2
4.23197e-06	0.0106966	0.931	0.916	0.141322	APS	RPS18
4.29142e-06	0.0347877	0.16	0.101	0.143308	APS	TIMM17B
4.30276e-06	0.0715191	0.232	0.153	0.143686	APS	SLC7A8
4.3411e-06	0.0615599	0.325	0.246	0.144967	APS	CRYL1
4.34774e-06	0.0782657	0.204	0.146	0.145188	APS	TEX264
4.43348e-06	0.0403605	0.046	0.024	0.148052	APS	BAIAP2L1
4.44699e-06	0.0479683	0.178	0.112	0.148503	APS	SMIM20
4.49177e-06	0.00883779	0.007	0	0.149998	APS	SULT1C2
4.55611e-06	0.0297792	0.447	0.354	0.152147	APS	H2AFV
4.58132e-06	0.0596471	0.243	0.177	0.152988	APS	ZCRB1
4.62282e-06	0.0272715	0.253	0.181	0.154374	APS	VMA21
4.6561e-06	0.00481685	0.8	0.736	0.155486	APS	RPL38
4.65811e-06	0.0328674	0.064	0.035	0.155553	APS	CT69
4.66136e-06	0.0621732	0.11	0.065	0.155661	APS	TCEAL9
4.81844e-06	0.0560006	0.071	0.044	0.160907	APS	MYOM2
4.89377e-06	0.0353694	0.029	0.009	0.163423	APS	AC027117.2
4.89629e-06	0.0324216	0.065	0.034	0.163507	APS	MFSD5
4.94006e-06	0.0957016	0.109	0.074	0.164969	APS	EHD1
4.95847e-06	0.0396595	0.059	0.033	0.165583	APS	IL10RB-DT
4.96172e-06	0.0565326	0.225	0.155	0.165692	APS	MRPS36
4.98608e-06	0.0324267	0.889	0.86	0.166505	APS	RPL18A
5.20135e-06	0.0204358	0.416	0.314	0.173694	APS	PSME1
5.21505e-06	0.0548486	0.153	0.098	0.174151	APS	RRAS
5.21799e-06	0.0683167	0.265	0.19	0.17425	APS	DRAM1
5.23803e-06	0.0388096	0.15	0.091	0.174919	APS	CPD
5.25865e-06	0.0566892	0.107	0.064	0.175607	APS	EAF1
5.41537e-06	0.0430418	0.198	0.137	0.180841	APS	AKR7A2
5.41796e-06	0.0405099	0.187	0.128	0.180927	APS	TSR3
5.52142e-06	0.0298941	0.029	0.014	0.184382	APS	IL19
5.52198e-06	0.0267941	0.149	0.087	0.184401	APS	HDDC2
5.52966e-06	0.0511958	0.075	0.041	0.184657	APS	ANKRD9
5.56047e-06	0.0324457	0.035	0.016	0.185686	APS	MED14OS
5.59832e-06	0.0405534	0.028	0.011	0.18695	APS	PPM1E
5.66517e-06	0.152557	0.149	0.106	0.189183	APS	AC100849.1
5.6675e-06	0.0521292	0.134	0.083	0.189261	APS	MAGED2
5.82585e-06	0.0182633	0.456	0.361	0.194548	APS	VPS28
5.88815e-06	0.0422747	0.387	0.305	0.196629	APS	TKT
5.9255e-06	0.0696331	0.474	0.387	0.197876	APS	CTNNA1
5.97432e-06	0.00672051	0.486	0.387	0.199506	APS	ARPC4
6.01331e-06	0.075628	0.206	0.147	0.200808	APS	CPT1A
6.04157e-06	0.0487065	0.17	0.114	0.201752	APS	TFPT
6.06747e-06	0.0601624	0.081	0.048	0.202617	APS	LGALS3BP
6.10748e-06	0.0876038	0.324	0.256	0.203953	APS	PLSCR1
6.15227e-06	0.0454534	0.013	0.005	0.205449	APS	ADGRG7
6.19241e-06	0.0413061	0.374	0.29	0.206789	APS	VASP
6.21801e-06	0.0596385	0.08	0.043	0.207644	APS	AL359762.1
6.23363e-06	0.0515862	0.193	0.134	0.208166	APS	URM1
6.27864e-06	0.0300155	0.092	0.049	0.209669	APS	SDC4
6.35946e-06	0.0737048	0.416	0.332	0.212368	APS	RDX
6.36604e-06	0.0720042	0.212	0.148	0.212588	APS	GPD2
6.46759e-06	0.045713	0.393	0.304	0.215979	APS	MTPN
6.47665e-06	0.0449455	0.211	0.145	0.216281	APS	POLR2F
6.49284e-06	0.0491963	0.232	0.168	0.216822	APS	NDUFAF8
6.77911e-06	0.102772	0.303	0.241	0.226382	APS	ATP2B4
6.79959e-06	0.0510186	0.156	0.107	0.227066	APS	TMED3
6.91191e-06	0.0146266	0.012	0.003	0.230816	APS	SYN2
6.91991e-06	0.0687917	0.091	0.058	0.231084	APS	VIM-AS1
6.92181e-06	0.0773701	0.317	0.246	0.231147	APS	AKIRIN2
6.924e-06	0.0246453	0.422	0.331	0.23122	APS	MRPS21
6.98981e-06	0.0417669	0.445	0.349	0.233418	APS	RHOQ
7.00576e-06	0.0610808	0.32	0.241	0.23395	APS	SLC11A2
7.01265e-06	0.0350662	0.08	0.044	0.23418	APS	PRADC1
7.03055e-06	0.00518888	0.801	0.738	0.234778	APS	AIF1
7.11475e-06	0.0774731	0.262	0.2	0.23759	APS	SOAT1
7.11587e-06	0.0662162	0.112	0.067	0.237627	APS	RTL8C
7.21786e-06	0.0514842	0.171	0.126	0.241033	APS	PDCL3
7.2482e-06	0.0519199	0.446	0.356	0.242046	APS	HNRNPF
7.25359e-06	0.0363598	0.543	0.453	0.242226	APS	SEPTIN7
7.3758e-06	0.0470527	0.203	0.136	0.246307	APS	FYTTD1
7.42082e-06	0.054853	0.09	0.049	0.247811	APS	SERPINE1
7.44421e-06	0.0501839	0.125	0.083	0.248592	APS	SELENON
7.50652e-06	0.0279916	0.048	0.017	0.250673	APS	SPHK1
7.59852e-06	0.0551123	0.383	0.293	0.253745	APS	ADGRE5
7.63953e-06	0.07326	0.206	0.153	0.255115	APS	DNAJA2
7.7909e-06	0.0530036	0.114	0.069	0.260169	APS	MTHFS
7.88539e-06	0.0230508	0.022	0.004	0.263325	APS	MFAP5
7.90766e-06	0.053362	0.131	0.086	0.264069	APS	PEF1
8.06917e-06	0.0112858	0.008	0.001	0.269462	APS	LINC01607
8.07828e-06	0.0118761	0.009	0.001	0.269766	APS	AC096537.1
8.12122e-06	0.0421502	0.256	0.179	0.2712	APS	BROX
8.17369e-06	0.0457399	0.209	0.144	0.272952	APS	FKBP3
8.247e-06	0.0471139	0.112	0.072	0.2754	APS	ABT1
8.35795e-06	0.0480347	0.089	0.044	0.279106	APS	NR1H3
8.38104e-06	0.016565	0.01	0.002	0.279876	APS	PNPLA3
8.48074e-06	0.037701	0.459	0.365	0.283206	APS	COPA
8.5481e-06	0.0328329	0.425	0.33	0.285455	APS	SRP9
8.85827e-06	0.0429986	0.209	0.145	0.295813	APS	MFSD10
8.85927e-06	0.0445673	0.107	0.061	0.295846	APS	SLC30A1
8.9069e-06	0.0835327	0.245	0.179	0.297437	APS	ARL4A
8.93283e-06	0.0635873	0.147	0.102	0.298303	APS	GRPEL1
9.05088e-06	0.0631268	0.238	0.17	0.302245	APS	SDHC
9.14825e-06	0.0400505	0.206	0.138	0.305497	APS	TMEM205
9.15037e-06	0.0262107	0.462	0.368	0.305567	APS	TRIR
9.17151e-06	0.0837343	0.121	0.086	0.306274	APS	PLEKHA7
9.19314e-06	0.0352066	0.094	0.045	0.306996	APS	SMIM3
9.30471e-06	0.026806	0.036	0.012	0.310722	APS	PBX4
9.33642e-06	0.0522726	0.337	0.255	0.311781	APS	SMIM4
9.4982e-06	0.0654649	0.244	0.18	0.317183	APS	SDHB
9.54163e-06	0.0440975	0.03	0.014	0.318633	APS	OASL
9.71596e-06	0.0270711	0.204	0.137	0.324455	APS	RNASEH2C
9.81649e-06	0.0346517	0.134	0.084	0.327812	APS	POP7
9.88051e-06	0.0532678	0.551	0.458	0.32995	APS	HNMT
9.96017e-06	0.017632	0.009	0.001	0.33261	APS	AC011586.1
9.97071e-06	0.0308189	0.35	0.261	0.332962	APS	PCNP
1.0086e-05	0.0140331	0.33	0.244	0.336813	APS	SNRPB2
1.01415e-05	0.0790131	0.377	0.302	0.338666	APS	SNX10
1.02526e-05	0.113602	0.262	0.205	0.342376	APS	TDRD3
1.07539e-05	0.0508174	0.234	0.163	0.359117	APS	HEBP2
1.08109e-05	0.0445727	0.327	0.246	0.36102	APS	HSPA9
1.08126e-05	0.122353	0.848	0.795	0.361077	APS	ZEB2
1.08427e-05	0.042961	0.176	0.118	0.362082	APS	DEDD2
1.09729e-05	0.0360646	0.279	0.206	0.366428	APS	PSMD13
1.10194e-05	0.0686076	0.169	0.115	0.367983	APS	BFAR
1.12538e-05	0.0298659	0.295	0.215	0.375808	APS	MRFAP1
1.13071e-05	0.0428129	0.222	0.158	0.37759	APS	PSMC3
1.14188e-05	0.0665501	0.021	0.007	0.381321	APS	SPON2
1.15034e-05	0.0362913	0.469	0.376	0.384145	APS	TAX1BP1
1.18456e-05	0.054748	0.349	0.273	0.395572	APS	APEX1
1.19144e-05	0.133794	0.788	0.744	0.397868	APS	MS4A6A
1.20835e-05	0.0270762	0.188	0.123	0.403517	APS	DNAJB12
1.2161e-05	0.0480336	0.04	0.018	0.406103	APS	LINC02345
1.22561e-05	0.0387731	0.21	0.148	0.409281	APS	ERO1A
1.22697e-05	0.0307299	0.239	0.17	0.409734	APS	STIP1
1.23826e-05	0.0841771	0.182	0.13	0.413505	APS	AC016831.7
1.26485e-05	0.0519312	0.227	0.162	0.422384	APS	PSMC2
1.2676e-05	0.0533238	0.141	0.092	0.423302	APS	GFOD1
1.26917e-05	0.041744	0.37	0.286	0.423828	APS	EIF4H
1.27475e-05	0.0552731	0.29	0.221	0.42569	APS	EVI2A
1.27811e-05	0.0471994	0.253	0.184	0.426813	APS	TNFSF12
1.29941e-05	0.0348643	0.219	0.15	0.433927	APS	TMEM134
1.32952e-05	0.033632	0.042	0.017	0.443979	APS	DHRS11
1.33704e-05	0.077709	0.029	0.015	0.446492	APS	SLC7A11
1.33776e-05	0.0293175	0.238	0.161	0.44673	APS	SURF4
1.37761e-05	0.0100419	0.008	0.001	0.460038	APS	AC093627.6
1.39892e-05	0.0349677	0.081	0.04	0.467155	APS	LRP12
1.40621e-05	0.0568712	0.409	0.323	0.46959	APS	NPTN
1.40642e-05	0.080671	0.235	0.178	0.469659	APS	AKR1B1
1.42138e-05	0.0288935	0.205	0.141	0.474655	APS	MTLN
1.44783e-05	0.0390433	0.341	0.255	0.483487	APS	BTF3L4
1.45998e-05	0.0569929	0.252	0.188	0.487547	APS	UQCRC1
1.47691e-05	0.0449166	0.306	0.23	0.493199	APS	XBP1
1.48027e-05	0.0308092	0.301	0.222	0.494322	APS	MAPK1IP1L
1.48198e-05	0.0631938	0.031	0.015	0.494894	APS	COL6A3
1.485e-05	0.0441991	0.071	0.038	0.495901	APS	NACC1
1.49347e-05	0.00373126	0.003	0	0.49873	APS	AC084809.2
1.50057e-05	0.0925625	0.226	0.17	0.501099	APS	CDK14
1.51406e-05	0.0739768	0.136	0.094	0.505604	APS	LINC01619
1.52358e-05	0.0478481	0.312	0.236	0.508783	APS	ATP5PB
1.52785e-05	0.0470689	0.669	0.6	0.510211	APS	UBB
1.53173e-05	0.0441318	0.117	0.074	0.511506	APS	C6orf226
1.54807e-05	0.0338428	0.306	0.226	0.516962	APS	HNRNPH2
1.56835e-05	0.0531067	0.224	0.16	0.523735	APS	POLE4
1.57013e-05	0.0528303	0.122	0.074	0.524329	APS	LILRB3
1.58067e-05	0.0586135	0.237	0.166	0.52785	APS	RAB9A
1.59514e-05	0.0395011	0.146	0.092	0.53268	APS	TM2D2
1.59765e-05	0.0399292	0.237	0.164	0.533518	APS	NRBP1
1.6089e-05	0.0520207	0.304	0.227	0.537275	APS	ABHD2
1.63488e-05	0.0263713	0.373	0.284	0.545952	APS	CCT4
1.63542e-05	0.0421465	0.362	0.279	0.546131	APS	PSMG2
1.64764e-05	0.0500497	0.171	0.116	0.550212	APS	RIT1
1.65405e-05	0.0552071	0.056	0.032	0.552354	APS	PET117
1.65453e-05	0.0449204	0.125	0.08	0.552513	APS	DCAF13
1.70821e-05	0.0641038	0.29	0.22	0.570439	APS	LYPLA1
1.72587e-05	0.0426627	0.177	0.119	0.576337	APS	DCTN6
1.74237e-05	0.0391744	0.036	0.018	0.581848	APS	CTU2
1.75118e-05	0.0558021	0.293	0.218	0.584789	APS	ARF3
1.75167e-05	0.0501799	0.072	0.044	0.584953	APS	RNASE4
1.75452e-05	0.0515419	0.049	0.027	0.585903	APS	RETN
1.76217e-05	0.048045	0.297	0.222	0.58846	APS	DUT
1.78502e-05	0.0517521	0.23	0.168	0.596091	APS	ATF5
1.79086e-05	0.0580415	0.284	0.215	0.59804	APS	CCDC93
1.81289e-05	0.0119771	0.014	0.002	0.605395	APS	PGBD5
1.81585e-05	0.04791	0.09	0.048	0.606385	APS	CYP1B1
1.84127e-05	0.0578227	0.231	0.165	0.614873	APS	GGA1
1.86693e-05	0.0733079	0.492	0.411	0.623442	APS	PIK3R5
1.90019e-05	0.0149686	0.429	0.343	0.634549	APS	GSTK1
1.90222e-05	0.0491638	0.403	0.316	0.635228	APS	GABARAPL2
1.90703e-05	0.0397384	0.4	0.317	0.636834	APS	CNPY3
1.90819e-05	0.132934	0.047	0.027	0.637222	APS	SAA1
1.90989e-05	0.107726	0.366	0.296	0.637789	APS	CBLB
1.92349e-05	0.0404286	0.205	0.143	0.64233	APS	NDUFB6
1.92423e-05	0.036218	0.07	0.036	0.642576	APS	PLXNA1
1.96373e-05	0.0280899	0.27	0.192	0.65577	APS	PPP2R1A
1.96392e-05	0.0556652	0.045	0.026	0.655832	APS	LINC01857
1.97168e-05	0.060485	0.223	0.162	0.658423	APS	UBE2D1
1.98137e-05	0.0947565	0.524	0.443	0.661657	APS	TANK
1.9845e-05	0.0207395	0.026	0.009	0.662704	APS	CLCF1
1.99426e-05	0.0198549	0.378	0.298	0.665962	APS	KRT10
2.02195e-05	0.0331782	0.226	0.16	0.67521	APS	STX10
2.02394e-05	0.0485248	0.348	0.271	0.675873	APS	SSU72
2.0528e-05	0.0557141	0.039	0.02	0.685514	APS	PTX3
2.08445e-05	0.0470045	0.071	0.045	0.696081	APS	U2AF1
2.09036e-05	0.040793	0.057	0.026	0.698055	APS	SBF2-AS1
2.09358e-05	0.0332228	0.722	0.634	0.69913	APS	FAM49B
2.13643e-05	0.0345256	0.029	0.012	0.713439	APS	ZNF385D
2.19486e-05	0.0464172	0.064	0.037	0.732951	APS	CLEC4E
2.19993e-05	0.0835675	0.204	0.154	0.734643	APS	PPP1R15B
2.2156e-05	0.0751766	0.102	0.066	0.739878	APS	MGST1
2.21706e-05	0.0113693	0.011	0.003	0.740364	APS	RTN4R
2.23284e-05	0.0516735	0.188	0.133	0.745635	APS	SLC2A4RG
2.2333e-05	0.0618379	0.221	0.162	0.745789	APS	PTAFR
2.25311e-05	0.0332417	0.186	0.126	0.752404	APS	EMC4
2.26099e-05	0.0630634	0.163	0.105	0.755035	APS	ZADH2
2.26476e-05	0.0281571	0.045	0.019	0.756292	APS	IKBKE
2.27644e-05	0.03691	0.131	0.085	0.760195	APS	TSSC4
2.27831e-05	0.0371623	0.251	0.181	0.76082	APS	GLRX3
2.28004e-05	0.0333082	0.201	0.141	0.761395	APS	RNF187
2.2885e-05	0.127787	0.117	0.084	0.764221	APS	CALCRL
2.33223e-05	0.0685293	0.204	0.143	0.778823	APS	STAT1
2.36371e-05	0.0375341	0.032	0.014	0.789336	APS	FERMT2
2.36568e-05	0.0432966	0.276	0.206	0.789996	APS	CITED2
2.3719e-05	0.0571117	0.268	0.199	0.792073	APS	ACSL3
2.38096e-05	0.0248117	0.37	0.283	0.795097	APS	TNFRSF1A
2.39889e-05	0.0131528	0.006	0.001	0.801087	APS	PRCD
2.39952e-05	0.0592318	0.297	0.221	0.801295	APS	GBE1
2.40091e-05	0.0333635	0.087	0.049	0.80176	APS	B3GALT6
2.42049e-05	0.0439897	0.057	0.03	0.808299	APS	GDF15
2.44379e-05	0.0489211	0.059	0.027	0.816079	APS	MCOLN3
2.50516e-05	0.0505405	0.118	0.072	0.836573	APS	REXO2
2.51796e-05	0.0519731	0.167	0.114	0.840849	APS	VBP1
2.53143e-05	0.0199357	0.029	0.01	0.845346	APS	RNFT1-DT
2.59204e-05	0.075295	0.416	0.339	0.865585	APS	ANTXR2
2.64491e-05	0.0491399	0.342	0.262	0.88324	APS	PILRA
2.66082e-05	0.117292	0.212	0.155	0.888555	APS	DDX60L
2.66332e-05	0.0462891	0.115	0.066	0.889389	APS	THRA
2.73841e-05	0.0364283	0.129	0.077	0.914465	APS	CCDC71L
2.7546e-05	0.0768082	0.088	0.061	0.919872	APS	HCAR3
2.78591e-05	0.049169	0.15	0.101	0.930327	APS	DPH3
2.79585e-05	0.0482769	0.607	0.526	0.933645	APS	CLTC
2.80598e-05	0.0602817	0.097	0.061	0.937027	APS	CHCHD6
2.86297e-05	0.0084077	0.008	0.001	0.956059	APS	ACOX2
2.88674e-05	0.0259001	0.12	0.071	0.963999	APS	SPARC
2.89702e-05	0.0184931	0.263	0.187	0.967431	APS	MLF2
2.90468e-05	0.0313691	0.417	0.335	0.969989	APS	TGOLN2
2.9161e-05	0.0849043	0.26	0.197	0.973801	APS	SLC30A7
2.9457e-05	0.04631	0.269	0.204	0.983687	APS	PLBD1
2.97791e-05	0.0593496	0.162	0.11	0.994443	APS	NUCB2
3.01093e-05	0.0177378	0.013	0.003	1	APS	FOLR3
3.04993e-05	0.0411762	0.19	0.131	1	APS	KXD1
3.06404e-05	0.0338212	0.108	0.065	1	APS	GFER
3.11466e-05	0.0259114	0.008	0.001	1	APS	LINC00200
3.13995e-05	0.0431114	0.25	0.188	1	APS	TPRKB
3.16496e-05	0.043158	0.105	0.064	1	APS	TMEM140
3.17445e-05	0.0163785	0.015	0.003	1	APS	AP000695.2
3.25692e-05	0.0497899	0.058	0.036	1	APS	SAC3D1
3.2739e-05	0.0406203	0.164	0.109	1	APS	HCFC1R1
3.3666e-05	0.0505937	0.142	0.093	1	APS	DNAJC9
3.38588e-05	0.0644453	0.055	0.037	1	APS	NOCT
3.39148e-05	0.025146	0.049	0.022	1	APS	ZNF697
3.43553e-05	0.00760336	0.315	0.24	1	APS	SELENOW
3.46362e-05	0.0353656	0.089	0.052	1	APS	ALDOA
3.47988e-05	0.0444941	0.292	0.22	1	APS	TXNL4A
3.51639e-05	0.00291031	0.323	0.239	1	APS	YWHAH
3.5308e-05	0.0596643	0.238	0.171	1	APS	BAG6
3.54066e-05	0.0736085	0.21	0.152	1	APS	RGS1
3.59094e-05	0.002388	0.474	0.382	1	APS	SRSF2
3.59923e-05	0.0393537	0.248	0.179	1	APS	TMX1
3.61006e-05	0.0387445	0.092	0.054	1	APS	LDLRAD3
3.61585e-05	0.0296124	0.483	0.401	1	APS	DPP7
3.62182e-05	0.00755166	0.004	0	1	APS	AC125437.1
3.62607e-05	0.0272678	0.026	0.009	1	APS	MYO10
3.73888e-05	0.0432694	0.038	0.015	1	APS	GSDMA
3.77252e-05	0.0136738	0.271	0.198	1	APS	SURF1
3.80849e-05	0.0149874	0.016	0.005	1	APS	DIRAS1
3.82686e-05	0.0356266	0.089	0.053	1	APS	LINC00847
3.83504e-05	0.0205348	0.14	0.087	1	APS	CLPP
3.85851e-05	0.0617585	0.304	0.236	1	APS	G3BP2
3.90795e-05	0.0678612	0.199	0.144	1	APS	PSMB5
3.92701e-05	0.0427766	0.229	0.164	1	APS	BCAP29
3.93114e-05	0.0488465	0.148	0.097	1	APS	TRIP6
3.9627e-05	0.0286343	0.254	0.189	1	APS	A1BG
4.00503e-05	0.0067727	0.003	0	1	APS	AC136475.2
4.02094e-05	0.0285924	0.116	0.067	1	APS	NCLN
4.02771e-05	0.0366799	0.21	0.147	1	APS	GOLGA7
4.06612e-05	0.080432	0.102	0.07	1	APS	RBBP8
4.08184e-05	0.0396647	0.17	0.116	1	APS	NCBP2AS2
4.08601e-05	0.0495296	0.224	0.162	1	APS	HDGF
4.09304e-05	0.0409701	0.108	0.067	1	APS	G6PD
4.11332e-05	0.077425	0.213	0.16	1	APS	HLA-F
4.17278e-05	0.0516602	0.2	0.144	1	APS	TADA3
4.24005e-05	0.0392156	0.155	0.098	1	APS	GALC
4.24625e-05	0.0730591	0.165	0.115	1	APS	ARRDC4
4.29078e-05	0.0304086	0.492	0.398	1	APS	IFITM3
4.29275e-05	0.0249496	0.464	0.379	1	APS	ATP5IF1
4.32835e-05	0.0553913	0.072	0.044	1	APS	ABI3
4.32996e-05	0.0448582	0.356	0.278	1	APS	UFM1
4.34238e-05	0.0319639	0.286	0.21	1	APS	TMEM248
4.34551e-05	0.0539241	0.121	0.077	1	APS	NAGPA
4.36432e-05	0.0413201	0.21	0.146	1	APS	SLC17A5
4.39577e-05	0.0502222	0.153	0.099	1	APS	TNFRSF11A
4.42827e-05	0.065359	0.192	0.136	1	APS	SORT1
4.44985e-05	0.0460345	0.16	0.105	1	APS	SLC35F6
4.47416e-05	0.0297935	0.1	0.056	1	APS	DYRK4
4.5183e-05	0.035048	0.297	0.218	1	APS	CWC15
4.62466e-05	0.041787	0.41	0.333	1	APS	RASA1
4.64177e-05	0.0455775	0.183	0.126	1	APS	SLC25A11
4.64585e-05	0.137218	0.206	0.16	1	APS	ARL5B
4.70787e-05	0.0661221	0.133	0.09	1	APS	MALSU1
4.71675e-05	0.0327851	0.049	0.027	1	APS	AC083862.3
4.72654e-05	0.0400837	0.404	0.318	1	APS	NUP214
4.73972e-05	0.0277999	0.021	0.007	1	APS	BAALC
4.763e-05	0.0203934	0.47	0.379	1	APS	C11orf58
4.76652e-05	0.0263054	0.033	0.012	1	APS	CLDN23
4.7718e-05	0.0606552	0.075	0.043	1	APS	DPYSL3
4.77787e-05	0.0615739	0.229	0.166	1	APS	CENPX
4.79682e-05	0.100805	0.297	0.24	1	APS	MIR181A1HG
4.80829e-05	0.0558081	0.279	0.212	1	APS	IFNAR1
4.89002e-05	0.0565155	0.078	0.046	1	APS	TTC39B
4.98054e-05	0.010905	0.008	0.001	1	APS	AC009974.2
5.01095e-05	0.0283556	0.019	0.007	1	APS	AC131237.1
5.02837e-05	0.0250568	0.02	0.009	1	APS	LY6K
5.03769e-05	0.0454333	0.067	0.039	1	APS	MRPL46
5.06952e-05	0.00818303	0.656	0.559	1	APS	GRB2
5.07899e-05	0.0370793	0.129	0.084	1	APS	ADAP1
5.09447e-05	0.0783491	0.241	0.183	1	APS	SS18
5.28253e-05	0.0586091	0.115	0.08	1	APS	PRPF4
5.30951e-05	0.0738035	0.235	0.176	1	APS	SNX27
5.35056e-05	0.0456534	0.215	0.159	1	APS	DBNDD2
5.39783e-05	0.0462692	0.151	0.101	1	APS	CCDC25
5.43729e-05	0.0854319	0.475	0.398	1	APS	USP9X
5.44662e-05	0.0461593	0.191	0.132	1	APS	MRPS16
5.49231e-05	0.0375327	0.155	0.101	1	APS	DPM2
5.50135e-05	0.0329771	0.162	0.107	1	APS	SHISA5
5.5725e-05	0.0223185	0.199	0.135	1	APS	MRPL28
5.59185e-05	0.0591665	0.163	0.114	1	APS	NIPSNAP3A
5.62843e-05	0.0451038	0.14	0.094	1	APS	CALHM2
5.63191e-05	0.0683082	0.009	0.002	1	APS	SERPINB2
5.64545e-05	0.059005	0.396	0.317	1	APS	PPIG
5.71994e-05	0.0343734	0.158	0.108	1	APS	LSM1
5.76973e-05	0.0445346	0.085	0.048	1	APS	BLMH
5.7971e-05	0.0498879	0.278	0.203	1	APS	ICAM1
5.79828e-05	0.0706895	0.107	0.077	1	APS	TLE1
5.80067e-05	0.048367	0.182	0.126	1	APS	TPGS1
5.80397e-05	0.0267065	0.14	0.087	1	APS	CDIPT
5.83499e-05	0.0521904	0.1	0.067	1	APS	MGAT2
5.85063e-05	0.285737	0.141	0.109	1	APS	CCL2
5.9996e-05	0.0293645	0.092	0.054	1	APS	HMGB3
6.12715e-05	0.0585222	0.167	0.12	1	APS	CAMK1
6.14275e-05	0.0143809	0.006	0.001	1	APS	AC246817.2
6.22439e-05	0.0587399	0.281	0.218	1	APS	NBN
6.25193e-05	0.0288473	0.403	0.315	1	APS	PTPN6
6.29296e-05	0.032014	0.033	0.014	1	APS	MT1F
6.31208e-05	0.00783539	0.005	0.001	1	APS	MEP1A
6.41173e-05	0.0413641	0.035	0.018	1	APS	AC243829.4
6.41926e-05	0.0601626	0.221	0.168	1	APS	HMGN4
6.4847e-05	0.0488918	0.216	0.159	1	APS	DNAJB11
6.57059e-05	0.0404408	0.383	0.307	1	APS	EIF3M
6.58549e-05	0.0652508	0.167	0.12	1	APS	SLAMF7
6.61834e-05	0.041341	0.059	0.034	1	APS	PAQR4
6.62848e-05	0.0247199	0.008	0.002	1	APS	AL162493.1
6.69137e-05	0.0359097	0.104	0.063	1	APS	TM9SF1
6.86104e-05	0.018349	0.435	0.344	1	APS	CD58
6.96536e-05	0.0371345	0.553	0.461	1	APS	LST1
6.96835e-05	0.0500643	0.144	0.099	1	APS	ZNRD1
6.97438e-05	0.0783572	0.143	0.101	1	APS	ANKDD1A
7.01071e-05	0.0305464	0.167	0.111	1	APS	TAX1BP3
7.09616e-05	0.0451429	0.232	0.175	1	APS	CCDC59
7.10485e-05	0.0291871	0.206	0.149	1	APS	TIMM17A
7.1462e-05	0.0196174	0.01	0.005	1	APS	PWP2
7.18712e-05	0.0385044	0.182	0.124	1	APS	TCEAL8
7.30319e-05	0.0287102	0.129	0.082	1	APS	ZMAT5
7.36187e-05	0.0471814	0.071	0.047	1	APS	AC016831.5
7.40555e-05	0.0354976	0.161	0.11	1	APS	ARL2BP
7.41538e-05	0.0290144	0.147	0.095	1	APS	ENOPH1
7.51791e-05	0.0487147	0.201	0.143	1	APS	IDH1
7.53099e-05	0.0187941	0.361	0.282	1	APS	RTF2
7.57844e-05	0.0339478	0.217	0.158	1	APS	FUNDC2
7.60002e-05	0.0441906	0.486	0.403	1	APS	CAB39
7.60065e-05	0.0137829	0.168	0.103	1	APS	NRROS
7.83267e-05	0.0431642	0.198	0.143	1	APS	TIMMDC1
7.84358e-05	0.0208731	0.317	0.241	1	APS	METTL9
7.84702e-05	0.0286941	0.112	0.066	1	APS	G6PC3
7.85306e-05	0.0509806	0.062	0.035	1	APS	C1orf21
7.85962e-05	0.0310624	0.212	0.153	1	APS	ACSL5
7.89169e-05	0.0473973	0.439	0.354	1	APS	IRF2BP2
7.93874e-05	0.0354218	0.194	0.135	1	APS	RETREG2
7.96896e-05	0.0361335	0.242	0.176	1	APS	TIPRL
8.02504e-05	0.0395388	0.502	0.413	1	APS	PDCD6IP
8.02806e-05	0.0428807	0.199	0.141	1	APS	LYRM2
8.06689e-05	0.0439786	0.158	0.102	1	APS	RNF141
8.11034e-05	0.038973	0.041	0.024	1	APS	OSM
8.20192e-05	0.0505306	0.125	0.084	1	APS	ZFAND2B
8.20778e-05	0.0275372	0.116	0.072	1	APS	TRAPPC2B
8.28624e-05	0.0332549	0.151	0.098	1	APS	GLRX2
8.28717e-05	0.0129654	0.007	0.001	1	APS	RNF128
8.31707e-05	0.0536235	0.246	0.184	1	APS	WBP11
8.40961e-05	0.0212989	0.376	0.292	1	APS	UBE2V1
8.42191e-05	0.0541549	0.527	0.444	1	APS	SPAG9
8.6856e-05	0.0578245	0.089	0.063	1	APS	AC011933.4
8.83919e-05	0.0621289	0.235	0.177	1	APS	SUCLG1
8.84881e-05	0.0212224	0.377	0.298	1	APS	ETFA
8.92245e-05	0.0303096	0.222	0.155	1	APS	MAGT1
8.92745e-05	0.139881	0.714	0.63	1	APS	ATP2B1
8.94174e-05	0.0376003	0.2	0.14	1	APS	LAMTOR3
9.01283e-05	0.0228744	0.175	0.123	1	APS	KIF22
9.15855e-05	0.0267001	0.614	0.525	1	APS	WIPF1
9.18899e-05	0.0435632	0.208	0.151	1	APS	UBLCP1
9.27059e-05	0.0356467	0.099	0.062	1	APS	ZPR1
9.27941e-05	0.0157955	0.019	0.005	1	APS	CARD14
9.3035e-05	0.0430571	0.085	0.054	1	APS	ELK1
9.49548e-05	0.0996963	0.208	0.168	1	APS	MB21D2
9.53664e-05	0.048586	0.403	0.32	1	APS	TMOD3
9.59223e-05	0.0226155	0.031	0.015	1	APS	AC026369.3
9.63886e-05	0.0305762	0.147	0.1	1	APS	E2F4
9.68267e-05	0.079272	0.464	0.39	1	APS	CD37
9.68448e-05	0.0487144	0.156	0.109	1	APS	MRPS18B
9.75406e-05	0.0167629	0.214	0.147	1	APS	SYPL1
9.78961e-05	0.0112446	0.288	0.214	1	APS	SNRPD3
9.87188e-05	0.0661624	0.281	0.22	1	APS	KDM6B
9.98015e-05	0.0208018	0.512	0.424	1	APS	DNAJB6
9.98138e-05	0.0252818	0.22	0.16	1	APS	EIF4G1
0.000100397	0.0156182	0.311	0.236	1	APS	LASP1
0.000100674	0.0374028	0.067	0.039	1	APS	STEAP3
0.000101585	0.0594938	0.455	0.37	1	APS	RAB11A
0.000102028	0.0362476	0.225	0.167	1	APS	MRPL23
0.000102379	0.0272044	0.031	0.016	1	APS	GK-AS1
0.000103733	0.0659726	0.122	0.088	1	APS	NKIRAS2
0.000104158	0.00558222	0.005	0	1	APS	AL021392.1
0.00010592	0.0550317	0.144	0.097	1	APS	MFSD6
0.000106024	0.0427674	0.014	0.006	1	APS	SNCAIP
0.000106152	0.0398939	0.298	0.229	1	APS	PSMB8
0.00010727	0.0191923	0.358	0.276	1	APS	YPEL5
0.000107933	0.00597367	0.003	0	1	APS	AC051619.7
0.000108909	0.0514697	0.082	0.055	1	APS	B3GNT7
0.000110926	0.00814539	0.005	0	1	APS	TAFA3
0.000111341	0.0259548	0.459	0.371	1	APS	EIF3D
0.000112477	0.0703859	0.163	0.117	1	APS	APOL6
0.000112584	0.0224408	0.172	0.116	1	APS	ZNHIT3
0.000112691	0.0427974	0.051	0.032	1	APS	SEMA6B
0.000113369	0.0387998	0.327	0.255	1	APS	PEA15
0.000113846	0.0343981	0.061	0.03	1	APS	ASB1
0.00011436	0.0137123	0.161	0.107	1	APS	SLC16A3
0.000116132	0.0317141	0.201	0.139	1	APS	BECN1
0.000116726	0.055407	0.267	0.204	1	APS	KRAS
0.000117948	0.182751	0.563	0.508	1	APS	PDE4D
0.000118202	0.0291441	0.194	0.135	1	APS	SDHAF2
0.000119279	0.159193	0.548	0.489	1	APS	FOS
0.000121351	0.00823012	0.331	0.252	1	APS	VPS26A
0.000121731	0.0471604	0.085	0.052	1	APS	TEX261
0.000122437	0.0138686	0.01	0.002	1	APS	HRK
0.000122968	0.0212119	0.164	0.108	1	APS	NEU1
0.000123093	0.0282001	0.056	0.029	1	APS	ATP6V0E2
0.000125465	0.0365635	0.599	0.522	1	APS	RNASET2
0.000126315	0.0589857	0.767	0.692	1	APS	HLA-DQB1
0.00012906	0.0602312	0.081	0.051	1	APS	IL7R
0.000129191	0.0290301	0.353	0.281	1	APS	SFT2D1
0.000129721	0.0317779	0.108	0.071	1	APS	EBP
0.000129918	0.0518141	0.191	0.138	1	APS	TRAPPC3
0.000132689	0.019564	0.011	0.004	1	APS	RFX8
0.000132766	0.0185576	0.087	0.052	1	APS	FAM207A
0.000133999	0.0337888	0.228	0.163	1	APS	DPY30
0.00013422	0.044269	0.173	0.119	1	APS	PLEKHJ1
0.000134958	0.0527351	0.075	0.049	1	APS	LINC02185
0.000135857	0.0223735	0.18	0.127	1	APS	CUEDC2
0.000136003	0.0271087	0.368	0.294	1	APS	DDX21
0.000137264	0.0414055	0.137	0.086	1	APS	ABCC3
0.000138297	0.0197823	0.429	0.347	1	APS	TLN1
0.000140134	0.0338405	0.108	0.068	1	APS	STAC3
0.00014046	0.0473708	0.42	0.34	1	APS	MAP3K8
0.00014134	0.0278758	0.273	0.199	1	APS	HSD17B4
0.000142706	0.0799855	0.452	0.379	1	APS	GPCPD1
0.000143339	0.0512924	0.116	0.077	1	APS	ENTR1
0.000143458	0.0256393	0.313	0.243	1	APS	RAD23A
0.000145141	0.0247264	0.015	0.005	1	APS	CDA
0.000146483	0.0252524	0.51	0.422	1	APS	OSTF1
0.000147036	0.0495975	0.443	0.367	1	APS	DNAJA1
0.000147689	0.0644058	0.214	0.163	1	APS	MXD1
0.000148127	0.0374353	0.384	0.298	1	APS	CERT1
0.000149926	0.0349117	0.513	0.424	1	APS	CPQ
0.000151634	0.0128532	0.006	0.001	1	APS	SLC25A48
0.000152722	0.0476177	0.141	0.093	1	APS	TWF1
0.000153455	0.041188	0.08	0.051	1	APS	ASGR1
0.000153765	0.0162615	0.178	0.12	1	APS	GTPBP6
0.000154019	0.0431987	0.193	0.137	1	APS	COA4
0.000155215	0.0788383	0.188	0.14	1	APS	ZNF331
0.000155922	0.0373163	0.095	0.055	1	APS	TESK1
0.000157201	0.0121822	0.009	0.003	1	APS	LINC01827
0.000158643	0.0416795	0.171	0.123	1	APS	PSMD3
0.000158922	0.0446497	0.133	0.09	1	APS	BTG3
0.000160136	0.0557198	0.264	0.202	1	APS	PLEKHA1
0.000162621	0.0356582	0.041	0.025	1	APS	RARA-AS1
0.000170234	0.0398142	0.195	0.137	1	APS	TMEM126B
0.000170424	0.0464554	0.106	0.066	1	APS	SRPRB
0.000171536	0.034431	0.419	0.334	1	APS	SSR1
0.000171808	0.0148662	0.005	0.001	1	APS	Z98749.1
0.000171943	0.0441336	0.261	0.197	1	APS	VTI1B
0.000172615	0.0314661	0.179	0.126	1	APS	CDC26
0.000175085	0.0160309	0.02	0.008	1	APS	AC084871.1
0.00017609	0.0435865	0.22	0.164	1	APS	AHSA1
0.000176177	0.0477399	0.159	0.112	1	APS	CNIH1
0.000179049	0.0705394	0.656	0.579	1	APS	RBM47
0.000180387	0.0579202	0.095	0.057	1	APS	AC104123.1
0.000180744	0.0333244	0.187	0.136	1	APS	POLR2G
0.000181552	0.0204528	0.315	0.241	1	APS	NDUFB5
0.000181673	0.0613338	0.234	0.179	1	APS	GALM
0.000182029	0.0771353	0.37	0.298	1	APS	HIVEP1
0.00018338	0.0431724	0.093	0.058	1	APS	GBP1
0.000183446	0.0192536	0.067	0.035	1	APS	CD300C
0.000183532	0.0248302	0.029	0.012	1	APS	PHLDA3
0.000184345	0.0317161	0.09	0.053	1	APS	CTSF
0.000186556	0.0149723	0.095	0.055	1	APS	PDZD11
0.000188054	0.0454806	0.184	0.133	1	APS	CXorf38
0.000190169	0.03971	0.071	0.042	1	APS	TCTEX1D2
0.000190257	0.0204859	0.298	0.219	1	APS	EFCAB14
0.000191235	0.0495094	0.544	0.462	1	APS	CEP170
0.000191363	0.0517622	0.24	0.182	1	APS	SMCO4
0.000192029	0.0555496	0.432	0.356	1	APS	PDLIM5
0.000197982	0.0133749	0.542	0.454	1	APS	CEBPD
0.000198032	0.0530723	0.174	0.126	1	APS	CSNK2A2
0.000198549	0.054295	0.028	0.014	1	APS	MAGI2
0.000201693	0.0361356	0.108	0.073	1	APS	NRGN
0.000202574	0.0360135	0.069	0.044	1	APS	GATD3A
0.000203385	0.0464732	0.136	0.086	1	APS	PCED1B-AS1
0.00020339	0.0430624	0.167	0.12	1	APS	IRF2BPL
0.000205019	0.0312303	0.254	0.184	1	APS	APH1B
0.000205146	0.0275712	0.156	0.105	1	APS	POLDIP2
0.000205195	0.0296329	0.142	0.092	1	APS	AZI2
0.000205413	0.00500333	0.164	0.105	1	APS	BAD
0.00020718	0.0386258	0.079	0.045	1	APS	IFI27L1
0.00020798	0.0373939	0.077	0.047	1	APS	TMEM120A
0.000209416	0.0273686	0.203	0.148	1	APS	FAM32A
0.00020987	0.0383695	0.084	0.052	1	APS	MRGBP
0.00021036	0.00665363	0.006	0.001	1	APS	SPINK6
0.000210519	0.0181848	0.219	0.154	1	APS	MRPL13
0.000210855	0.042968	0.278	0.211	1	APS	MEAF6
0.000213024	0.0179849	0.009	0.003	1	APS	AP001442.1
0.000216793	0.0273723	0.262	0.195	1	APS	FBXW5
0.000219196	0.0176285	0.298	0.225	1	APS	FAM162A
0.000219214	0.0383647	0.035	0.019	1	APS	ECE1
0.000219573	0.0504064	0.272	0.214	1	APS	CEBPA
0.000222443	0.0268141	0.037	0.016	1	APS	ZNF462
0.000225182	0.0223035	0.078	0.048	1	APS	GSTM4
0.000225249	0.0722806	0.244	0.186	1	APS	SLC44A1
0.000225849	0.0406421	0.382	0.306	1	APS	KIAA0930
0.000226846	0.0538452	0.15	0.105	1	APS	CCNG1
0.000228291	0.0398974	0.055	0.031	1	APS	MYL9
0.000228922	0.0366118	0.09	0.049	1	APS	TCN2
0.000231022	0.0268034	0.169	0.12	1	APS	PDHB
0.000232958	0.0374793	0.09	0.058	1	APS	BORCS6
0.000233109	0.0116877	0.266	0.2	1	APS	CCT3
0.000233829	0.0182917	0.166	0.11	1	APS	COA8
0.000233998	0.0466639	0.061	0.039	1	APS	AC004448.2
0.000235839	0.0243705	0.319	0.245	1	APS	C17orf49
0.00023706	0.0157616	0.01	0.005	1	APS	AL121899.4
0.000241996	0.0465072	0.062	0.039	1	APS	LRFN4
0.000242226	0.0173242	0.448	0.364	1	APS	RBIS
0.000242623	0.0226075	0.49	0.404	1	APS	RAB2A
0.000243763	0.0649136	0.099	0.06	1	APS	ZBED3-AS1
0.000245131	0.0377218	0.114	0.074	1	APS	SHB
0.000245156	0.00955605	0.004	0	1	APS	AC022816.1
0.000246674	0.0458126	0.415	0.337	1	APS	ABHD12
0.000247075	0.0424443	0.324	0.251	1	APS	FOXO1
0.000247826	0.0418674	0.159	0.116	1	APS	NGRN
0.000249695	0.00501643	0.004	0.001	1	APS	AC007610.2
0.000250006	0.0189458	0.154	0.1	1	APS	SPTSSA
0.000253133	0.0422964	0.331	0.254	1	APS	OLA1
0.00025432	0.0205064	0.013	0.003	1	APS	HOMER3-AS1
0.000254659	0.0225792	0.025	0.01	1	APS	IPO4
0.000261138	0.0318174	0.521	0.438	1	APS	DEK
0.000263788	0.044904	0.075	0.043	1	APS	CHST7
0.0002642	0.0340482	0.088	0.054	1	APS	LONRF3
0.000266189	0.0199698	0.127	0.079	1	APS	UROD
0.000267607	0.0406001	0.21	0.152	1	APS	EIF2S1
0.000267986	0.0356045	0.253	0.192	1	APS	UBAC1
0.000268109	0.0481516	0.153	0.103	1	APS	MTRNR2L12
0.000272035	0.0665279	0.022	0.01	1	APS	CXCL1
0.000272175	0.0314629	0.186	0.131	1	APS	ACTR1A
0.000273438	0.0179274	0.158	0.108	1	APS	SNAPIN
0.000275884	0.0140002	0.012	0.003	1	APS	AP000695.1
0.00027853	0.0324649	0.229	0.167	1	APS	PER1
0.00028296	0.020346	0.209	0.148	1	APS	EMC10
0.000283112	0.0402079	0.117	0.079	1	APS	ALAS1
0.000283591	0.0352798	0.091	0.053	1	APS	SCIMP
0.000285385	0.0237922	0.353	0.281	1	APS	TNFSF13B
0.000289323	0.0240567	0.201	0.141	1	APS	ANTKMT
0.000292663	0.00702557	0.002	0	1	APS	KLK4
0.000292665	0.00867057	0.002	0	1	APS	AC009318.2
0.000292667	0.0129163	0.002	0	1	APS	LINC01115
0.000293154	0.0238665	0.054	0.03	1	APS	ZGLP1
0.000294185	0.0295262	0.035	0.016	1	APS	AP5S1
0.000295435	0.0215368	0.326	0.247	1	APS	SLC66A2
0.000296035	0.0512925	0.125	0.086	1	APS	SERTAD3
0.000298205	0.023388	0.041	0.018	1	APS	AC023282.1
0.000300331	0.0295383	0.099	0.058	1	APS	ZNF219
0.000301205	0.015374	0.004	0.001	1	APS	CTAG2
0.000301251	0.0458524	0.149	0.109	1	APS	RNF11
0.000302334	0.021578	0.162	0.107	1	APS	MRPL27
0.000304081	0.0592847	0.172	0.12	1	APS	LNPK
0.000309463	0.0360736	0.579	0.503	1	APS	LINC01578
0.000312779	0.0667861	0.308	0.252	1	APS	ABL2
0.000317184	0.0157115	0.018	0.006	1	APS	RNASE2
0.000317422	0.0324848	0.245	0.181	1	APS	ADH5
0.000321219	0.158646	0.01	0.004	1	APS	MT1G
0.000321256	0.0551863	0.212	0.158	1	APS	PXDC1
0.000325474	0.041171	0.086	0.057	1	APS	FUT11
0.000327237	0.0108317	0.353	0.275	1	APS	ESD
0.000327366	0.0481676	0.148	0.111	1	APS	CSRNP1
0.000327532	0.055761	0.311	0.246	1	APS	PSME2
0.000329129	0.0309057	0.28	0.211	1	APS	ABHD17A
0.000329174	0.0276138	0.272	0.207	1	APS	FRG1
0.000330855	0.0285429	0.174	0.122	1	APS	CLPTM1L
0.000333825	0.0297935	0.039	0.022	1	APS	GPR35
0.000337018	0.0261187	0.026	0.009	1	APS	CSPG4
0.000337169	0.0269439	0.138	0.093	1	APS	JAGN1
0.00034216	0.024503	0.056	0.03	1	APS	ANKRD39
0.000347977	0.0406765	0.32	0.256	1	APS	ARPP19
0.000348837	0.0338288	0.152	0.102	1	APS	LIMA1
0.000350574	0.0511435	0.178	0.135	1	APS	NFKBIE
0.00035065	0.0478979	0.242	0.187	1	APS	RNF166
0.00035547	0.0412971	0.078	0.048	1	APS	PSEN2
0.00035585	0.0444743	0.134	0.093	1	APS	ARMC9
0.000356242	0.0244363	0.051	0.024	1	APS	PRR5L
0.000357882	0.0138789	0.543	0.453	1	APS	SEPTIN2
0.000360899	0.00413651	0.404	0.311	1	APS	RAB8B
0.000363059	0.0265474	0.061	0.033	1	APS	P2RY11
0.000367018	0.0153794	0.013	0.005	1	APS	LINC02577
0.000371085	0.0325856	0.212	0.156	1	APS	NUDT5
0.000371393	0.0195925	0.426	0.346	1	APS	SEPTIN9
0.000371622	0.0381244	0.146	0.104	1	APS	SLC35D2
0.000375999	0.02651	0.032	0.015	1	APS	AC123912.1
0.000376464	0.0535875	0.199	0.147	1	APS	SKIL
0.000377201	0.0188164	0.15	0.097	1	APS	GPR108
0.000382279	0.00957234	0.013	0.004	1	APS	GSTM1
0.000382355	0.0317756	0.11	0.075	1	APS	LYAR
0.000382655	0.00626396	0.005	0.001	1	APS	AL589745.1
0.000386033	0.0261602	0.088	0.053	1	APS	USB1
0.000386326	0.0254595	0.084	0.051	1	APS	FAM104B
0.000393316	0.0625011	0.137	0.099	1	APS	MIR3142HG
0.000400335	0.0441743	0.221	0.164	1	APS	CISD2
0.000404014	0.0707414	0.164	0.122	1	APS	CCDC186
0.000406649	0.0430089	0.076	0.048	1	APS	TP53RK
0.000407041	0.0514337	0.061	0.037	1	APS	HERC5
0.000407949	0.0315956	0.128	0.089	1	APS	KCNN4
0.000409352	0.00868248	0.236	0.171	1	APS	LSM2
0.000410107	0.0252353	0.012	0.003	1	APS	PYHIN1
0.000411144	0.063308	0.101	0.068	1	APS	RASSF8
0.000415777	0.0306153	0.101	0.064	1	APS	AC073332.1
0.000418245	0.021609	0.315	0.243	1	APS	DBNL
0.00041996	0.0878915	0.092	0.064	1	APS	NID1
0.000421092	0.050343	0.22	0.163	1	APS	IFI44
0.000423617	0.0473966	0.403	0.338	1	APS	ETS2
0.000423811	0.0326676	0.107	0.067	1	APS	SGSH
0.000424093	0.0117033	0.398	0.316	1	APS	DRAM2
0.000425743	0.010438	0.396	0.317	1	APS	SYF2
0.000430352	0.0326166	0.232	0.171	1	APS	NAA10
0.000431654	0.00928079	0.367	0.29	1	APS	DNAJC15
0.0004344	0.0461093	0.138	0.097	1	APS	ZNF787
0.000437235	0.034548	0.208	0.15	1	APS	HEIH
0.000437329	0.0289965	0.181	0.125	1	APS	DCTD
0.000437701	0.0178297	0.054	0.027	1	APS	SCIN
0.000437891	0.0350762	0.15	0.106	1	APS	SAV1
0.00044189	0.0302852	0.138	0.092	1	APS	ABHD16A
0.000445171	0.0361787	0.214	0.158	1	APS	LSM12
0.000449376	0.0129787	0.22	0.155	1	APS	BCAS2
0.000455968	0.0399975	0.123	0.084	1	APS	TSTA3
0.000456626	0.0566537	0.219	0.168	1	APS	TP53BP2
0.000461054	0.0309577	0.202	0.144	1	APS	COMMD2
0.000464464	0.00656865	0.262	0.196	1	APS	TXN2
0.00046455	0.0665337	0.355	0.283	1	APS	TRAF3
0.000466804	0.0411102	0.414	0.339	1	APS	RASSF3
0.000468404	0.0328817	0.159	0.112	1	APS	CYP51A1
0.000468983	0.0220672	0.419	0.338	1	APS	ANKRD10
0.000469266	0.0561748	0.344	0.273	1	APS	DERA
0.000472586	0.0562793	0.226	0.171	1	APS	REEP3
0.000472598	0.0190559	0.239	0.181	1	APS	MRPL11
0.000477383	0.0100561	0.236	0.168	1	APS	COMMD7
0.00047816	0.0256667	0.128	0.083	1	APS	BOLA2
0.000480722	0.0227802	0.265	0.199	1	APS	MAPKAPK2
0.000481312	0.0221898	0.017	0.007	1	APS	GPR150
0.000481814	0.0382679	0.081	0.054	1	APS	NRM
0.000483297	0.00452651	0.002	0	1	APS	SLC1A7
0.000483299	0.00267158	0.002	0	1	APS	LINC02683
0.000483303	0.00312379	0.002	0	1	APS	LINC01655
0.000483304	0.0393594	0.169	0.127	1	APS	ARPC5L
0.000485294	0.0293373	0.167	0.119	1	APS	TXNDC9
0.000486679	0.0226246	0.169	0.118	1	APS	LAGE3
0.000490032	0.0668709	0.109	0.082	1	APS	ASAP2
0.000492779	0.0364094	0.049	0.027	1	APS	MAPK7
0.000495979	0.0185886	0.161	0.115	1	APS	CHRAC1
0.00049946	0.0309872	0.208	0.153	1	APS	EPB41L4A-AS1
0.000502231	0.0402042	0.082	0.054	1	APS	PCYOX1
0.000503289	0.0362664	0.177	0.128	1	APS	UNC50
0.000504267	0.0303068	0.375	0.297	1	APS	EIF4G3
0.000504332	0.0245435	0.054	0.032	1	APS	SYT11
0.000507321	0.0159712	0.127	0.088	1	APS	EBNA1BP2
0.00051054	0.0407177	0.235	0.184	1	APS	CALHM6
0.000511492	0.0392627	0.146	0.099	1	APS	TP53TG1
0.000511729	0.0314445	0.027	0.012	1	APS	ADAMDEC1
0.000514527	0.0376811	0.105	0.073	1	APS	SLC39A6
0.000516528	0.036533	0.177	0.126	1	APS	NUS1
0.000516713	0.0722406	0.538	0.467	1	APS	JARID2
0.000517057	0.0462619	0.089	0.06	1	APS	NEU3
0.000522808	0.00225925	0.144	0.091	1	APS	AMZ2
0.000528371	0.0224856	0.219	0.158	1	APS	MRPL55
0.000533937	0.0207771	0.67	0.585	1	APS	ELF1
0.000540669	0.0207112	0.069	0.039	1	APS	SMPD1
0.000542714	0.0619021	0.287	0.224	1	APS	PTPRM
0.000542746	0.0395873	0.043	0.025	1	APS	TK1
0.000544224	0.033792	0.062	0.037	1	APS	SPATA13
0.000548563	0.0509904	0.141	0.101	1	APS	LACC1
0.000549843	0.0947998	0.127	0.092	1	APS	TEX41
0.000552079	0.0657614	0.178	0.132	1	APS	CDC42BPA
0.000553687	0.0258916	0.337	0.264	1	APS	PRCP
0.000555138	0.0130795	0.232	0.167	1	APS	RABGGTB
0.000558186	0.0377003	0.03	0.017	1	APS	GNAL
0.000559115	0.0412103	0.067	0.042	1	APS	ABCF2
0.00055918	0.0257089	0.127	0.078	1	APS	KCNJ5
0.000559329	0.0495894	0.374	0.303	1	APS	IER5
0.000559675	0.032747	0.186	0.14	1	APS	NIT2
0.000562568	0.0417934	0.117	0.08	1	APS	MRPS14
0.000566011	0.0235164	0.274	0.206	1	APS	SRP19
0.000572817	0.0399054	0.095	0.064	1	APS	HMGCR
0.000577051	0.0369215	0.042	0.028	1	APS	LINC00884
0.000582282	0.0426078	0.25	0.189	1	APS	SYAP1
0.000583383	0.0526175	0.096	0.066	1	APS	GPX3
0.000585291	0.0375453	0.212	0.157	1	APS	SHKBP1
0.000588526	0.029063	0.189	0.136	1	APS	TRNAU1AP
0.000589464	0.0206526	0.169	0.119	1	APS	ARMCX6
0.000592704	0.0334455	0.135	0.094	1	APS	MRPL32
0.000593413	0.0592764	0.166	0.125	1	APS	PARP12
0.000600643	0.0104886	0.011	0.003	1	APS	STUM
0.000605932	0.0333992	0.199	0.141	1	APS	KLF11
0.000613296	0.00971715	0.004	0	1	APS	AC026894.1
0.000615225	0.0642047	0.099	0.063	1	APS	PPP2R3A
0.000616926	0.0265685	0.201	0.149	1	APS	UBALD2
0.00061845	0.0307999	0.15	0.103	1	APS	ZDHHC24
0.000625754	0.0178551	0.403	0.324	1	APS	PRNP
0.000627346	0.0280308	0.147	0.101	1	APS	NUDT22
0.000637768	0.0168005	0.137	0.091	1	APS	KIAA1143
0.000638473	0.0520939	0.053	0.028	1	APS	MT1E
0.000646456	0.0494469	0.04	0.027	1	APS	AL512603.2
0.000656719	0.038802	0.082	0.054	1	APS	MSANTD3
0.000657575	0.0469898	0.209	0.156	1	APS	VPS37B
0.0006614	0.0370963	0.065	0.044	1	APS	SYNJ2
0.000666768	0.0433686	0.094	0.065	1	APS	GGPS1
0.000669056	0.0476255	0.232	0.181	1	APS	IPO7
0.000670038	0.00603585	0.004	0.001	1	APS	LINC00221
0.000682397	0.0295448	0.465	0.382	1	APS	PAPOLA
0.000687352	0.0362831	0.296	0.236	1	APS	ITGB5
0.000691941	0.0217536	0.147	0.099	1	APS	EDEM2
0.000693723	0.075977	0.306	0.247	1	APS	RYBP
0.000698324	0.00705845	0.01	0.002	1	APS	CCL23
0.000704374	0.071945	0.281	0.228	1	APS	ARL4C
0.000705173	0.0394086	0.107	0.073	1	APS	LYRM9
0.000706798	0.0465527	0.142	0.101	1	APS	MMD
0.000708198	0.0148258	0.014	0.007	1	APS	AC100802.1
0.000709	0.0205956	0.083	0.054	1	APS	RPL39L
0.000709566	0.0778191	0.347	0.289	1	APS	ST8SIA4
0.000713006	0.0468845	0.049	0.03	1	APS	ADM
0.000717555	0.028573	0.035	0.015	1	APS	LAMC1
0.00072034	0.0124071	0.005	0	1	APS	ABCB5
0.00072182	0.0611333	0.258	0.197	1	APS	NR1D2
0.000722385	0.0373379	0.062	0.034	1	APS	AC004540.1
0.000731388	0.038129	0.207	0.154	1	APS	ETHE1
0.000732044	0.011972	0.213	0.152	1	APS	PMF1
0.00073621	0.0347429	0.106	0.072	1	APS	PDCL
0.000738192	0.0415045	0.06	0.041	1	APS	AC068724.3
0.000741031	0.0729189	0.14	0.1	1	APS	SEL1L3
0.000741467	0.0421514	0.076	0.046	1	APS	SLC25A30
0.000743863	0.0364746	0.357	0.278	1	APS	LMBRD1
0.000748429	0.0247983	0.102	0.065	1	APS	ALG3
0.000749089	0.0725743	0.109	0.079	1	APS	ZBTB16
0.0007506	0.00167652	0.304	0.233	1	APS	MMP24OS
0.000751664	0.151783	0.063	0.047	1	APS	AREG
0.000753298	0.0232505	0.071	0.041	1	APS	ICMT
0.000754442	0.0328483	0.266	0.202	1	APS	FBXO7
0.000766466	0.0157593	0.011	0.004	1	APS	AC069209.1
0.000772075	0.0159015	0.23	0.167	1	APS	KHSRP
0.000774906	0.0584911	0.043	0.028	1	APS	PCLAF
0.000774958	0.01135	0.316	0.243	1	APS	RWDD1
0.000777992	0.0446751	0.075	0.046	1	APS	CNGA1
0.000779839	0.0325109	0.096	0.06	1	APS	MLST8
0.00078211	0.0285104	0.062	0.033	1	APS	FHL1
0.00079092	0.225176	0.397	0.363	1	APS	MAMDC2
0.000799927	0.00188612	0.002	0	1	APS	AC093627.7
0.000801104	0.0160176	0.343	0.267	1	APS	RAB21
0.000807683	0.0366563	0.676	0.603	1	APS	PLXDC2
0.000808938	0.0354581	0.252	0.194	1	APS	CAMLG
0.000809866	0.0267681	0.21	0.155	1	APS	GLOD4
0.000809998	0.0230819	0.029	0.016	1	APS	AC005083.1
0.000811413	0.011472	0.006	0.002	1	APS	BRWD1-AS2
0.000816124	0.0271953	0.129	0.085	1	APS	KAT5
0.00081824	0.0316484	0.09	0.058	1	APS	OAF
0.000832599	0.029434	0.129	0.091	1	APS	MRPL58
0.000836474	0.0209803	0.075	0.044	1	APS	RPUSD1
0.000845348	0.00745262	0.019	0.005	1	APS	B3GNT8
0.000845947	0.0290913	0.364	0.301	1	APS	EVL
0.000850795	0.0248166	0.215	0.162	1	APS	UBE2Z
0.000857809	0.003505	0.005	0.001	1	APS	ANKRD66
0.000865547	0.0059898	0.16	0.108	1	APS	BCL7B
0.000866519	0.0166216	0.169	0.122	1	APS	TLE3
0.000870483	0.0259196	0.244	0.182	1	APS	CNPY2
0.000873464	0.036193	0.541	0.459	1	APS	PTBP3
0.00087362	0.0289338	0.105	0.068	1	APS	RNF139
0.000875585	0.0313827	0.168	0.116	1	APS	GOLT1B
0.00089276	0.0302423	0.145	0.098	1	APS	COPS8
0.000893694	0.0228642	0.132	0.089	1	APS	PPM1M
0.000893954	0.0196064	0.335	0.261	1	APS	NIPSNAP2
0.000899423	0.0230994	0.107	0.07	1	APS	TOR2A
0.000904217	0.0241109	0.281	0.219	1	APS	CPEB2
0.000909089	0.0251504	0.063	0.04	1	APS	NR1D1
0.000913365	0.0436785	0.212	0.162	1	APS	BABAM1
0.000920092	0.0023373	0.213	0.149	1	APS	GPAA1
0.0009301	0.0192989	0.213	0.155	1	APS	PRKCSH
0.000931105	0.0426623	0.084	0.053	1	APS	CRHBP
0.000944968	0.0288538	0.388	0.309	1	APS	KPNA4
0.000945875	0.0126204	0.374	0.297	1	APS	PLXNB2
0.000946018	0.0343286	0.192	0.138	1	APS	ZDHHC3
0.00094862	0.0519475	0.026	0.015	1	APS	BMP6
0.000956023	0.0298044	0.289	0.227	1	APS	MCUR1
0.00096411	0.0355318	0.095	0.065	1	APS	CREB3
0.000969512	0.0284816	0.066	0.045	1	APS	CENPH
0.000982605	0.0291921	0.075	0.046	1	APS	EIF1AD
0.000982934	0.00617754	0.229	0.163	1	APS	TMEM117
0.000999517	0.0242249	0.114	0.072	1	APS	RFNG
0.00100881	0.0191977	0.419	0.339	1	APS	EIF2S3
0.00101136	0.0158438	0.02	0.007	1	APS	PDLIM4
0.001012	0.0255047	0.096	0.057	1	APS	FDX2
0.00103154	0.023776	0.036	0.018	1	APS	CDKN2A
0.00103384	0.0337229	0.067	0.041	1	APS	INPP1
0.00104218	0.0280104	0.164	0.118	1	APS	C8orf76
0.00104673	0.0247124	0.256	0.198	1	APS	MRPL3
0.00105844	0.0252376	0.19	0.142	1	APS	DPM1
0.00107173	0.0575851	0.445	0.379	1	APS	EPB41L2
0.00107468	0.0234965	0.012	0.004	1	APS	FCAR
0.00107856	0.0475402	0.189	0.145	1	APS	VCL
0.00108797	0.0052908	0.55	0.462	1	APS	ANXA4
0.00109565	0.0141386	0.389	0.309	1	APS	FXR1
0.00110254	0.0234876	0.181	0.135	1	APS	NMI
0.00110283	0.0331654	0.107	0.073	1	APS	GPN1
0.0011088	0.00582067	0.003	0.001	1	APS	ITPKB-IT1
0.00111427	0.0204098	0.022	0.012	1	APS	FDXACB1
0.00111726	0.0363114	0.23	0.172	1	APS	WASL
0.00111824	0.0206918	0.327	0.25	1	APS	CAMK2D
0.00111987	0.0411874	0.432	0.362	1	APS	RNF145
0.00113047	0.0244864	0.295	0.227	1	APS	RGS19
0.0011306	0.0322003	0.086	0.052	1	APS	FAH
0.00113127	0.0294708	0.242	0.186	1	APS	NDUFA5
0.00113997	0.0142507	0.031	0.01	1	APS	PRG2
0.00114087	0.0280472	0.208	0.152	1	APS	TMED4
0.00114311	0.0128882	0.021	0.009	1	APS	PDGFA
0.00114564	0.020418	0.06	0.037	1	APS	AL133453.1
0.0011471	0.00910095	0.061	0.037	1	APS	NPM3
0.00114769	0.0221086	0.177	0.124	1	APS	PIGT
0.00116026	0.0210866	0.235	0.175	1	APS	SAR1A
0.00116237	0.0393819	0.408	0.339	1	APS	PTPN12
0.00116403	0.0441972	0.189	0.145	1	APS	ELOVL1
0.00117476	0.0197577	0.023	0.011	1	APS	GNGT2
0.00117653	0.0312903	0.09	0.061	1	APS	MRPS17
0.00118032	0.0183219	0.455	0.371	1	APS	ZFAND6
0.00118668	0.0144343	0.172	0.12	1	APS	CCDC90B
0.00119228	0.0385574	0.09	0.062	1	APS	SMAD7
0.00119305	0.00749631	0.006	0.002	1	APS	AP001266.2
0.0012073	0.00464875	0.609	0.527	1	APS	HNRNPA3
0.00121053	0.0107769	0.007	0.001	1	APS	LINC02408
0.00121525	0.0178546	0.066	0.039	1	APS	PRKAG2-AS1
0.00121794	0.013767	0.016	0.006	1	APS	AC104088.1
0.00122207	0.0212874	0.01	0.003	1	APS	AL139407.1
0.00122378	0.00733192	0.035	0.014	1	APS	GSDME
0.00122696	0.0319556	0.035	0.02	1	APS	EXOC3-AS1
0.00122937	0.0234398	0.065	0.039	1	APS	INAFM2
0.00123158	0.0491935	0.044	0.027	1	APS	HES4
0.00123582	0.0232857	0.172	0.124	1	APS	TMEM43
0.00123931	0.0362505	0.039	0.018	1	APS	PIR
0.00124722	0.00231861	0.522	0.431	1	APS	XRCC5
0.001252	0.0204992	0.125	0.079	1	APS	ACAT1
0.00125537	0.0425207	0.257	0.203	1	APS	PSMD12
0.00127039	0.0401993	0.246	0.188	1	APS	TBC1D9B
0.0012739	0.0715885	0.653	0.595	1	APS	SELENOP
0.00128196	0.023864	0.398	0.326	1	APS	SCFD1
0.00128293	0.0496428	0.223	0.177	1	APS	WDR61
0.00128759	0.0442326	0.115	0.081	1	APS	ZCCHC9
0.00128865	0.0214738	0.161	0.109	1	APS	PYM1
0.0012896	0.053496	0.08	0.048	1	APS	PLPP3
0.00129371	0.0110829	0.146	0.097	1	APS	TMEM51
0.00129671	0.0467421	0.322	0.256	1	APS	SERTAD2
0.00129791	0.0315759	0.435	0.356	1	APS	HIPK3
0.00130272	0.0184721	0.465	0.381	1	APS	UBE2D2
0.0013064	0.0579589	0.233	0.184	1	APS	SLC18B1
0.00130798	0.0346141	0.265	0.206	1	APS	FUCA1
0.00131801	0.0279417	0.08	0.05	1	APS	C12orf49
0.00132134	0.0477925	0.536	0.466	1	APS	CHD2
0.00132399	0.00833451	0.567	0.479	1	APS	TBCA
0.00132536	0.0366716	0.115	0.075	1	APS	TLNRD1
0.00132746	0.00523531	0.002	0	1	APS	AC005740.4
0.00132746	0.00175671	0.002	0	1	APS	LINC02813
0.00132747	0.00408562	0.002	0	1	APS	AC008115.4
0.00132747	0.00329604	0.002	0	1	APS	AC113361.1
0.00132749	0.00201484	0.002	0	1	APS	LINC01050
0.00133686	0.0206824	0.2	0.147	1	APS	CCT7
0.00134146	0.0243205	0.203	0.148	1	APS	PSMD2
0.00134529	0.0452016	0.032	0.018	1	APS	KLRK1
0.00135026	0.0420146	0.268	0.222	1	APS	NR4A2
0.00135913	0.0221062	0.246	0.188	1	APS	BCL10
0.0013601	0.0325786	0.515	0.438	1	APS	RSRC1
0.00136099	0.00670302	0.009	0.002	1	APS	LINC02698
0.00136831	0.0363723	0.099	0.066	1	APS	SNHG17
0.00137343	0.043269	0.423	0.351	1	APS	CAT
0.00137469	0.0106597	0.264	0.205	1	APS	GTF2B
0.00138115	0.0210144	0.013	0.005	1	APS	DHDH
0.00138948	0.0754749	0.005	0.001	1	APS	GAL
0.00139983	0.0704598	0.651	0.581	1	APS	ARHGAP26
0.00140036	0.0358594	0.087	0.06	1	APS	ARMCX1
0.00140202	0.0368708	0.094	0.064	1	APS	SHC1
0.00140319	0.0177546	0.025	0.011	1	APS	TRAF3IP2
0.00140412	0.0696318	0.127	0.097	1	APS	MX1
0.00140468	0.00888336	0.005	0.001	1	APS	FPR2
0.00144522	0.0603308	0.213	0.169	1	APS	UBA1
0.00145103	0.00576652	0.004	0.001	1	APS	ZFP57
0.00145639	0.0501942	0.268	0.212	1	APS	PRKCE
0.00146062	0.0444805	0.337	0.271	1	APS	EML4
0.00146618	0.0386928	0.135	0.099	1	APS	NXT1
0.00146635	0.0317186	0.231	0.169	1	APS	ABCC5
0.00147221	0.00781433	0.295	0.226	1	APS	RAB4A
0.00147235	0.0220352	0.147	0.102	1	APS	CBR1
0.00147611	0.0281358	0.107	0.069	1	APS	TMEM189
0.00150043	0.0309388	0.231	0.177	1	APS	PNPLA8
0.00150509	0.0233751	0.195	0.14	1	APS	UROS
0.0015053	0.0177972	0.246	0.183	1	APS	PI4K2A
0.00150858	0.0218591	0.073	0.043	1	APS	FCGR1A
0.00150938	0.0249208	0.116	0.078	1	APS	GMPR2
0.00151728	0.0186211	0.664	0.582	1	APS	PNRC1
0.00153982	0.0255688	0.215	0.157	1	APS	RAB11B
0.00154383	0.0108471	0.009	0.003	1	APS	CU638689.4
0.0015443	0.00457644	0.003	0.001	1	APS	GK-IT1
0.00154481	0.0306919	0.066	0.042	1	APS	DPP3
0.00154633	0.04529	0.119	0.091	1	APS	AC005920.2
0.0015527	0.008765	0.007	0.001	1	APS	AC131944.1
0.00155521	0.00940301	0.006	0.002	1	APS	C21orf91-OT1
0.00155712	0.0108656	0.009	0.003	1	APS	PLEKHF1
0.00156808	0.0104693	0.088	0.047	1	APS	AC083855.2
0.00157348	0.0168628	0.089	0.056	1	APS	ST6GALNAC6
0.0015794	0.00894782	0.211	0.151	1	APS	ZMAT2
0.00158168	0.0106476	0.319	0.253	1	APS	LSM6
0.00158617	0.0166941	0.086	0.053	1	APS	SAYSD1
0.00158932	0.0197285	0.2	0.143	1	APS	TMED7
0.00160711	0.0400513	0.088	0.057	1	APS	WDR77
0.00160788	0.0170612	0.091	0.058	1	APS	GMPPA
0.00161075	0.029915	0.216	0.159	1	APS	PPIH
0.00161159	0.0222406	0.298	0.233	1	APS	WDR11
0.00162625	0.0168452	0.073	0.042	1	APS	CTU1
0.00162763	0.0245595	0.25	0.187	1	APS	CHP1
0.00165072	0.0282097	0.11	0.073	1	APS	YBEY
0.00165259	0.0199492	0.205	0.148	1	APS	HOTAIRM1
0.00165368	0.0466503	0.034	0.02	1	APS	SELL
0.00167189	0.0185574	0.105	0.069	1	APS	HYOU1
0.00168044	0.0245528	0.405	0.326	1	APS	PIK3AP1
0.00168752	0.00316396	0.456	0.374	1	APS	PSMA1
0.00168941	0.0477681	0.15	0.107	1	APS	ZCCHC14
0.00169028	0.0278339	0.052	0.027	1	APS	CYP1B1-AS1
0.00169324	0.0137658	0.011	0.003	1	APS	AC080013.1
0.00169579	0.033461	0.183	0.138	1	APS	UPK3BL1
0.00169865	0.0319051	0.106	0.072	1	APS	DRG2
0.00170442	0.014562	0.426	0.348	1	APS	TAPBP
0.00170477	0.00926892	0.21	0.154	1	APS	TMX4
0.0017095	0.0348733	0.115	0.079	1	APS	ZBTB21
0.00171135	0.009576	0.023	0.008	1	APS	CENPV
0.00171838	0.032726	0.112	0.075	1	APS	MMGT1
0.00173769	0.0185277	0.115	0.079	1	APS	CD72
0.00176395	0.0241656	0.113	0.079	1	APS	ELOF1
0.00177329	0.0447349	0.22	0.171	1	APS	ARL14EP
0.00177539	0.0432804	0.175	0.125	1	APS	L3MBTL4
0.00178258	0.0165337	0.015	0.005	1	APS	ZBTB7C
0.00178821	0.0074761	0.007	0.002	1	APS	DCDC2
0.00180087	0.0189417	0.197	0.141	1	APS	GANAB
0.00183195	0.0196409	0.027	0.011	1	APS	LILRA1
0.0018421	0.0130318	0.147	0.102	1	APS	TOMM40
0.00184365	0.0159309	0.246	0.188	1	APS	DDX39A
0.00184779	0.0283911	0.199	0.147	1	APS	SLC25A39
0.00185228	0.0196113	0.323	0.262	1	APS	GAS2L3
0.00186567	0.00310352	0.003	0	1	APS	AL354743.2
0.00186978	0.0331979	0.065	0.043	1	APS	MCM6
0.00188451	0.0377893	0.06	0.04	1	APS	CENPK
0.00188519	0.0186252	0.024	0.01	1	APS	RFLNB
0.00189208	0.0995127	0.046	0.035	1	APS	TMLHE-AS1
0.00189579	0.0150978	0.006	0.003	1	APS	HOXA5
0.0019036	0.00924059	0.01	0.002	1	APS	NEU4
0.00190417	0.0112545	0.227	0.167	1	APS	TMEM33
0.00191292	0.0124938	0.021	0.006	1	APS	ANKRD29
0.00191655	0.0294623	0.399	0.328	1	APS	IL6R
0.00192135	0.0326397	0.095	0.063	1	APS	FSD1L
0.00192668	0.0205011	0.152	0.101	1	APS	DHRS3
0.00192711	0.0421332	0.059	0.043	1	APS	STARD4
0.00193093	0.0172161	0.26	0.198	1	APS	PHC2
0.00193994	0.0415187	0.146	0.108	1	APS	PIGP
0.00193997	0.017038	0.326	0.257	1	APS	PSMB10
0.00194384	0.0186462	0.109	0.073	1	APS	SLC22A18
0.00194552	0.0307932	0.062	0.041	1	APS	SYTL3
0.00194983	0.0470261	0.249	0.193	1	APS	PPP2CB
0.00196606	0.021754	0.16	0.111	1	APS	CHMP1A
0.00196968	0.0453717	0.254	0.193	1	APS	MGAT4A
0.00197485	0.0202386	0.054	0.034	1	APS	OPTN
0.00197555	0.0587813	0.086	0.061	1	APS	MS4A6E
0.00198471	0.0267189	0.04	0.022	1	APS	AL049840.5
0.002001	0.020722	0.021	0.01	1	APS	CCDC34
0.0020014	0.0908197	0.271	0.219	1	APS	HIVEP2
0.00200476	0.0268713	0.215	0.156	1	APS	LRRC25
0.00200946	0.0158902	0.012	0.004	1	APS	CPB1
0.00202381	0.00960105	0.262	0.201	1	APS	PYURF
0.00203683	0.0408591	0.105	0.072	1	APS	LPCAT1
0.00208116	0.0353053	0.232	0.179	1	APS	TNFSF8
0.00208657	0.0158061	0.003	0.001	1	APS	UGT8
0.00210524	0.0251354	0.056	0.031	1	APS	C17orf58
0.00211099	0.0248032	0.014	0.005	1	APS	SKIDA1
0.00212005	0.00667351	0.194	0.143	1	APS	HSD17B12
0.00212041	0.0155484	0.055	0.026	1	APS	MOSPD1
0.00215217	0.00691879	0.007	0.001	1	APS	FAM225A
0.00215866	0.0466989	0.214	0.166	1	APS	MDM2
0.00216838	0.0271515	0.04	0.02	1	APS	ST3GAL6-AS1
0.00216938	0.0118345	0.29	0.233	1	APS	DDHD1
0.00218703	0.0701288	0.083	0.06	1	APS	IFI44L
0.00218996	0.027454	0.125	0.085	1	APS	OGFOD3
0.00219195	0.0117048	0.013	0.006	1	APS	AC091182.1
0.00219685	0.0553613	0.09	0.066	1	APS	SNAPC1
0.00219823	0.0228244	0.208	0.155	1	APS	SLBP
0.00220351	0.0258047	0.062	0.043	1	APS	PSMD10
0.00220569	0.0295953	0.084	0.055	1	APS	FAM122A
0.00220976	0.0102497	0.002	0	1	APS	AL137024.1
0.00220977	0.0134277	0.002	0	1	APS	FIBIN
0.00220977	0.00319055	0.002	0	1	APS	PLA2G2C
0.00220978	0.00182656	0.002	0	1	APS	AL049775.1
0.00220978	0.00833371	0.002	0	1	APS	LINC02376
0.00220979	0.00464877	0.002	0	1	APS	AC104051.2
0.0022098	0.00431756	0.002	0	1	APS	SLC35G5
0.0022098	0.00429235	0.002	0	1	APS	AC012603.1
0.00220981	0.00331258	0.002	0	1	APS	CILP2
0.00222466	0.0217069	0.073	0.046	1	APS	ENDOG
0.00222675	0.016245	0.272	0.209	1	APS	AGAP3
0.00222855	0.0199919	0.05	0.03	1	APS	RAD51AP1
0.00223101	0.00112565	0.349	0.279	1	APS	DGUOK
0.00223301	0.0293311	0.062	0.038	1	APS	TMEM106C
0.00224692	0.0135844	0.013	0.006	1	APS	LINC02715
0.00226639	0.0147448	0.02	0.011	1	APS	AL121899.1
0.00227406	0.0229681	0.132	0.086	1	APS	SMIM10L1
0.00228185	0.0287513	0.234	0.179	1	APS	ACTR10
0.00229606	0.0329138	0.036	0.018	1	APS	RDH10
0.0022985	0.0303618	0.061	0.035	1	APS	CDYL2
0.00231693	0.0396353	0.066	0.038	1	APS	HSD17B14
0.00232272	0.0169567	0.043	0.023	1	APS	PHLDB1
0.0023236	0.0206282	0.473	0.394	1	APS	HNRNPM
0.00232695	0.0117898	0.25	0.188	1	APS	VPS4B
0.00233283	0.00338424	0.003	0	1	APS	AC008619.1
0.00233998	0.0301523	0.089	0.065	1	APS	PAFAH1B3
0.00237075	0.0414395	0.131	0.095	1	APS	PSMG1
0.00237131	0.0199928	0.077	0.044	1	APS	LILRB1
0.00238319	0.00782469	0.521	0.453	1	APS	CFD
0.00240071	0.0107614	0.101	0.063	1	APS	USE1
0.00241356	0.017519	0.134	0.091	1	APS	HAUS1
0.00242389	0.0269851	0.146	0.1	1	APS	MOSPD2
0.00243047	0.0257284	0.272	0.209	1	APS	PFDN1
0.00244667	0.0207646	0.092	0.063	1	APS	TOR4A
0.00244979	0.0122449	0.006	0.001	1	APS	AC068446.2
0.00244996	0.00509772	0.152	0.104	1	APS	RRAGA
0.0024643	0.0360897	0.054	0.033	1	APS	IFIT3
0.00247837	0.0184525	0.01	0.005	1	APS	COL24A1
0.00248608	0.00379054	0.476	0.396	1	APS	CD47
0.00250044	0.0444749	0.48	0.411	1	APS	FMNL2
0.00253138	0.0462947	0.322	0.267	1	APS	IRAK3
0.00253778	0.0248678	0.379	0.311	1	APS	KLF7
0.00257283	0.0308754	0.183	0.134	1	APS	BORCS7
0.00257881	0.0189699	0.39	0.315	1	APS	HNRNPR
0.00258046	0.0152155	0.042	0.022	1	APS	GMPR
0.00259449	0.0250275	0.163	0.116	1	APS	VPS4A
0.00260894	0.0466183	0.09	0.061	1	APS	AL160272.1
0.002611	0.0322149	0.331	0.265	1	APS	STRN3
0.00261533	0.0671707	0.369	0.308	1	APS	C2CD5
0.00262441	0.021168	0.139	0.095	1	APS	COPS7A
0.00264472	0.00161715	0.213	0.153	1	APS	METTL7A
0.00264852	0.00739409	0.006	0.001	1	APS	LINC02732
0.00265497	0.00823614	0.299	0.235	1	APS	DEGS1
0.00269525	0.00724245	0.342	0.275	1	APS	CACYBP
0.00270922	0.0197562	0.355	0.282	1	APS	UBL3
0.00271682	0.0350015	0.108	0.073	1	APS	ARSA
0.00272008	0.0384755	0.024	0.014	1	APS	CENPM
0.00272808	0.0131284	0.147	0.099	1	APS	CYB561D2
0.00273869	0.0450821	0.174	0.135	1	APS	RCAN1
0.00275271	0.0326722	0.157	0.112	1	APS	SGPL1
0.00276288	0.0307	0.027	0.015	1	APS	AC010149.1
0.00277548	0.0228759	0.14	0.099	1	APS	MRPL37
0.00279043	0.0189275	0.102	0.066	1	APS	MRPL24
0.0028274	0.00493929	0.004	0	1	APS	LINC02257
0.0028476	0.00725507	0.47	0.391	1	APS	NDFIP1
0.00286715	0.0144988	0.009	0.002	1	APS	CROCC2
0.00287004	0.0248543	0.225	0.174	1	APS	NUP58
0.00287051	0.00262648	0.275	0.208	1	APS	COPB2
0.00288528	0.0217308	0.146	0.102	1	APS	SCOC
0.00292129	0.00581393	0.005	0.001	1	APS	BCAR1
0.00292936	0.0104852	0.13	0.088	1	APS	FMC1
0.00293312	0.0555562	0.139	0.105	1	APS	TAB3
0.00293439	0.0818081	0.144	0.115	1	APS	FCN1
0.00294957	0.0284556	0.093	0.061	1	APS	RRP1
0.00297082	0.0181382	0.025	0.016	1	APS	AC124798.1
0.00299643	0.0247605	0.057	0.033	1	APS	TRMT5
0.00300835	0.0241391	0.135	0.094	1	APS	ISCA1
0.00302537	0.0312	0.501	0.426	1	APS	ARIH1
0.00303509	0.0171062	0.336	0.268	1	APS	PPP2CA
0.00305055	0.00906939	0.006	0.003	1	APS	CAMP
0.00305102	0.0276791	0.079	0.056	1	APS	NIP7
0.00305587	0.0379759	0.076	0.054	1	APS	NT5C3B
0.00306403	0.0346486	0.334	0.277	1	APS	KLF4
0.00306454	0.0268827	0.064	0.04	1	APS	MUL1
0.00306656	0.010278	0.013	0.006	1	APS	MTMR11
0.00306931	0.0182413	0.093	0.058	1	APS	TIMM50
0.00310018	0.0144723	0.816	0.757	1	APS	PTPRC
0.00310195	0.0376476	0.168	0.129	1	APS	MPST
0.00311497	0.00299764	0.006	0.001	1	APS	ETNK2
0.00312392	0.0317828	0.092	0.061	1	APS	CNP
0.00313427	0.0201138	0.109	0.076	1	APS	THUMPD3
0.00316099	0.00753289	0.282	0.213	1	APS	FGD5-AS1
0.00316681	0.0318638	0.238	0.184	1	APS	RALB
0.00319163	0.0424455	0.091	0.063	1	APS	MYC
0.00321077	0.0357504	0.004	0	1	APS	MT1H
0.00321124	0.0274296	0.19	0.142	1	APS	ARCN1
0.00323318	0.0406918	0.127	0.09	1	APS	MCRS1
0.0032395	0.0424592	0.098	0.067	1	APS	DNMBP
0.00324032	0.00764904	0.183	0.134	1	APS	RPP21
0.00324112	0.0228258	0.118	0.079	1	APS	FOPNL
0.00325044	0.0152124	0.026	0.014	1	APS	AL136454.1
0.003268	0.0273964	0.028	0.017	1	APS	PRR7
0.00328645	0.0164668	0.165	0.119	1	APS	CLN5
0.00330178	0.0427622	0.071	0.055	1	APS	MACC1
0.00331162	0.00447685	0.212	0.151	1	APS	SLC37A2
0.00332374	0.0326257	0.32	0.258	1	APS	GALNT1
0.00334895	0.0218761	0.053	0.027	1	APS	LINC01503
0.00338089	0.00650287	0.185	0.137	1	APS	LINC-PINT
0.00338271	0.0255981	0.082	0.055	1	APS	SLC1A4
0.00339464	0.0102107	0.003	0.001	1	APS	HM13-AS1
0.00340943	0.0219526	0.105	0.065	1	APS	PTGR1
0.0034456	0.0214431	0.188	0.141	1	APS	PRKAG1
0.0034652	0.0122386	0.053	0.031	1	APS	TTLL4
0.00347372	0.0507293	0.166	0.135	1	APS	TBC1D7
0.00347657	0.00311248	0.415	0.347	1	APS	CD84
0.00349585	0.0295032	0.232	0.175	1	APS	ATG12
0.00350156	0.0300942	0.044	0.026	1	APS	FADD
0.00352216	0.0154042	0.121	0.079	1	APS	TPRG1L
0.00353824	0.0237713	0.187	0.137	1	APS	MFSD14A
0.00353993	0.036333	0.138	0.105	1	APS	GTPBP4
0.00354661	0.0198525	0.111	0.077	1	APS	TMEM203
0.00357149	0.0235411	0.11	0.075	1	APS	PCIF1
0.003594	0.0128009	0.132	0.092	1	APS	SLC39A3
0.00359698	0.0161673	0.152	0.106	1	APS	TMEM242
0.0036148	0.0106478	0.011	0.004	1	APS	GLT1D1
0.00363247	0.00548416	0.15	0.099	1	APS	MSRB2
0.00367577	0.00802076	0.003	0	1	APS	KIAA0319
0.00368322	0.00500016	0.005	0.001	1	APS	DIRAS2
0.00369211	0.00139755	0.002	0	1	APS	LINC02716
0.00369212	0.00178091	0.002	0	1	APS	AC073370.1
0.00369213	0.00212011	0.002	0	1	APS	AL390755.3
0.00369213	0.00479811	0.002	0	1	APS	TREX2
0.00369213	0.00164628	0.002	0	1	APS	SHISA2
0.00369213	0.00427248	0.002	0	1	APS	CELA1
0.00369215	0.00193077	0.002	0	1	APS	LINC01271
0.00369215	0.00129781	0.002	0	1	APS	AL450043.1
0.00369215	0.00256572	0.002	0	1	APS	LINC02595
0.00369216	0.00217921	0.002	0	1	APS	AC012653.2
0.00369217	0.00187911	0.002	0	1	APS	AC068790.6
0.0036922	0.00344397	0.002	0	1	APS	AL590787.1
0.00369428	0.0124729	0.015	0.007	1	APS	TKTL1
0.00370392	0.0082938	0.012	0.003	1	APS	CAMK2B
0.00370669	0.0148482	0.112	0.073	1	APS	EIF4EBP3
0.00371752	0.0434202	0.155	0.115	1	APS	RMND5A
0.00371871	0.0196315	0.236	0.181	1	APS	PPM1G
0.00372423	0.00561262	0.003	0	1	APS	ARAP1-AS2
0.0037377	0.0191842	0.064	0.041	1	APS	YRDC
0.00374067	0.0195994	0.26	0.199	1	APS	METAP2
0.00374628	0.0353121	0.017	0.01	1	APS	MCTP2
0.00374884	0.0286017	0.088	0.058	1	APS	CCDC22
0.0037729	0.0356299	0.101	0.075	1	APS	RPIA
0.00379757	0.0118659	0.018	0.005	1	APS	TSPAN12
0.00382116	0.0288401	0.037	0.024	1	APS	ARNTL2
0.00387707	0.0146165	0.106	0.071	1	APS	COMTD1
0.00387715	0.0260385	0.308	0.249	1	APS	RBM4
0.00387793	0.00357508	0.086	0.052	1	APS	GON7
0.00388272	0.03245	0.242	0.189	1	APS	FLII
0.00389884	0.0145622	0.039	0.025	1	APS	AL133342.1
0.00392293	0.0105176	0.011	0.003	1	APS	LINC02154
0.00394052	0.0241801	0.244	0.188	1	APS	MAP7D1
0.00394545	0.0218581	0.241	0.189	1	APS	WASHC2C
0.00398044	0.0373211	0.132	0.1	1	APS	PCNA
0.0039824	0.0255086	0.117	0.079	1	APS	RDH11
0.00402056	0.0101125	0.005	0.002	1	APS	CLLU1OS
0.00404781	0.0401401	0.098	0.071	1	APS	DBF4
0.00408759	0.0187089	0.072	0.047	1	APS	AL078590.2
0.00411982	0.00934562	0.003	0.001	1	APS	NPR3
0.00412761	0.0249212	0.222	0.165	1	APS	LILRB2
0.0041345	0.0208526	0.086	0.054	1	APS	CFAP36
0.00414496	0.0196234	0.074	0.045	1	APS	FKBP2
0.00416294	0.119137	0.43	0.373	1	APS	FNDC3A
0.00418443	0.00642795	0.007	0.001	1	APS	AC093821.1
0.00419005	0.0184824	0.03	0.014	1	APS	P2RY1
0.0041933	0.00499772	0.002	0	1	APS	AC245140.1
0.00419655	0.0160065	0.205	0.155	1	APS	FDPS
0.00420173	0.0308353	0.654	0.608	1	APS	C1QA
0.00421294	0.0167094	0.109	0.073	1	APS	CDC34
0.00425766	0.0244454	0.118	0.083	1	APS	CIAPIN1
0.00426733	0.0392774	0.093	0.063	1	APS	SAAL1
0.00429323	0.0364912	0.142	0.105	1	APS	HMOX2
0.0043353	0.0174951	0.281	0.219	1	APS	GNA12
0.00434339	0.00579851	0.002	0	1	APS	TCF4-AS2
0.004347	0.000437445	0.404	0.334	1	APS	GYPC
0.00438223	0.0330939	0.15	0.103	1	APS	ARMC2
0.00443736	0.0162718	0.012	0.005	1	APS	MAGI2-AS3
0.00444055	0.0296043	0.168	0.124	1	APS	TCEAL3
0.00444247	0.0135626	0.02	0.007	1	APS	FAM89A
0.00446771	0.015935	0.091	0.061	1	APS	TSFM
0.00448348	0.0719211	0.187	0.146	1	APS	SLC41A2
0.00448607	0.0103896	0.412	0.336	1	APS	SPPL2A
0.00449889	0.0192478	0.048	0.027	1	APS	POMC
0.00457367	0.0172731	0.011	0.005	1	APS	LSMEM1
0.00462153	0.0315665	0.123	0.086	1	APS	YKT6
0.00463525	0.0300713	0.181	0.133	1	APS	PRPF31
0.00464086	0.0208682	0.135	0.097	1	APS	DHRS4
0.00466222	0.029532	0.042	0.025	1	APS	ACY1
0.00470984	0.0155708	0.019	0.01	1	APS	AC095055.1
0.0047411	0.0192073	0.031	0.015	1	APS	CAMKK1
0.00474698	0.0304353	0.104	0.075	1	APS	RBMX2
0.00475189	0.0209838	0.045	0.022	1	APS	FBXO32
0.00482734	0.00709564	0.003	0	1	APS	AC002550.2
0.00486172	0.11762	0.082	0.072	1	APS	PTGS2
0.00487872	0.0282024	0.039	0.023	1	APS	TEX9
0.00489167	0.0120975	0.372	0.299	1	APS	NDUFS4
0.00489291	0.020551	0.11	0.075	1	APS	ATIC
0.00495453	0.0105813	0.017	0.006	1	APS	FBLN5
0.00497984	0.00312818	0.595	0.516	1	APS	DPYSL2
0.00498525	0.0175045	0.33	0.267	1	APS	PSMD1
0.00500798	0.013049	0.019	0.01	1	APS	AC012533.1
0.00502135	0.0280982	0.043	0.026	1	APS	KNSTRN
0.00502823	0.0205582	0.014	0.007	1	APS	LIPN
0.00505513	0.0525763	0.303	0.254	1	APS	CDC42EP3
0.00508822	0.00848266	0.242	0.182	1	APS	COPS2
0.00510197	0.024527	0.134	0.099	1	APS	NTMT1
0.00511211	0.0319026	0.086	0.061	1	APS	GLT8D1
0.00514133	0.017861	0.184	0.136	1	APS	NDUFAF2
0.00515561	0.0168737	0.012	0.007	1	APS	AL606834.1
0.00517071	0.0191014	0.028	0.017	1	APS	LINC01366
0.00520276	0.0209862	0.214	0.16	1	APS	RBM42
0.0052049	0.0279593	0.017	0.009	1	APS	AC078788.1
0.00521431	0.0154069	0.14	0.099	1	APS	RFXANK
0.00521716	0.0359588	0.136	0.101	1	APS	LCMT1
0.00523752	0.034876	0.117	0.084	1	APS	ACOT13
0.00524655	0.0354786	0.064	0.045	1	APS	GPATCH4
0.00525422	0.0142774	0.191	0.142	1	APS	UTP18
0.00526819	0.0265626	0.05	0.03	1	APS	HAGHL
0.00530894	0.0112266	0.194	0.149	1	APS	CEP57
0.00531788	0.0167633	0.084	0.051	1	APS	CACNA2D4
0.0053211	0.0449717	0.134	0.102	1	APS	ZHX2
0.00532263	0.0379908	0.06	0.039	1	APS	OAS2
0.00533711	0.0407411	0.134	0.095	1	APS	PROS1
0.00534098	0.0335598	0.014	0.008	1	APS	MPP6
0.00536261	0.0176884	0.145	0.107	1	APS	CA2
0.00539098	0.0191375	0.056	0.036	1	APS	DNAJC14
0.00540568	0.0316753	0.111	0.081	1	APS	TEN1
0.00543031	0.0594712	0.014	0.006	1	APS	GPC6
0.0054661	0.026429	0.043	0.028	1	APS	SMN1
0.00549023	0.00976708	0.005	0.001	1	APS	AC023787.2
0.00550062	0.0302623	0.121	0.089	1	APS	DPY19L1
0.00553546	0.00605182	0.186	0.132	1	APS	IL10RB
0.00556111	0.0101769	0.183	0.133	1	APS	GGCT
0.00556292	0.0245099	0.094	0.067	1	APS	NAB2
0.00559886	0.00949752	0.006	0.001	1	APS	ROR1-AS1
0.00559996	0.00608525	0.049	0.027	1	APS	ADTRP
0.00560341	0.0229827	0.106	0.075	1	APS	SMARCD1
0.00560421	0.00848645	0.247	0.186	1	APS	ERGIC1
0.00560612	0.00526272	0.003	0.001	1	APS	AC011317.1
0.00560985	0.0181094	0.256	0.204	1	APS	MZT2A
0.00561315	0.0112174	0.316	0.254	1	APS	ATP2A2
0.00563739	0.0357095	0.092	0.067	1	APS	HDDC3
0.00567928	0.0300883	0.103	0.071	1	APS	VAMP4
0.00570344	0.0330515	0.13	0.092	1	APS	ARL16
0.00571351	0.0182023	0.245	0.188	1	APS	TEC
0.00572786	0.00696381	0.044	0.02	1	APS	SPRY2
0.00573911	0.00711669	0.004	0.001	1	APS	ZNF503-AS1
0.00578685	0.0255457	0.054	0.035	1	APS	ZWILCH
0.00581712	0.0138864	0.253	0.194	1	APS	YTHDF2
0.00585837	0.028521	0.091	0.065	1	APS	HSPA13
0.00594937	0.0167299	0.187	0.142	1	APS	GNL3
0.00595612	0.0186104	0.083	0.056	1	APS	STK16
0.00596061	0.0232644	0.199	0.153	1	APS	SLU7
0.00602527	0.00929293	0.083	0.054	1	APS	BORCS8
0.00605455	0.0248913	0.052	0.031	1	APS	FAM151B
0.00607213	0.0201185	0.315	0.253	1	APS	CCT8
0.00608983	0.0184788	0.194	0.143	1	APS	LLPH
0.00609254	0.0376442	0.043	0.031	1	APS	APOBEC3A
0.00609644	0.0167783	0.008	0.003	1	APS	RUNX1T1
0.00609901	0.0257169	0.026	0.014	1	APS	KLRC4
0.00610078	0.0109887	0.007	0.003	1	APS	AC018450.1
0.0061165	0.00507446	0.003	0.001	1	APS	AC092153.1
0.00619651	0.0027105	0.001	0	1	APS	AC087071.1
0.00619651	0.00470439	0.001	0	1	APS	MSMP
0.00619652	0.00253504	0.001	0	1	APS	HJV
0.00619652	0.00113139	0.001	0	1	APS	OR8G5
0.00619653	0.00340393	0.001	0	1	APS	GLB1L2
0.00619653	0.00103385	0.001	0	1	APS	ITLN1
0.00619656	0.00302717	0.001	0	1	APS	AL121895.2
0.00619657	0.00189692	0.001	0	1	APS	AC013731.1
0.00619659	0.00354468	0.001	0	1	APS	AL133520.1
0.0061966	0.00352616	0.001	0	1	APS	AC080188.1
0.0061966	0.00411386	0.001	0	1	APS	AC006206.2
0.00619661	0.00329656	0.001	0	1	APS	AC125437.3
0.00621265	0.111551	0.537	0.476	1	APS	NUMB
0.00623146	0.00878509	0.526	0.449	1	APS	CCNL1
0.00624308	0.0396058	0.039	0.024	1	APS	LINC00926
0.00627598	0.0140658	0.301	0.237	1	APS	COPB1
0.00628899	0.0130445	0.014	0.007	1	APS	AL360270.1
0.00629261	0.0448112	0.066	0.047	1	APS	USP54
0.00633835	0.0278276	0.111	0.081	1	APS	POLD2
0.00634092	0.0347251	0.169	0.125	1	APS	GDE1
0.00634417	0.0221948	0.305	0.244	1	APS	HNRNPL
0.00635378	0.00342357	0.004	0.001	1	APS	PITX1
0.00635585	0.0237237	0.058	0.035	1	APS	LZTFL1
0.00642784	0.0164626	0.142	0.102	1	APS	UBE2L6
0.00647459	0.0210781	0.042	0.026	1	APS	GGH
0.006491	0.0150801	0.13	0.093	1	APS	RHBDD2
0.00650142	0.0199562	0.19	0.144	1	APS	EI24
0.00662846	0.00232815	0.002	0	1	APS	AC108463.3
0.00664764	0.0076725	0.397	0.324	1	APS	MTCH1
0.00669187	0.0210388	0.15	0.106	1	APS	IMPAD1
0.00669597	0.00825128	0.006	0.001	1	APS	PKD2L1
0.00673887	0.0315749	0.013	0.007	1	APS	MMP12
0.00675674	0.0367635	0.04	0.024	1	APS	CSF1
0.00677772	0.0107534	0.009	0.004	1	APS	TNNT1
0.00678683	0.000635503	0.45	0.374	1	APS	EIF3A
0.00683675	0.0266366	0.051	0.032	1	APS	TMEM216
0.00692975	0.00752906	0.007	0.002	1	APS	C9orf116
0.00698852	0.0127246	0.008	0.003	1	APS	CNTD1
0.00700602	0.00948835	0.162	0.116	1	APS	UQCC3
0.00700697	0.0151382	0.099	0.066	1	APS	WDR18
0.00700736	0.00653387	0.27	0.205	1	APS	PTBP1
0.0070227	0.0475652	0.268	0.218	1	APS	PPM1L
0.00706384	0.0193882	0.197	0.149	1	APS	IARS2
0.00709913	0.00697978	0.136	0.095	1	APS	VAMP7
0.00710034	0.030194	0.113	0.086	1	APS	TST
0.00712782	0.00560703	0.002	0	1	APS	HTD2
0.00717523	0.028744	0.495	0.426	1	APS	STAG2
0.00717626	0.0554431	0.324	0.267	1	APS	PRKCB
0.00717686	0.0292964	0.042	0.026	1	APS	FAM234B
0.00720208	0.022001	0.292	0.23	1	APS	MAP3K20
0.00721448	0.0237653	0.096	0.065	1	APS	SNAPC5
0.00721646	0.0162747	0.03	0.013	1	APS	AIFM2
0.00726476	0.0213346	0.019	0.01	1	APS	GOLM1
0.00726586	0.0243931	0.165	0.122	1	APS	TMEM107
0.00727746	0.0646232	0.191	0.158	1	APS	UBTD2
0.00729421	0.0388639	0.062	0.046	1	APS	SATB1-AS1
0.00731958	0.00852952	0.01	0.004	1	APS	GPC1
0.00733014	0.0289702	0.076	0.05	1	APS	PIGH
0.00735072	0.0345225	0.118	0.086	1	APS	NOL12
0.00743725	0.0245373	0.053	0.032	1	APS	CDK5
0.00747013	0.0290872	0.514	0.445	1	APS	XIST
0.00747563	0.00782598	0.164	0.118	1	APS	MARVELD1
0.0075231	0.0177234	0.028	0.015	1	APS	AL161421.1
0.00754769	0.0124982	0.023	0.012	1	APS	TMEM158
0.00760972	0.010294	0.149	0.105	1	APS	MRPS11
0.00762952	0.0418935	0.111	0.081	1	APS	SUCNR1
0.00765083	0.00791575	0.261	0.203	1	APS	IDH2
0.00765331	0.0286458	0.08	0.054	1	APS	PRSS23
0.00766095	0.0112457	0.029	0.016	1	APS	TNFRSF18
0.00768369	0.0347444	0.444	0.375	1	APS	IVNS1ABP
0.00770866	0.0339157	0.013	0.01	1	APS	MIR4300HG
0.00771562	0.00880028	0.007	0.002	1	APS	TCTEX1D4
0.00772221	0.0131128	0.267	0.21	1	APS	NAGA
0.00773714	0.00730422	0.505	0.438	1	APS	REL
0.00776809	0.00415587	0.009	0.003	1	APS	AC007880.1
0.00777333	0.0297482	0.019	0.009	1	APS	GPR156
0.00777812	0.00629268	0.004	0.001	1	APS	AC147651.1
0.0077921	0.0313426	0.191	0.149	1	APS	GID8
0.00785086	0.00738361	0.015	0.007	1	APS	F8A3
0.00787076	0.0193168	0.037	0.02	1	APS	SRXN1
0.00790897	0.0339989	0.176	0.133	1	APS	CNOT9
0.00791039	0.00579785	0.124	0.086	1	APS	ODC1
0.00791407	0.017145	0.181	0.137	1	APS	USF1
0.00793383	0.0192861	0.175	0.127	1	APS	RNFT1
0.00797472	0.0152097	0.018	0.008	1	APS	CCN3
0.00799677	0.0374901	0.105	0.075	1	APS	AC138123.1
0.00805496	0.00252573	0.217	0.167	1	APS	MIF4GD
0.00807286	0.0571516	0.094	0.075	1	APS	ACOT7
0.0080877	0.014239	0.14	0.098	1	APS	TEX2
0.00811653	0.023043	0.439	0.363	1	APS	MAPK1
0.00812622	0.0110832	0.009	0.004	1	APS	NRAV
0.00818659	0.01584	0.022	0.01	1	APS	NOS1AP
0.00819115	0.0456148	0.087	0.068	1	APS	STX17-AS1
0.00822117	0.0301516	0.062	0.047	1	APS	MRPL49
0.00822214	0.0136903	0.12	0.087	1	APS	RBM15B
0.00826486	0.0253533	0.031	0.021	1	APS	AL138756.1
0.00830176	0.0083691	0.005	0.002	1	APS	AL353704.1
0.00832857	0.00976682	0.102	0.065	1	APS	JMJD8
0.00833685	0.0296621	0.114	0.082	1	APS	METTL14
0.00833811	0.00917646	0.018	0.008	1	APS	MOGAT1
0.0083656	0.0196528	0.483	0.41	1	APS	CD86
0.00837072	0.0185199	0.135	0.095	1	APS	FAM214B
0.00838333	0.0154991	0.318	0.258	1	APS	SLC66A3
0.00841161	0.0267231	0.021	0.014	1	APS	ZBTB3
0.00841373	0.0252394	0.018	0.013	1	APS	IL20
0.00843309	0.0131985	0.004	0.001	1	APS	CPLX1
0.00844614	0.00552382	0.004	0.001	1	APS	LINC02139
0.00845936	0.0278066	0.294	0.234	1	APS	PCGF5
0.0084727	0.0194362	0.013	0.006	1	APS	LLGL1
0.00847416	0.0195953	0.124	0.086	1	APS	PLOD3
0.00857809	0.0339875	0.071	0.049	1	APS	ADA
0.00857982	0.0971777	0.155	0.116	1	APS	MT1X
0.00861412	0.00427435	0.004	0.001	1	APS	PICART1
0.00862652	0.0142022	0.124	0.09	1	APS	ATG101
0.00866172	0.0151167	0.156	0.113	1	APS	SUN2
0.00866777	0.0345414	0.061	0.043	1	APS	MAMDC2-AS1
0.00867417	0.0122548	0.012	0.004	1	APS	CEP170B
0.00868198	0.0223651	0.181	0.139	1	APS	SETD7
0.00873098	0.0130128	0.11	0.074	1	APS	RING1
0.00875468	0.00386747	0.002	0.001	1	APS	PANX2
0.00877277	0.0185289	0.034	0.021	1	APS	TTLL12
0.00879181	0.0102298	0.014	0.005	1	APS	KBTBD11
0.00882843	0.0230585	0.015	0.008	1	APS	IGF2BP3
0.00884682	0.0111569	0.198	0.149	1	APS	POLR3GL
0.00884931	0.0185174	0.052	0.032	1	APS	SLC22A18AS
0.00891076	0.00409837	0.139	0.099	1	APS	PEX16
0.00893224	0.0154955	0.099	0.068	1	APS	SNAPC2
0.00894996	0.0316273	0.209	0.165	1	APS	TPMT
0.00900025	0.0403551	0.24	0.195	1	APS	DSC2
0.00901936	0.00654616	0.417	0.346	1	APS	FAM120A
0.00905312	0.00525933	0.003	0	1	APS	AC010538.1
0.00907937	0.00648466	0.002	0	1	APS	LYPD5
0.00908252	0.0114185	0.114	0.077	1	APS	RWDD4
0.0091244	0.0136128	0.035	0.018	1	APS	FOXN3-AS1
0.00913197	0.0359572	0.148	0.111	1	APS	EXT2
0.0091913	0.00430539	0.003	0.001	1	APS	AP003557.2
0.00921876	0.00551141	0.008	0.004	1	APS	TYMSOS
0.00923012	0.00589309	0.277	0.221	1	APS	CCDC47
0.00923705	0.0413411	0.135	0.105	1	APS	RNF103
0.00929618	0.00441067	0.121	0.081	1	APS	FPGS
0.00931138	0.0192913	0.175	0.131	1	APS	C22orf39
0.0093564	0.00570663	0.002	0	1	APS	IL22RA2
0.00935731	0.0233481	0.108	0.075	1	APS	CKS1B
0.00937773	0.0281352	0.036	0.022	1	APS	SETMAR
0.00937811	0.0228456	0.037	0.02	1	APS	CRYBB1
0.00938512	0.0105372	0.264	0.205	1	APS	SLC12A6
0.00943757	0.0295568	0.239	0.19	1	APS	UACA
0.00946131	0.0141862	0.002	0.001	1	APS	CXCL5
0.00949841	0.0201741	0.208	0.163	1	APS	STK40
0.0095343	0.0210717	0.057	0.038	1	APS	MRM3
0.0095594	0.00176507	0.635	0.555	1	APS	HNRNPC
0.00959773	0.00800897	0.006	0.002	1	APS	AC087521.2
0.00960229	0.0326234	0.339	0.285	1	APS	SERINC5
0.00960426	0.0256854	0.112	0.079	1	APS	ZMYND15
0.00966508	0.00432494	0.154	0.109	1	APS	POR
0.00975515	0.0122268	0.057	0.035	1	APS	ATAD3A
0.00975819	0.0115899	0.135	0.092	1	APS	ZMPSTE24
0.00979369	0.00306931	0.002	0	1	APS	KCNMB2
0.00984648	0.0482326	0.211	0.164	1	APS	FBXO38
0.00986688	0.0117424	0.064	0.043	1	APS	MOAP1
0.00992673	0.00552974	0.006	0.001	1	APS	SDC1
0.00995703	0.0262682	0.133	0.101	1	APS	NSMCE3
0.00995747	0.0503602	0.354	0.303	1	APS	TNFAIP3
0.00997326	0.0173361	0.255	0.204	1	APS	WBP2
0.00998886	0.0141664	0.106	0.07	1	APS	DDA1
0.00999589	0.0143076	0.008	0.004	1	APS	TPPP
0.0100185	0.00268027	0.002	0	1	APS	AL355388.1
0.0100261	0.00880696	0.007	0.002	1	APS	AC092375.2
0.0100526	0.0271068	0.041	0.027	1	APS	VARS2
0.0101262	0.00203974	0.215	0.164	1	APS	C1orf54
0.0101296	0.00514152	0.002	0.001	1	APS	AL645940.1
0.010175	0.0149389	0.085	0.058	1	APS	SLC39A7
0.0101848	0.019626	0.084	0.052	1	APS	PLOD1
0.0102087	0.0151234	0.002	0	1	APS	AC233976.1
0.0102394	0.0418386	0.283	0.228	1	APS	NONO
0.0103252	0.00747274	0.01	0.003	1	APS	WIPF3
0.0103348	0.0134644	0.253	0.202	1	APS	ATL3
0.0103462	0.0134763	0.18	0.133	1	APS	BRMS1
0.010375	0.0150869	0.014	0.006	1	APS	AC108210.1
0.0103875	0.0248438	0.113	0.08	1	APS	EMC8
0.0103999	0.0112606	0.096	0.063	1	APS	AIFM1
0.010417	0.0154931	0.062	0.039	1	APS	GNPNAT1
0.010444	0.00145485	0.066	0.042	1	APS	SLC66A1
0.0104574	0.00160409	0.001	0	1	APS	AC080013.4
0.0104574	0.00250967	0.001	0	1	APS	AP002961.1
0.0104574	0.00603003	0.001	0	1	APS	AC087752.4
0.0104574	0.00246907	0.001	0	1	APS	AC010967.1
0.0104574	0.0026772	0.001	0	1	APS	AC079584.1
0.0104574	0.00637245	0.001	0	1	APS	NETO1
0.0104574	0.00313408	0.001	0	1	APS	ATP1A4
0.0104574	0.00200044	0.001	0	1	APS	AC131097.2
0.0104574	0.00447786	0.001	0	1	APS	AC092720.1
0.0104574	0.00182799	0.001	0	1	APS	FRMPD2
0.0104575	0.001987	0.001	0	1	APS	AL590068.3
0.0104575	0.00172398	0.001	0	1	APS	TMPRSS6
0.0104575	0.00177622	0.001	0	1	APS	CAMK2N2
0.0104575	0.00432854	0.001	0	1	APS	AC087683.2
0.0104575	0.00315905	0.001	0	1	APS	LINC02463
0.0104575	0.00282003	0.001	0	1	APS	LINC01787
0.0104575	0.00575741	0.001	0	1	APS	PGAM2
0.0104575	0.00186033	0.001	0	1	APS	AC005224.3
0.0104576	0.00213261	0.001	0	1	APS	LINC00322
0.0104576	0.00364868	0.001	0	1	APS	MRGPRE
0.0104576	0.00305102	0.001	0	1	APS	AC126175.2
0.0104723	0.0150268	0.016	0.006	1	APS	RBP1
0.0104873	0.00777174	0.003	0.001	1	APS	AC074212.1
0.0104888	0.036833	0.223	0.172	1	APS	FAM3C
0.0105271	0.0119456	0.14	0.102	1	APS	TFAM
0.0105589	0.0109016	0.16	0.121	1	APS	PLAA
0.0105925	0.0254223	0.159	0.129	1	APS	IL2RG
0.0106549	0.0277894	0.348	0.288	1	APS	G3BP1
0.0106628	0.0160926	0.023	0.011	1	APS	AP002807.1
0.0106817	0.0257094	0.113	0.084	1	APS	EOGT
0.0106888	0.0417405	0.046	0.03	1	APS	SLC47A1
0.0106947	0.0108819	0.004	0.002	1	APS	AL365203.2
0.0107086	0.0234122	0.128	0.09	1	APS	MED31
0.0107309	0.015814	0.133	0.097	1	APS	DYNLL2
0.0107476	0.0120071	0.117	0.079	1	APS	OSGIN2
0.0107593	0.0115786	0.117	0.082	1	APS	PHF19
0.0107697	0.0382986	0.084	0.061	1	APS	PDSS1
0.0107848	0.016555	0.32	0.258	1	APS	ST3GAL1
0.0107864	0.00445285	0.23	0.176	1	APS	NUBP1
0.0107873	0.00151312	0.13	0.092	1	APS	F8A1
0.0108073	0.00640174	0.002	0	1	APS	AC092436.3
0.0108141	0.00754381	0.002	0	1	APS	AC011029.1
0.0108216	0.0318193	0.054	0.034	1	APS	KCTD2
0.0108525	0.00492666	0.116	0.08	1	APS	RBM7
0.0108948	0.0144006	0.017	0.01	1	APS	ZNF341-AS1
0.0109356	0.0196556	0.219	0.169	1	APS	RP2
0.0109514	0.0249809	0.115	0.082	1	APS	SLC7A1
0.0109605	0.0184747	0.015	0.009	1	APS	DLGAP1-AS2
0.0110174	0.0188365	0.089	0.066	1	APS	ATMIN
0.0110183	0.0148357	0.213	0.162	1	APS	ADSS
0.0110372	0.0135248	0.253	0.196	1	APS	SMIM19
0.0110959	0.00795042	0.007	0.002	1	APS	DNAAF1
0.0111167	0.0242284	0.009	0.003	1	APS	GALNT14
0.0111381	0.017979	0.016	0.008	1	APS	DDO
0.0111455	0.00337641	0.011	0.003	1	APS	AC008957.2
0.0111513	0.00265173	0.223	0.176	1	APS	ABCE1
0.0111754	0.0186401	0.116	0.076	1	APS	SEPTIN10
0.0111963	0.00777365	0.01	0.005	1	APS	AP005019.1
0.0112392	0.00176185	0.231	0.179	1	APS	SAP30BP
0.0112469	0.00505787	0.002	0	1	APS	AC131953.1
0.0112498	0.00377613	0.196	0.146	1	APS	BX284668.5
0.0112516	0.0181375	0.077	0.051	1	APS	PCTP
0.0112643	0.00855711	0.185	0.14	1	APS	RRAGC
0.0113031	0.0267678	0.053	0.037	1	APS	TAF6
0.0113214	0.0102975	0.012	0.005	1	APS	SIGLEC15
0.0113261	0.00282895	0.233	0.182	1	APS	ACBD3
0.0113481	0.00420647	0.154	0.114	1	APS	U2AF2
0.0113548	0.00814476	0.242	0.188	1	APS	RBBP7
0.0113684	0.00350241	0.003	0.001	1	APS	ELFN1
0.0114035	0.011694	0.013	0.006	1	APS	AL109811.1
0.011444	0.0122945	0.101	0.073	1	APS	PSME3
0.0114918	0.00308205	0.225	0.174	1	APS	TRAPPC6A
0.0115479	0.00733349	0.07	0.043	1	APS	SLC35A2
0.0116471	0.00762352	0.082	0.053	1	APS	PCCB
0.0116891	0.00723434	0.076	0.044	1	APS	B3GLCT
0.0117083	0.0313152	0.032	0.019	1	APS	ZNHIT2
0.0117302	0.0212199	0.113	0.078	1	APS	HDHD5
0.0117676	0.00602882	0.182	0.135	1	APS	YIPF3
0.0117751	0.0153737	0.181	0.137	1	APS	IPO5
0.0117902	0.00488148	0.002	0	1	APS	SCUBE1
0.0118134	0.0150278	0.113	0.078	1	APS	ORAI3
0.011814	0.0191833	0.033	0.019	1	APS	DCAF4
0.0118467	0.00479489	0.002	0	1	APS	AC008537.2
0.0118894	0.00460154	0.165	0.121	1	APS	EXOSC7
0.0118931	0.00587995	0.004	0.001	1	APS	PVALB
0.01191	0.0131807	0.105	0.072	1	APS	PIGBOS1
0.0119117	0.0255861	0.109	0.081	1	APS	TRAF5
0.0119165	0.0341393	0.107	0.078	1	APS	DNAJB2
0.0119204	0.0115546	0.092	0.063	1	APS	PFKP
0.0119692	0.00970854	0.251	0.197	1	APS	IGBP1
0.0119868	0.00537645	0.003	0.001	1	APS	FAM124A
0.0119997	0.0180382	0.013	0.007	1	APS	CCDC120
0.0120303	0.0254181	0.094	0.065	1	APS	MAFK
0.0120338	0.0219997	0.028	0.015	1	APS	EIF5AL1
0.0120377	0.0193501	0.28	0.222	1	APS	MOB4
0.0120673	0.0112193	0.186	0.145	1	APS	ZNFX1
0.0120815	0.0246931	0.052	0.035	1	APS	CDK18
0.0121484	0.0116462	0.016	0.006	1	APS	ANGPTL4
0.0122187	0.0205081	0.075	0.048	1	APS	MOSPD3
0.0122258	0.00362701	0.003	0.001	1	APS	SHANK1
0.0122286	0.0144347	0.005	0.001	1	APS	TBX15
0.0122315	0.0094032	0.109	0.08	1	APS	LYSMD2
0.0122338	0.0272821	0.101	0.079	1	APS	VPS72
0.0122696	0.0264503	0.162	0.125	1	APS	EXOSC6
0.0122711	0.0237598	0.029	0.017	1	APS	TFAP2C
0.0123114	0.0210119	0.028	0.015	1	APS	PHEX
0.0123508	0.0223469	0.033	0.02	1	APS	CHRNB1
0.0124277	0.0103465	0.17	0.13	1	APS	RNF5
0.0124297	0.0143253	0.011	0.004	1	APS	CCL24
0.0124493	0.0125193	0.04	0.021	1	APS	LSR
0.0124585	0.0605755	0.025	0.018	1	APS	TNFAIP6
0.0124752	0.0214415	0.234	0.186	1	APS	KLF9
0.012576	0.0204879	0.446	0.372	1	APS	TNFRSF1B
0.0126002	0.0361137	0.262	0.212	1	APS	UBE2G1
0.0126107	0.028618	0.32	0.265	1	APS	SLC39A11
0.0126774	0.0335652	0.075	0.057	1	APS	ALG6
0.0127336	0.0106831	0.271	0.211	1	APS	TSG101
0.0127597	0.0158605	0.116	0.082	1	APS	ELMOD2
0.0127659	0.0287896	0.413	0.351	1	APS	EEA1
0.0127963	0.0151494	0.134	0.098	1	APS	AIMP2
0.0128086	0.00451384	0.002	0.001	1	APS	AC007036.3
0.0128603	0.0083314	0.118	0.082	1	APS	MRPS22
0.0128659	0.00274948	0.016	0.005	1	APS	AMIGO2
0.0128954	0.00152859	0.002	0	1	APS	KIAA1210
0.0129111	0.0173114	0.358	0.293	1	APS	PTTG1IP
0.0129819	0.00905434	0.004	0.001	1	APS	MEGF10
0.0130168	0.00401539	0.002	0	1	APS	AC023483.1
0.0130734	0.0334749	0.187	0.146	1	APS	GNPAT
0.0130946	0.0201959	0.362	0.303	1	APS	TUT7
0.0131206	0.0196739	0.1	0.064	1	APS	DMAP1
0.0131452	0.0560488	0.114	0.088	1	APS	DDX3Y
0.0131466	0.0145339	0.686	0.612	1	APS	ZFAND3
0.0131543	0.016146	0.163	0.122	1	APS	RAD51C
0.0131962	0.00525027	0.003	0.001	1	APS	PLSCR2
0.0132267	0.0143744	0.063	0.039	1	APS	HYAL2
0.0132501	0.0181118	0.002	0	1	APS	AC099328.2
0.0132505	0.0151924	0.216	0.165	1	APS	PTPN11
0.0132796	0.0109758	0.027	0.016	1	APS	BYSL
0.013291	0.0141941	0.118	0.083	1	APS	DKC1
0.0133202	0.0431156	0.431	0.373	1	APS	RNF144B
0.0133664	0.0178007	0.188	0.148	1	APS	C1orf52
0.0133728	0.00487698	0.003	0	1	APS	AC010980.1
0.0133778	0.00577539	0.002	0	1	APS	HS6ST3
0.0133927	0.00116172	0.205	0.155	1	APS	NFATC1
0.0134147	0.00382189	0.004	0.001	1	APS	AC093627.22
0.0134247	0.014416	0.006	0.002	1	APS	TDRD9
0.0134396	0.0129795	0.083	0.05	1	APS	ZNF395
0.013459	0.0197715	0.149	0.107	1	APS	CAB39L
0.0134861	0.0100864	0.004	0.001	1	APS	ZFP37
0.0134865	0.00137243	0.179	0.133	1	APS	PLPBP
0.013548	0.0211634	0.039	0.025	1	APS	ZDHHC1
0.0135715	0.0144647	0.012	0.007	1	APS	LPAR3
0.013657	0.00454489	0.218	0.165	1	APS	TMBIM1
0.0136641	0.0116883	0.004	0.001	1	APS	AC025423.1
0.013679	0.0206414	0.018	0.009	1	APS	LINC01480
0.01368	0.0317447	0.282	0.231	1	APS	CEMIP2
0.0137368	0.023752	0.136	0.101	1	APS	DUSP12
0.0137626	0.0302333	0.109	0.08	1	APS	TMEM11
0.0137702	0.00550469	0.003	0.001	1	APS	TDRD6
0.0138329	0.0239716	0.09	0.069	1	APS	KIZ-AS1
0.0138455	0.0298764	0.087	0.063	1	APS	GCLM
0.0138701	0.113474	0.703	0.651	1	APS	TRPS1
0.0138725	0.0121656	0.011	0.006	1	APS	AJ009632.2
0.0138887	0.0123653	0.024	0.011	1	APS	AC246817.1
0.0139651	0.00883245	0.106	0.076	1	APS	RNASEH1
0.0139695	0.00898608	0.161	0.124	1	APS	TNIP2
0.0139889	0.0180206	0.093	0.066	1	APS	TRIM69
0.0140568	0.00683312	0.003	0.001	1	APS	GRB14
0.0141382	0.00160815	0.213	0.167	1	APS	LSM10
0.0141738	0.0206734	0.011	0.006	1	APS	ADGRE1
0.0142398	0.0121277	0.004	0.001	1	APS	SGCA
0.0142449	0.0170331	0.281	0.227	1	APS	HIPK1
0.0142626	0.00301167	0.003	0.001	1	APS	AC008440.2
0.0143532	0.0022421	0.007	0.001	1	APS	PTCRA
0.0143532	0.0197043	0.031	0.019	1	APS	LINC00641
0.0145541	0.00835284	0.025	0.011	1	APS	CYGB
0.0145836	0.0249781	0.098	0.066	1	APS	ABHD6
0.0146066	0.0117762	0.153	0.109	1	APS	TMEM183A
0.0146263	0.00636769	0.006	0.003	1	APS	AC098487.1
0.0147046	0.0108133	0.02	0.012	1	APS	C4orf45
0.014707	0.0293035	0.194	0.159	1	APS	IFT20
0.0147693	0.005576	0.003	0.001	1	APS	AC005522.1
0.0147924	0.0396095	0.039	0.025	1	APS	AC025569.1
0.0148954	0.0188076	0.043	0.027	1	APS	MLF1
0.0149016	0.0196642	0.366	0.305	1	APS	FAM204A
0.0149106	0.0109361	0.335	0.273	1	APS	DHX9
0.0149548	0.0359704	0.043	0.029	1	APS	LRP5
0.0149729	0.00683666	0.312	0.25	1	APS	NDUFV3
0.0150131	0.0206439	0.285	0.23	1	APS	FAAP20
0.0150792	0.0146624	0.098	0.065	1	APS	DHRS1
0.0150935	0.0146281	0.058	0.035	1	APS	NLRC4
0.0151302	0.0037804	0.002	0	1	APS	AC009120.3
0.0151476	0.010909	0.069	0.047	1	APS	BOP1
0.0151943	0.0064732	0.006	0.003	1	APS	GJA3
0.0152453	0.0424588	0.182	0.141	1	APS	BCL2L1
0.0152556	0.0256371	0.118	0.084	1	APS	RNF220
0.0152684	0.00777671	0.264	0.202	1	APS	HSPB11
0.0152859	0.0388573	0.204	0.159	1	APS	NHSL1
0.0153179	0.00891196	0.132	0.101	1	APS	BCL3
0.0153682	0.0188867	0.088	0.063	1	APS	MIEF1
0.0153796	0.00859555	0.002	0	1	APS	LINC02307
0.0154214	0.0196579	0.099	0.068	1	APS	SLC25A40
0.0154522	0.00642803	0.159	0.117	1	APS	OAS1
0.0154607	0.0161904	0.028	0.018	1	APS	MEX3D
0.015481	0.0144982	0.086	0.057	1	APS	PRR34-AS1
0.0154912	0.0166686	0.013	0.006	1	APS	ITPKB-AS1
0.0155175	0.014689	0.185	0.145	1	APS	OTUB1
0.0155197	0.0326079	0.316	0.262	1	APS	N4BP1
0.0155448	0.00622108	0.122	0.08	1	APS	GABARAPL1
0.0156346	0.0181453	0.276	0.221	1	APS	NDUFS2
0.0157084	0.0137224	0.302	0.245	1	APS	PSMB9
0.0157816	0.0210322	0.171	0.135	1	APS	THAP12
0.015799	0.0089705	0.119	0.085	1	APS	UTP23
0.0159116	0.011899	0.012	0.005	1	APS	HTRA4
0.0159263	0.0162051	0.203	0.16	1	APS	HAX1
0.015939	0.0346211	0.1	0.075	1	APS	DCBLD1
0.0159567	0.00726456	0.298	0.243	1	APS	VDAC3
0.0159676	0.0163792	0.027	0.017	1	APS	AEN
0.0160077	0.00111502	0.01	0.003	1	APS	LINC00346
0.0160911	0.0315192	0.044	0.03	1	APS	AC144831.1
0.0161471	0.00419116	0.003	0	1	APS	AL591242.1
0.0161691	0.0135644	0.017	0.01	1	APS	C1orf53
0.016284	0.0076404	0.011	0.006	1	APS	CDC6
0.0163505	0.000881834	0.178	0.131	1	APS	SPART
0.0163945	0.013257	0.142	0.105	1	APS	PSMG3
0.0164476	0.00289608	0.002	0	1	APS	OR8D1
0.016593	0.0329163	0.063	0.046	1	APS	HTR7
0.0166356	0.00544263	0.004	0.001	1	APS	AC004825.3
0.0166871	0.0225098	0.026	0.017	1	APS	AC025181.2
0.0166876	0.0182529	0.078	0.052	1	APS	IFRD2
0.0167305	0.00571997	0.194	0.145	1	APS	QSOX1
0.0168558	0.00218805	0.002	0	1	APS	AC093484.3
0.0169063	0.00620765	0.197	0.152	1	APS	RPP30
0.0170058	0.00872611	0.011	0.003	1	APS	PPP1R14B-AS1
0.0170198	0.00936569	0.093	0.058	1	APS	ADGRE2
0.0171393	0.0257031	0.253	0.206	1	APS	GALNT11
0.0171693	0.00930335	0.004	0.002	1	APS	AC021733.4
0.0172364	0.00412524	0.003	0.001	1	APS	AC123595.2
0.017246	0.00221364	0.003	0.001	1	APS	CXXC5-AS1
0.0172831	0.0102593	0.144	0.109	1	APS	GARS
0.0173771	0.00110519	0.235	0.184	1	APS	TSPAN3
0.0173895	0.0177015	0.071	0.049	1	APS	ADPRH
0.0174036	0.00769295	0.003	0.001	1	APS	SPAG17
0.0174561	0.00528906	0.073	0.045	1	APS	TMEM150A
0.0174928	0.0317824	0.299	0.248	1	APS	EIF2A
0.0175276	0.0177142	0.255	0.201	1	APS	NLN
0.0175991	0.0304837	0.064	0.048	1	APS	TFB2M
0.017617	0.110491	0.51	0.462	1	APS	FKBP5
0.0176614	0.0120617	0.158	0.118	1	APS	CDK2AP2
0.0177546	0.0180318	0.127	0.095	1	APS	EBAG9
0.0177672	0.0223694	0.059	0.041	1	APS	GRWD1
0.0177726	0.00302683	0.001	0	1	APS	AC079943.2
0.0177726	0.00346274	0.001	0	1	APS	AL157392.1
0.0177726	0.009325	0.001	0	1	APS	LINC02161
0.0177726	0.00298148	0.001	0	1	APS	AC124066.1
0.0177727	0.00153153	0.001	0	1	APS	AL021918.4
0.0177727	0.00279366	0.001	0	1	APS	AL357556.4
0.0177727	0.00230726	0.001	0	1	APS	AL357078.2
0.0177727	0.00357405	0.001	0	1	APS	AL357873.1
0.0177727	0.0027973	0.001	0	1	APS	AC021037.1
0.0177727	0.00103514	0.001	0	1	APS	AL596330.1
0.0177727	0.00265036	0.001	0	1	APS	AC130469.1
0.0177727	0.00850225	0.001	0	1	APS	AC007272.1
0.0177727	0.00214289	0.001	0	1	APS	AC015660.1
0.0177727	0.00231641	0.001	0	1	APS	AL023574.1
0.0177727	0.00264982	0.001	0	1	APS	AL138701.2
0.0177728	0.00364212	0.001	0	1	APS	AC007608.3
0.0177728	0.00289828	0.001	0	1	APS	LINC01239
0.0177728	0.00271277	0.001	0	1	APS	ZBTB8B
0.0177728	0.00166873	0.001	0	1	APS	AL732314.4
0.0177728	0.00212487	0.001	0	1	APS	AC084782.1
0.0177728	0.00517745	0.001	0	1	APS	LMNTD1
0.0177728	0.00216652	0.001	0	1	APS	AP001107.4
0.0177729	0.00472668	0.001	0	1	APS	LINC02612
0.0177729	0.00229516	0.001	0	1	APS	GPR61
0.0177729	0.00163362	0.001	0	1	APS	HOXC11
0.0177729	0.00175617	0.001	0	1	APS	NAT16
0.0177729	0.00268659	0.001	0	1	APS	AC092614.1
0.0177729	0.000935993	0.001	0	1	APS	SYT12
0.017773	0.0030123	0.001	0	1	APS	PLPPR4
0.017773	0.00125669	0.001	0	1	APS	AC097105.1
0.017773	0.00274192	0.001	0	1	APS	MS4A5
0.017773	0.00143089	0.001	0	1	APS	AC138646.1
0.017773	0.00270974	0.001	0	1	APS	NUTM2D
0.017773	0.00249098	0.001	0	1	APS	TSPEAR
0.017773	0.000960856	0.001	0	1	APS	RAB6B
0.017773	0.00272922	0.001	0	1	APS	AC092661.1
0.017773	0.00534263	0.001	0	1	APS	CCDC33
0.017773	0.00489775	0.001	0	1	APS	PRPH
0.017773	0.00432523	0.001	0	1	APS	AC034236.3
0.0177731	0.00169064	0.001	0	1	APS	AC106799.2
0.0177731	0.00153914	0.001	0	1	APS	IL36B
0.0177731	0.000729348	0.001	0	1	APS	TMEM212
0.0177731	0.0025771	0.001	0	1	APS	DGAT2L6
0.0177731	0.00193151	0.001	0	1	APS	AC024941.2
0.0177731	0.00143142	0.001	0	1	APS	AC012676.4
0.0177983	0.0229219	0.157	0.12	1	APS	RPF2
0.0178265	0.0310291	0.01	0.006	1	APS	ZFPM2-AS1
0.0178638	0.00210515	0.002	0	1	APS	AC131009.3
0.0178682	0.034869	0.08	0.057	1	APS	TLN2
0.0178975	0.00718486	0.005	0.001	1	APS	AC131254.1
0.0179984	0.0114665	0.121	0.085	1	APS	BRIX1
0.0181047	0.023013	0.176	0.136	1	APS	NAA16
0.0181475	0.0229293	0.074	0.048	1	APS	CLUH
0.0182103	0.00441263	0.396	0.335	1	APS	NT5C2
0.0182122	0.00558154	0.004	0.001	1	APS	AC079209.2
0.0182149	0.0113082	0.011	0.005	1	APS	LILRA4
0.0182199	0.00243008	0.002	0	1	APS	ADAD2
0.0182606	0.00697805	0.137	0.102	1	APS	ZBED1
0.0182632	0.00188408	0.002	0	1	APS	TLCD3B
0.0182716	0.00458027	0.104	0.07	1	APS	GUCD1
0.0183041	0.0162598	0.132	0.1	1	APS	MIR4435-2HG
0.018364	0.0283175	0.137	0.105	1	APS	AGO1
0.0183779	0.0319361	0.077	0.055	1	APS	GIMAP6
0.018406	0.0216559	0.243	0.193	1	APS	USP14
0.0184113	0.0169471	0.013	0.005	1	APS	PLIN4
0.0184128	0.00675271	0.051	0.027	1	APS	SMPDL3A
0.0184422	0.0370849	0.107	0.082	1	APS	SMCR8
0.0185281	0.00783345	0.022	0.012	1	APS	HCG20
0.0185704	0.0392858	0.364	0.308	1	APS	TEX14
0.0185785	0.00960668	0.078	0.052	1	APS	PPAN
0.0186311	0.00898613	0.115	0.08	1	APS	ISCA2
0.0186714	0.026088	0.01	0.006	1	APS	TRBC2
0.0187028	0.00750396	0.134	0.097	1	APS	DCTN1
0.0187346	0.0167897	0.326	0.265	1	APS	GOLIM4
0.019075	0.00513025	0.281	0.223	1	APS	MED4
0.0191487	0.0144887	0.071	0.037	1	APS	TMEM53
0.0191833	0.0154588	0.047	0.031	1	APS	MFSD13A
0.0192187	0.0171307	0.122	0.086	1	APS	UXS1
0.0192308	0.0117932	0.071	0.049	1	APS	EMC9
0.0192454	0.00592955	0.002	0	1	APS	QRFP
0.019261	0.0178958	0.005	0.002	1	APS	ADIPOQ
0.0192914	0.00250288	0.166	0.124	1	APS	CBWD1
0.0192942	0.0170699	0.02	0.01	1	APS	SMOX
0.0193193	0.0147174	0.482	0.421	1	APS	FCHO2
0.0193776	0.00992131	0.05	0.035	1	APS	ARHGAP26-AS1
0.0194402	0.00769189	0.108	0.077	1	APS	PAK1IP1
0.019505	0.00860236	0.295	0.241	1	APS	CUL1
0.0195231	0.1118	0.221	0.186	1	APS	CKS2
0.0195628	0.00242822	0.032	0.022	1	APS	LINC02416
0.0196185	0.0271197	0.117	0.088	1	APS	FAM210B
0.0196906	0.0423173	0.18	0.145	1	APS	MX2
0.019699	0.0182205	0.148	0.11	1	APS	ZNF524
0.0198153	0.000242777	0.342	0.274	1	APS	RAB14
0.0198294	0.0133959	0.032	0.018	1	APS	PCYT2
0.0199019	0.0183359	0.071	0.048	1	APS	MOB3C
0.0199171	0.0191504	0.054	0.037	1	APS	ZNF426
0.0200087	0.0112752	0.082	0.056	1	APS	SLC25A20
0.0200231	0.0245219	0.055	0.038	1	APS	HIRIP3
0.0200554	0.019077	0.2	0.158	1	APS	CAMKK2
0.0201179	0.00140383	0.308	0.25	1	APS	MGST2
0.0202629	0.0406935	0.215	0.176	1	APS	RPE
0.0203485	0.00648484	0.002	0.001	1	APS	SCAANT1
0.0203832	0.00561553	0.03	0.014	1	APS	DUSP14
0.0204825	0.00786044	0.005	0.002	1	APS	RASAL2-AS1
0.0205862	0.0106181	0.008	0.003	1	APS	AP000282.1
0.020672	0.0141213	0.186	0.143	1	APS	NLRP3
0.0207195	0.0124339	0.019	0.009	1	APS	MDK
0.0207881	0.0164457	0.004	0.001	1	APS	AC093895.1
0.0208079	0.0105576	0.162	0.123	1	APS	SDF2
0.0208154	0.00717401	0.119	0.084	1	APS	VPS26B
0.0208879	0.0177564	0.144	0.11	1	APS	SRPRA
0.0209669	0.0109949	0.006	0.002	1	APS	C1orf189
0.0209999	0.0155425	0.069	0.046	1	APS	AC009107.2
0.0210172	0.00280273	0.178	0.143	1	APS	TRAF1
0.0210411	0.0187892	0.008	0.003	1	APS	AC087280.2
0.0211417	0.0124365	0.247	0.194	1	APS	2026-03-02
0.0211498	0.0167791	0.093	0.066	1	APS	AC008771.1
0.0211689	0.017772	0.146	0.112	1	APS	SERPINB8
0.0212105	0.0145703	0.012	0.008	1	APS	ST7-AS2
0.0213402	0.0221537	0.028	0.015	1	APS	ITGAD
0.0213507	0.00332051	0.002	0	1	APS	AL590399.3
0.0213649	0.0216441	0.006	0.002	1	APS	LINC01781
0.0215245	0.00574591	0.015	0.005	1	APS	USP2-AS1
0.0215537	0.00389362	0.003	0.001	1	APS	LINC02056
0.0215537	0.0297139	0.032	0.021	1	APS	DXO
0.021758	0.0234437	0.015	0.009	1	APS	MYBL2
0.0218753	0.0153081	0.019	0.011	1	APS	CARD18
0.021909	0.0185885	0.04	0.027	1	APS	PNMA1
0.021966	0.00582268	0.005	0.002	1	APS	TBX21
0.0220885	0.00611567	0.001	0	1	APS	RSPO3
0.022156	0.0207476	0.107	0.079	1	APS	SMIM29
0.0222024	0.0160208	0.019	0.011	1	APS	TROAP
0.0222492	0.00461679	0.021	0.012	1	APS	DHCR24
0.0222619	0.0189149	0.075	0.053	1	APS	CARD8-AS1
0.0222814	0.014827	0.163	0.122	1	APS	NSMCE4A
0.0223058	0.0180282	0.034	0.017	1	APS	CKAP4
0.0223065	0.0348898	0.034	0.024	1	APS	VCAM1
0.0223863	0.0255458	0.109	0.082	1	APS	TATDN2
0.0223886	0.00359969	0.003	0.001	1	APS	AC006064.4
0.0223988	0.00611651	0.404	0.341	1	APS	CPNE8
0.0224834	0.015942	0.032	0.021	1	APS	HGH1
0.0225362	0.0160313	0.202	0.157	1	APS	DNTTIP2
0.0226027	0.00144407	0.353	0.291	1	APS	DDX18
0.0227067	0.0160759	0.011	0.006	1	APS	AC008875.2
0.02271	0.0152073	0.004	0.002	1	APS	TNFRSF13B
0.0227316	0.0194124	0.118	0.088	1	APS	NKAP
0.0227575	0.0084647	0.007	0.001	1	APS	MYEOV
0.0227788	0.00778221	0.004	0.001	1	APS	AL353693.1
0.0227913	0.012815	0.022	0.01	1	APS	ALDH5A1
0.0227933	0.00527647	0.077	0.049	1	APS	EXOSC4
0.0228019	0.0338416	0.044	0.032	1	APS	BEX3
0.0228701	0.00372039	0.038	0.021	1	APS	PARTICL
0.0230219	0.0147211	0.163	0.13	1	APS	FEM1C
0.0230238	0.0244768	0.055	0.039	1	APS	BDH2
0.0230677	0.0133769	0.014	0.008	1	APS	AC090971.2
0.0231014	0.0198132	0.068	0.049	1	APS	C2orf69
0.023139	0.00361324	0.003	0.001	1	APS	MPO
0.0231411	0.00792787	0.008	0.004	1	APS	CLCN1
0.0231853	0.0200224	0.155	0.119	1	APS	PPID
0.0232285	0.0213548	0.069	0.049	1	APS	SLC25A53
0.0232726	0.024464	0.013	0.01	1	APS	GPR18
0.0233657	0.0109346	0.005	0.002	1	APS	HEY1
0.0234889	0.0194566	0.053	0.037	1	APS	UTP15
0.0235155	0.00473511	0.007	0.001	1	APS	NECTIN4
0.0235211	0.00322919	0.003	0.001	1	APS	AC100812.1
0.0235634	0.00864014	0.223	0.174	1	APS	HS2ST1
0.0236132	0.0203665	0.037	0.024	1	APS	IFT22
0.0236417	0.0157655	0.093	0.062	1	APS	ZFPL1
0.0240418	0.0107422	0.056	0.039	1	APS	CDCA4
0.0240947	0.0109869	0.006	0.004	1	APS	AC091132.2
0.0241506	0.00790178	0.009	0.004	1	APS	AC110795.1
0.0241567	0.0124596	0.048	0.024	1	APS	GAPLINC
0.0242	0.0127568	0.158	0.12	1	APS	KIAA2013
0.024226	0.000599242	0.182	0.135	1	APS	LMF2
0.0242599	0.0280941	0.081	0.056	1	APS	DNAJC25
0.0243432	0.00871225	0.112	0.08	1	APS	CFAP298
0.0243539	0.028567	0.132	0.106	1	APS	SRSF8
0.0243744	0.0142762	0.198	0.155	1	APS	UBE2J2
0.024379	0.00652737	0.004	0.001	1	APS	AL122023.1
0.0243896	0.0102198	0.069	0.046	1	APS	AC006449.6
0.0244103	0.00722887	0.003	0.001	1	APS	LRRC2
0.0244902	0.0111192	0.267	0.214	1	APS	USP7
0.0245077	0.0232162	0.02	0.012	1	APS	AC097534.2
0.024519	0.0200053	0.027	0.018	1	APS	PGA5
0.0245403	0.00769149	0.01	0.005	1	APS	S100A5
0.0245454	0.0206248	0.041	0.027	1	APS	WHRN
0.0245711	0.0186917	0.11	0.082	1	APS	PHTF1
0.0246784	0.0115599	0.012	0.006	1	APS	THSD4-AS1
0.0247343	0.00963187	0.002	0.001	1	APS	ARL9
0.0247352	0.028033	0.2	0.158	1	APS	TIGAR
0.0248118	0.00928775	0.004	0.001	1	APS	AP005436.1
0.024813	0.0179984	0.033	0.025	1	APS	MAD2L1
0.0248535	0.0158988	0.05	0.035	1	APS	SLC10A3
0.0249453	0.00540472	0.119	0.082	1	APS	RIC8A
0.0250336	0.015152	0.117	0.089	1	APS	SEC24A
0.0250387	0.0296467	0.095	0.072	1	APS	ACOT11
0.0250882	0.00365462	0.002	0	1	APS	CNOT10-AS1
0.025388	0.0209361	0.1	0.069	1	APS	DESI1
0.0254177	0.0192361	0.175	0.135	1	APS	ARMCX3
0.0254289	0.0130566	0.145	0.107	1	APS	SCAMP4
0.0254774	0.0169673	0.014	0.009	1	APS	LINC01013
0.025498	0.00486021	0.002	0	1	APS	AC122697.1
0.0256732	0.0170025	0.056	0.038	1	APS	RUSC1
0.0257032	0.00536968	0.38	0.322	1	APS	CPEB4
0.0257366	0.00724058	0.003	0.001	1	APS	KCNMA1-AS1
0.0257728	0.0177935	0.135	0.101	1	APS	DDX54
0.0257789	0.00245114	0.003	0.001	1	APS	KCNE5
0.0258912	0.0377362	0.082	0.062	1	APS	ALDH7A1
0.025963	0.00452166	0.004	0.002	1	APS	AC008667.1
0.0260046	0.0125975	0.023	0.013	1	APS	C11orf98
0.0260697	0.0136908	0.119	0.086	1	APS	BBIP1
0.0261241	0.00540091	0.23	0.181	1	APS	IMMT
0.0261675	0.00844394	0.196	0.156	1	APS	PURB
0.0262127	0.00804615	0.208	0.162	1	APS	CDK17
0.0262359	0.00544618	0.172	0.132	1	APS	ALKBH5
0.0263284	0.0142078	0.274	0.219	1	APS	CMC1
0.0264008	0.00607983	0.064	0.039	1	APS	DPAGT1
0.0264648	0.00335194	0.13	0.096	1	APS	FAM136A
0.0265556	0.0118251	0.025	0.013	1	APS	SPA17
0.0266057	0.0120019	0.007	0.004	1	APS	ERCC6L
0.0267434	0.00303581	0.002	0	1	APS	POGLUT2
0.0267486	0.00640599	0.003	0.001	1	APS	CCDC39
0.0267686	0.00841565	0.008	0.005	1	APS	TLCD3A
0.0267787	0.000262046	0.254	0.204	1	APS	GOLPH3
0.026813	0.0116987	0.012	0.005	1	APS	HYDIN
0.026827	0.00759397	0.037	0.021	1	APS	AC087741.1
0.0268862	0.00632945	0.081	0.054	1	APS	ILVBL
0.0269084	0.0024328	0.258	0.2	1	APS	RARS2
0.0269316	0.016248	0.013	0.008	1	APS	ALK
0.0269559	0.0114628	0.026	0.014	1	APS	GLIDR
0.0269615	0.0101002	0.01	0.005	1	APS	PLGLB1
0.0269673	0.00427074	0.173	0.131	1	APS	NIFK
0.0269677	0.0223508	0.179	0.137	1	APS	PLCL1
0.0270015	0.0219154	0.109	0.079	1	APS	AKIP1
0.027064	0.017929	0.007	0.003	1	APS	GADL1
0.0270859	0.0153573	0.018	0.009	1	APS	SIRPD
0.027147	0.0130913	0.007	0.003	1	APS	CEBPB-AS1
0.0271591	0.0121688	0.098	0.07	1	APS	PCNX3
0.0271757	0.0121754	0.182	0.136	1	APS	SLC29A3
0.0271816	0.0179137	0.123	0.093	1	APS	EMP2
0.0272348	0.0224278	0.089	0.069	1	APS	AC087286.2
0.0272722	0.00189847	0.002	0	1	APS	OR2C3
0.0272941	0.00563064	0.009	0.003	1	APS	ALOX15B
0.0275295	0.0186735	0.224	0.184	1	APS	RASSF5
0.0275838	0.0246865	0.018	0.01	1	APS	CYP7B1
0.0276602	0.0214448	0.24	0.194	1	APS	SEC24D
0.0277316	0.00386981	0.298	0.243	1	APS	RNF19A
0.0277553	0.0139963	0.042	0.026	1	APS	ETV3L
0.0278146	0.00792998	0.023	0.014	1	APS	CBARP
0.0279088	0.00843765	0.063	0.039	1	APS	ACYP1
0.0279604	0.0121149	0.255	0.208	1	APS	ZBTB7A
0.0281687	0.0065033	0.284	0.227	1	APS	HMGB2
0.028185	0.029491	0.043	0.029	1	APS	NANP
0.0282721	0.0116835	0.009	0.003	1	APS	AC087269.1
0.0283352	0.00907874	0.02	0.012	1	APS	FKBPL
0.0284285	0.020804	0.012	0.007	1	APS	AC013652.1
0.0284964	0.0338123	0.124	0.095	1	APS	ADNP2
0.0285029	0.00618471	0.007	0.005	1	APS	C6orf223
0.0285198	0.0121281	0.114	0.082	1	APS	PAICS
0.0285249	0.00443255	0.003	0.001	1	APS	KIRREL2
0.0285514	0.0158455	0.124	0.093	1	APS	RABL3
0.0285857	0.0102725	0.133	0.1	1	APS	POGK
0.0286116	0.00409136	0.023	0.011	1	APS	RASL11A
0.0286138	0.00395604	0.003	0.001	1	APS	AC131097.3
0.028645	0.0400229	0.142	0.115	1	APS	MTHFD1L
0.0287568	0.0141161	0.013	0.008	1	APS	AC112220.2
0.0287576	0.00812674	0.01	0.006	1	APS	ADAT3
0.028857	0.0170134	0.157	0.121	1	APS	VPS37A
0.0289808	0.0212356	0.141	0.111	1	APS	MRPL9
0.029062	0.00234116	0.002	0.001	1	APS	GML
0.0290797	0.0151843	0.025	0.013	1	APS	ABHD4
0.029168	0.00513989	0.106	0.071	1	APS	ZNF32
0.0291798	0.029565	0.11	0.083	1	APS	C2orf74
0.0291863	0.0266698	0.154	0.12	1	APS	ECI2
0.0292749	0.0112648	0.007	0.004	1	APS	AC024267.4
0.0292886	0.00721157	0.329	0.269	1	APS	ATG3
0.0293443	0.0175384	0.331	0.278	1	APS	NSRP1
0.0294105	0.0119381	0.017	0.012	1	APS	SLC25A22
0.0294319	0.0133702	0.004	0.002	1	APS	SERF1A
0.0295261	0.0169769	0.053	0.038	1	APS	C11orf1
0.0295309	0.0136005	0.01	0.005	1	APS	AC004817.5
0.0295756	0.0131605	0.009	0.005	1	APS	AL590068.4
0.0296075	0.0181007	0.057	0.039	1	APS	HSPBP1
0.0296165	0.0121272	0.083	0.055	1	APS	UBE2D4
0.0296933	0.00358509	0.002	0.001	1	APS	DNAH17-AS1
0.0298087	0.0100094	0.002	0	1	APS	GPR75
0.0298323	0.0128431	0.071	0.046	1	APS	PEX19
0.0298798	0.0164544	0.189	0.145	1	APS	TSN
0.0298966	0.00799576	0.107	0.077	1	APS	TINF2
0.0299359	0.00802611	0.006	0.002	1	APS	TPRG1-AS1
0.02999	0.023214	0.104	0.074	1	APS	PARP15
0.0300535	0.0191233	0.01	0.005	1	APS	NRG1
0.0301847	0.00423805	0.002	0	1	APS	UBXN10
0.0303297	0.104601	0.073	0.062	1	APS	MACROD2
0.0304856	0.00184521	0.001	0	1	APS	LINC01402
0.0304856	0.00177396	0.001	0	1	APS	AC130814.1
0.0304856	0.000568028	0.001	0	1	APS	AP003419.3
0.0304857	0.00168118	0.001	0	1	APS	AC135782.2
0.0304857	0.00270439	0.001	0	1	APS	PKP4-AS1
0.0304857	0.00436507	0.001	0	1	APS	FZD10
0.0304857	0.00102173	0.001	0	1	APS	AP000763.4
0.0304857	0.00285615	0.001	0	1	APS	AC044810.2
0.0304857	0.00295491	0.001	0	1	APS	CU633967.1
0.0304857	0.00292524	0.001	0	1	APS	LINC00242
0.0304857	0.00183941	0.001	0	1	APS	AL359697.1
0.0304857	0.00227134	0.001	0	1	APS	AL359095.1
0.0304857	0.00196636	0.001	0	1	APS	FOXD3-AS1
0.0304857	0.00359	0.001	0	1	APS	AL133477.3
0.0304857	0.00201409	0.001	0	1	APS	AP003469.3
0.0304857	0.00106864	0.001	0	1	APS	KLK11
0.0304857	0.00151384	0.001	0	1	APS	MIR583HG
0.0304857	0.00154553	0.001	0	1	APS	AC117465.1
0.0304857	0.00282966	0.001	0	1	APS	AC005618.1
0.0304857	0.00132008	0.001	0	1	APS	LINC01276
0.0304857	0.00356856	0.001	0	1	APS	AP003100.2
0.0304858	0.00207871	0.001	0	1	APS	ADCY8
0.0304858	0.0017717	0.001	0	1	APS	LINC01282
0.0304858	0.00314868	0.001	0	1	APS	LINC02627
0.0304858	0.000852324	0.001	0	1	APS	AL133230.1
0.0304858	0.00251186	0.001	0	1	APS	LCN15
0.0304858	0.000674633	0.001	0	1	APS	AC245427.2
0.0304858	0.00482111	0.001	0	1	APS	TMC2
0.0304859	0.00167345	0.001	0	1	APS	LINC01732
0.0304859	0.00413459	0.001	0	1	APS	AC096531.2
0.0304859	0.00267681	0.001	0	1	APS	LINC02809
0.0304859	0.00135745	0.001	0	1	APS	AC069029.1
0.0304859	0.00221297	0.001	0	1	APS	AC022100.1
0.0304859	0.00280998	0.001	0	1	APS	AC015818.7
0.0304859	0.00113453	0.001	0	1	APS	RIPK4
0.030486	0.000960291	0.001	0	1	APS	AL161937.1
0.030486	0.00329819	0.001	0	1	APS	AC084782.2
0.030486	0.0011797	0.001	0	1	APS	AL136526.1
0.030486	0.000868362	0.001	0	1	APS	AC002464.1
0.030486	0.000641659	0.001	0	1	APS	C22orf42
0.030486	0.00110429	0.001	0	1	APS	AICDA
0.030486	0.00205213	0.001	0	1	APS	SLC23A1
0.030486	0.00425985	0.001	0	1	APS	AC111197.1
0.030486	0.00334603	0.001	0	1	APS	GUCA2B
0.030486	0.00142624	0.001	0	1	APS	AP006259.1
0.0304861	0.00318021	0.001	0	1	APS	AL139124.1
0.0304861	0.00215018	0.001	0	1	APS	AL033530.1
0.0304861	0.00605706	0.001	0	1	APS	IGHV3-23
0.0304861	0.00384789	0.001	0	1	APS	AC107973.1
0.0304861	0.00211113	0.001	0	1	APS	OR2AT4
0.0304861	0.00212283	0.001	0	1	APS	LINC01087
0.0304861	0.00254753	0.001	0	1	APS	BRWD1-IT1
0.0304861	0.00291348	0.001	0	1	APS	SLC28A2
0.0304862	0.00170491	0.001	0	1	APS	LINC00705
0.0304862	0.00392937	0.001	0	1	APS	NAV2-AS3
0.0304862	0.00263957	0.001	0	1	APS	TAS2R13
0.0304862	0.00239142	0.001	0	1	APS	B4GALNT2
0.0304862	0.00117422	0.001	0	1	APS	AC207130.1
0.0304862	0.00128971	0.001	0	1	APS	AL355432.1
0.0304862	0.000854669	0.001	0	1	APS	AL158817.1
0.0304863	0.0009814	0.001	0	1	APS	CASQ1
0.0304863	0.00352641	0.001	0	1	APS	AL731557.1
0.0304863	0.00120246	0.001	0	1	APS	AC090527.1
0.0304864	0.000826821	0.001	0	1	APS	AC116158.2
0.0304864	0.00160428	0.001	0	1	APS	AC021422.1
0.0304864	0.00190839	0.001	0	1	APS	AL357054.5
0.0305248	0.00546363	0.002	0	1	APS	RSPH9
0.0307019	0.018471	0.091	0.066	1	APS	C8orf82
0.0307995	0.0276399	0.067	0.046	1	APS	NABP2
0.0308756	0.011074	0.037	0.022	1	APS	DDX28
0.0308813	0.0303054	0.645	0.578	1	APS	ATXN1
0.0309713	0.00256918	0.002	0	1	APS	PHF24
0.0309788	0.0124416	0.002	0.001	1	APS	AC010504.1
0.0310727	0.0152145	0.095	0.065	1	APS	GSTZ1
0.0310994	0.023537	0.051	0.037	1	APS	SNAP47
0.031146	0.0145664	0.112	0.086	1	APS	RPGR
0.0311935	0.011601	0.103	0.076	1	APS	RRM1
0.0312579	0.00573389	0.002	0.001	1	APS	AL136307.1
0.0312678	0.00635794	0.007	0.003	1	APS	AC078802.1
0.0313309	0.0113139	0.043	0.029	1	APS	FEM1A
0.0313508	0.0383927	0.121	0.094	1	APS	OBI1
0.0313913	0.0191855	0.247	0.199	1	APS	LINC02785
0.0314222	0.0125289	0.075	0.053	1	APS	C1GALT1C1
0.0315167	0.0103521	0.005	0.003	1	APS	MIR193BHG
0.0315381	0.00485812	0.002	0	1	APS	C1orf141
0.031566	0.0162251	0.092	0.061	1	APS	HAAO
0.0316833	0.0121401	0.018	0.01	1	APS	OCSTAMP
0.0317025	0.00926033	0.029	0.016	1	APS	RIN1
0.0317224	0.0102917	0.038	0.022	1	APS	URB1-AS1
0.0317711	0.00371687	0.004	0.001	1	APS	RGS20
0.0318613	0.0228746	0.396	0.334	1	APS	RAP2A
0.0319632	0.00903906	0.012	0.007	1	APS	AC092353.1
0.0319898	0.00805767	0.147	0.105	1	APS	CFAP410
0.0320046	0.0152117	0.019	0.008	1	APS	HAMP
0.0320555	0.0238312	0.029	0.022	1	APS	TIMELESS
0.0320896	0.0218292	0.091	0.063	1	APS	BTBD6
0.0321789	0.012905	0.027	0.014	1	APS	AMDHD1
0.032219	0.00716242	0.009	0.004	1	APS	TOLLIP-AS1
0.0322367	0.0108434	0.207	0.165	1	APS	SF3A3
0.0322784	0.00540924	0.033	0.019	1	APS	ZWINT
0.0324151	0.0112594	0.111	0.081	1	APS	ZNF274
0.0324174	0.00957941	0.015	0.008	1	APS	JARID2-AS1
0.0325079	0.0219714	0.1	0.075	1	APS	C11orf24
0.0326367	0.00709962	0.093	0.067	1	APS	AGPAT1
0.0327916	0.0130986	0.008	0.004	1	APS	MET
0.0327933	0.0248933	0.122	0.097	1	APS	SMC2
0.0330472	0.0196946	0.161	0.127	1	APS	DTNB
0.0331623	0.0221578	0.136	0.11	1	APS	ADAMTSL4-AS1
0.0332415	0.00898824	0.055	0.037	1	APS	SOCS5
0.0332455	0.00165929	0.27	0.217	1	APS	METTL26
0.0332845	0.00425333	0.012	0.005	1	APS	LINC01500
0.0333131	0.00898483	0.177	0.134	1	APS	SF3B4
0.0333998	0.00735137	0.007	0.004	1	APS	AL390760.1
0.0334198	0.00430543	0.004	0.001	1	APS	TMEFF1
0.0334558	0.00650588	0.033	0.019	1	APS	AC083799.1
0.0334625	0.0208863	0.096	0.073	1	APS	NUDT14
0.0335164	0.00678713	0.004	0.002	1	APS	LPP-AS1
0.03353	0.00806483	0.129	0.096	1	APS	TIMM23
0.0335724	0.0107913	0.049	0.032	1	APS	ST6GALNAC4
0.0336617	0.0164417	0.072	0.049	1	APS	UPRT
0.0337798	0.0043335	0.002	0	1	APS	AC020661.4
0.033824	0.0170795	0.239	0.193	1	APS	CDK2AP1
0.0340604	0.00946528	0.005	0.002	1	APS	AC018638.7
0.0342493	0.0129013	0.016	0.008	1	APS	SIT1
0.03431	0.00435168	0.269	0.217	1	APS	KCTD20
0.0343713	0.00505863	0.005	0.001	1	APS	AC091982.3
0.0344358	0.00463039	0.004	0.001	1	APS	LINC02137
0.0345372	0.0292177	0.242	0.202	1	APS	AC007384.1
0.0345947	0.0124444	0.071	0.046	1	APS	SLC19A2
0.0346193	0.00796333	0.236	0.187	1	APS	PDAP1
0.0346285	0.00318301	0.003	0	1	APS	CDK20
0.0347559	0.0178843	0.015	0.01	1	APS	AC016575.1
0.0349135	0.019947	0.217	0.173	1	APS	WARS
0.0349609	0.0112152	0.074	0.053	1	APS	INAFM1
0.0350878	0.012503	0.02	0.01	1	APS	OAZ3
0.0351406	0.0246515	0.09	0.067	1	APS	LINC01006
0.035301	0.0268915	0.087	0.067	1	APS	ZBTB41
0.0353232	0.0207758	0.01	0.005	1	APS	KCNH8
0.0353292	0.00850225	0.01	0.006	1	APS	AC112496.1
0.0353306	0.0125743	0.008	0.005	1	APS	PTPN20
0.0356279	0.0206882	0.008	0.003	1	APS	AP003049.2
0.0356644	0.00785283	0.038	0.024	1	APS	HES6
0.0357039	0.0141482	0.009	0.005	1	APS	AL390195.2
0.0357046	0.01027	0.006	0.003	1	APS	RAG1
0.0357418	0.00359608	0.007	0.002	1	APS	NIPAL4
0.0357549	0.0124611	0.042	0.027	1	APS	RNF26
0.0359183	0.0228506	0.049	0.031	1	APS	PDLIM7
0.0359568	0.00580588	0.002	0	1	APS	SNAI2
0.0359909	0.00254383	0.002	0.001	1	APS	AC010136.1
0.0360432	0.0203978	0.018	0.014	1	APS	SPART-AS1
0.0361765	0.00903665	0.064	0.041	1	APS	PTRH1
0.0362143	0.0139659	0.019	0.013	1	APS	DCUN1D3
0.0363678	0.00975407	0.119	0.092	1	APS	FRMD8
0.0363864	0.00998283	0.011	0.005	1	APS	DAPL1
0.0364932	0.00608055	0.228	0.179	1	APS	AMFR
0.0365324	0.0284894	0.049	0.038	1	APS	EGR3
0.0365596	0.00222353	0.004	0.001	1	APS	PRSS22
0.0366637	0.00938752	0.199	0.155	1	APS	LONRF1
0.0366848	0.021443	0.123	0.094	1	APS	FEZ1
0.0367439	0.00639044	0.178	0.136	1	APS	PAIP1
0.0369689	0.0359923	0.273	0.23	1	APS	KLF2
0.037041	0.00607255	0.078	0.053	1	APS	GEMIN6
0.0371012	0.0263134	0.062	0.046	1	APS	NR2C2AP
0.0371121	0.00447115	0.054	0.035	1	APS	TMEM185B
0.0371677	0.00813732	0.007	0.004	1	APS	AL158071.3
0.0372018	0.0180126	0.019	0.011	1	APS	GPRC5D-AS1
0.0372222	0.179524	0.008	0.009	1	APS	CCL21
0.0373346	0.00634679	0.035	0.021	1	APS	FAM3B
0.037424	0.0292946	0.087	0.065	1	APS	TRDMT1
0.0376044	0.0068562	0.287	0.231	1	APS	NECAP2
0.0376067	0.0220838	0.027	0.017	1	APS	RBM15-AS1
0.0376356	0.0085553	0.03	0.015	1	APS	ALDH4A1
0.0378448	0.00962675	0.154	0.116	1	APS	PISD
0.0378626	0.019571	0.038	0.031	1	APS	CHST2
0.0380134	0.0133341	0.26	0.209	1	APS	FAM192A
0.0380279	0.0269774	0.065	0.046	1	APS	PGM3
0.0380574	0.0022387	0.001	0	1	APS	AC015802.5
0.0380634	0.0218209	0.421	0.368	1	APS	CORO1A
0.0382666	0.00256065	0.002	0	1	APS	AC055811.3
0.0383148	0.00585573	0.002	0	1	APS	AL355377.4
0.0383471	0.00199769	0.002	0	1	APS	KLHDC9
0.0384306	0.0148544	0.096	0.073	1	APS	CCDC43
0.0385019	0.00850347	0.003	0.001	1	APS	AC104170.2
0.0385369	0.045015	0.127	0.102	1	APS	VEGFA
0.0387288	0.0151851	0.102	0.078	1	APS	SFR1
0.0390501	0.0225937	0.027	0.017	1	APS	TYMS
0.0390589	0.0116654	0.023	0.013	1	APS	SLC9A3-AS1
0.0391687	0.0242933	0.168	0.133	1	APS	ZFYVE26
0.0392642	0.0124904	0.077	0.057	1	APS	RANGRF
0.0393454	0.00719822	0.145	0.108	1	APS	ERAP1
0.039354	0.00574288	0.002	0.001	1	APS	LINC00867
0.0394224	0.0240004	0.182	0.148	1	APS	ANKUB1
0.0395438	0.0206464	0.121	0.099	1	APS	PLA2G6
0.0395558	0.0041648	0.02	0.007	1	APS	SMIM10
0.0395946	0.0237107	0.098	0.071	1	APS	DDX60
0.0396641	0.0669621	0.452	0.399	1	APS	REV3L
0.0396705	0.00818752	0.117	0.08	1	APS	LYPLA2
0.0398619	0.00459069	0.002	0	1	APS	AP000915.1
0.0399238	0.0093006	0.005	0.002	1	APS	AL592435.1
0.0403512	0.00249102	0.008	0.002	1	APS	LINC00702
0.0404653	0.0187319	0.048	0.033	1	APS	CRYZ
0.040468	0.00519002	0.053	0.034	1	APS	HSDL1
0.0405704	0.0245508	0.137	0.103	1	APS	GSR
0.0406519	0.00506384	0.006	0.003	1	APS	CAMK1G
0.0407363	0.018909	0.125	0.095	1	APS	FANCL
0.0409388	0.00465599	0.163	0.124	1	APS	CCDC28A
0.040993	0.00412114	0.001	0.001	1	APS	RSPH10B
0.0412681	0.00978082	0.073	0.053	1	APS	RBM38
0.0412683	0.00725135	0.18	0.135	1	APS	HIPK2
0.0413683	4.91295e-05	0.148	0.11	1	APS	EIF2B1
0.0414654	0.0055141	0.002	0.001	1	APS	HRCT1
0.0415054	0.0289042	0.08	0.061	1	APS	FANCC
0.041541	0.00475997	0.003	0.001	1	APS	METTL24
0.0415574	0.0224591	0.036	0.025	1	APS	NEURL2
0.0416004	0.00359563	0.004	0.002	1	APS	SLC12A9-AS1
0.0416084	0.00304068	0.16	0.12	1	APS	ERVK3-1
0.0417696	0.0153465	0.019	0.012	1	APS	UBE2R2-AS1
0.041777	0.00219816	0.001	0	1	APS	PCAT7
0.0419154	0.00358582	0.164	0.127	1	APS	NUBP2
0.0419572	0.00413931	0.002	0.001	1	APS	AC004000.1
0.0419797	0.00579573	0.004	0.001	1	APS	AL132656.3
0.0421068	0.011624	0.048	0.034	1	APS	PARPBP
0.0422526	0.0121058	0.154	0.118	1	APS	MRPL42
0.0422578	0.00137762	0.121	0.082	1	APS	PRRC1
0.0425348	0.00944712	0.051	0.031	1	APS	FRRS1
0.0426668	0.0020513	0.002	0	1	APS	AL133243.1
0.0426969	0.0131992	0.133	0.102	1	APS	CRY1
0.0427481	0.00220171	0.001	0	1	APS	HIGD2B
0.0427998	0.00394471	0.211	0.164	1	APS	FAM168B
0.0428312	0.00350629	0.001	0	1	APS	LINC01802
0.0429727	0.000640614	0.081	0.058	1	APS	FUNDC1
0.0430145	0.00626114	0.002	0.001	1	APS	OR52N4
0.0430372	0.0239257	0.005	0.002	1	APS	FCRL5
0.0430443	0.00156702	0.2	0.156	1	APS	STX18
0.0430544	0.00521836	0.09	0.065	1	APS	C18orf21
0.0430725	0.00505955	0.03	0.015	1	APS	SLC2A5
0.0431703	0.0106168	0.007	0.003	1	APS	AC079760.2
0.0432394	0.0150359	0.005	0.003	1	APS	RNF17
0.0433964	0.00729504	0.012	0.007	1	APS	AC011379.1
0.0435021	0.0247372	0.063	0.046	1	APS	TRIM52-AS1
0.0435851	0.0189638	0.197	0.157	1	APS	ACO2
0.043634	0.0151043	0.017	0.009	1	APS	MAP2
0.04379	0.0145447	0.21	0.167	1	APS	CDR2
0.0439472	0.00536789	0.001	0	1	APS	RIMBP2
0.0442592	0.000495245	0.263	0.212	1	APS	SLK
0.0443205	0.00346629	0.002	0.001	1	APS	ITCH-AS1
0.0443243	0.00490661	0.003	0.001	1	APS	AL021978.1
0.0443392	0.00439332	0.15	0.114	1	APS	ACVR1
0.0443716	0.0268267	0.08	0.063	1	APS	HS6ST1
0.0444633	0.0134224	0.051	0.034	1	APS	EIF4E3
0.0445031	0.00606231	0.002	0.001	1	APS	AP002989.1
0.0447408	0.013867	0.085	0.064	1	APS	BBC3
0.0448329	0.0166037	0.034	0.024	1	APS	ABCA2
0.0448928	0.0163988	0.063	0.043	1	APS	DLAT
0.0448942	0.00912783	0.005	0.003	1	APS	AC010333.2
0.0449287	0.0259237	0.21	0.174	1	APS	SNRPA
0.0450476	0.00569294	0.056	0.038	1	APS	HNRNPA1P48
0.0450846	0.00518491	0.154	0.118	1	APS	PWP1
0.0450995	0.0190101	0.119	0.092	1	APS	DMAC2L
0.0451363	0.00638011	0.038	0.022	1	APS	ZNF749
0.0452211	0.000847075	0.001	0	1	APS	AL596330.2
0.0452678	0.00594277	0.303	0.257	1	APS	CASP1
0.045606	0.00650695	0.205	0.16	1	APS	NT5C3A
0.0459315	0.025935	0.071	0.053	1	APS	AC090204.1
0.046209	0.00843868	0.008	0.003	1	APS	AC011472.2
0.0462858	0.00804972	0.088	0.063	1	APS	MRPL30
0.0463425	0.0133619	0.065	0.044	1	APS	CDCA7L
0.0464419	0.00543431	0.001	0	1	APS	AC022960.1
0.0464648	0.0211791	0.055	0.039	1	APS	PLSCR3
0.046477	0.0342182	0.289	0.242	1	APS	CEPT1
0.0465619	0.0205973	0.011	0.006	1	APS	AJAP1
0.0465746	0.0161905	0.296	0.248	1	APS	SIAH1
0.0466021	0.00786992	0.008	0.003	1	APS	C15orf65
0.0466677	0.0140231	0.109	0.081	1	APS	SDE2
0.0471363	0.00426893	0.002	0.001	1	APS	AC007546.1
0.0472982	0.00784198	0.007	0.003	1	APS	AL450311.1
0.0473102	0.00502712	0.002	0.001	1	APS	AC100830.3
0.0474305	0.0109973	0.157	0.122	1	APS	MRPL19
0.0475059	0.000759706	0.101	0.079	1	APS	CDKN2D
0.0475601	0.010141	0.009	0.007	1	APS	CFAP58-DT
0.0476083	0.0205134	0.253	0.207	1	APS	UST
0.0476155	0.0208724	0.2	0.16	1	APS	JDP2
0.0476333	0.0194499	0.251	0.205	1	APS	PPP4R1
0.0476561	0.0265417	0.082	0.063	1	APS	WDR5
0.0478493	0.00437275	0.004	0.002	1	APS	AL365258.1
0.0478518	0.00858046	0.188	0.143	1	APS	UBXN11
0.0480461	0.011556	0.157	0.121	1	APS	EEF1E1
0.0481373	0.0218339	0.194	0.157	1	APS	SP1
0.0483762	0.212189	0.005	0.003	1	APS	IGLC3
0.0484018	0.017161	0.056	0.04	1	APS	CENPU
0.0484651	8.37434e-05	0.129	0.098	1	APS	IKBKG
0.0485758	0.0257429	0.017	0.013	1	APS	LIMS2
0.0486479	0.0165518	0.094	0.072	1	APS	ZNF358
0.0486723	0.00530955	0.004	0.001	1	APS	CNTNAP1
0.0487317	0.00770194	0.006	0.002	1	APS	LINC01303
0.0488638	0.00760191	0.018	0.01	1	APS	WDR63
0.0489045	0.0209452	0.01	0.007	1	APS	AC019117.1
0.0489365	0.0161848	0.039	0.027	1	APS	PELO
0.0489447	0.00515009	0.076	0.048	1	APS	TMEM250
0.0490412	0.0053824	0.001	0	1	APS	TRDN
0.0490432	0.00546622	0.002	0.001	1	APS	GATA2-AS1
0.0491241	0.0174455	0.15	0.118	1	APS	STT3A
0.0493032	0.0110714	0.006	0.003	1	APS	AL445213.2
0.0493212	0.00465154	0.184	0.143	1	APS	C14orf119
0.0494119	0.00847846	0.005	0.002	1	APS	LINC02250
0.0494833	0.0298699	0.236	0.2	1	APS	AGO2
0.0495762	0.00807022	0.009	0.005	1	APS	NPW
0.0495988	0.0145143	0.017	0.01	1	APS	CH25H
0.0496376	0.0159955	0.473	0.411	1	APS	TMEM165
0.0496895	0.00514289	0.003	0.001	1	APS	TPBGL
0.0497391	0.0132518	0.022	0.013	1	APS	AL118506.1
0.0497729	0.0140943	0.062	0.041	1	APS	SNED1
0.0498051	0.0195417	0.048	0.033	1	APS	SH3BP5L
0.0499237	0.00893096	0.055	0.037	1	APS	C6orf136

### Sheet: Nerve Cells
p_val	avg_log2FC	pct.1	pct.2	p_val_adj	cluster	gene
6.64958e-11	0.292646	0.784	0.721	2.22056e-06	Control	RPL36
1.2391e-09	0.331631	0.765	0.706	4.13786e-05	Control	RPL37
1.01277e-08	0.323167	0.735	0.688	0.000338205	Control	RPS21
3.54847e-08	0.269654	0.835	0.794	0.00118498	Control	RPS8
7.6682e-08	0.274391	0.292	0.224	0.00256072	Control	EZR
8.1575e-08	0.296478	0.274	0.203	0.00272411	Control	MT1X
1.41073e-07	0.413235	0.097	0.06	0.00471101	Control	SLC2A1
1.54919e-07	0.218622	0.805	0.736	0.00517337	Control	RPS3A
2.51435e-07	0.235718	0.844	0.802	0.00839642	Control	RPS28
4.77861e-07	0.137245	0.989	0.977	0.0159577	Control	MT-CO2
4.91158e-07	0.393847	0.115	0.074	0.0164017	Control	RGS6
5.96794e-07	0.227914	0.889	0.842	0.0199294	Control	RPS18
7.31097e-07	0.225427	0.902	0.869	0.0244143	Control	RPL41
8.67001e-07	0.210879	0.792	0.743	0.0289526	Control	RPS4X
8.81825e-07	0.267852	0.669	0.614	0.0294476	Control	RPL37A
1.02606e-06	0.221306	0.803	0.756	0.0342642	Control	RPL39
1.05375e-06	0.418062	0.126	0.088	0.0351889	Control	SLC22A3
1.14279e-06	0.131664	0.97	0.946	0.0381622	Control	MT-CO3
1.62089e-06	0.121676	0.027	0.01	0.054128	Control	LHCGR
2.23509e-06	0.241199	0.079	0.044	0.0746386	Control	MIR646HG
2.33309e-06	0.213184	0.34	0.276	0.0779113	Control	NOP53
2.37145e-06	0.224644	0.883	0.855	0.0791923	Control	RPL32
2.72333e-06	0.391615	0.186	0.145	0.0909427	Control	TAGLN
3.58966e-06	0.111177	0.043	0.01	0.119873	Control	DCD
3.7847e-06	0.219082	0.725	0.673	0.126386	Control	RPL21
4.6691e-06	0.260264	0.783	0.752	0.15592	Control	RPL35A
7.48334e-06	0.268219	0.818	0.786	0.249899	Control	RPL34
7.6625e-06	0.547099	0.272	0.222	0.255881	Control	PTGDS
8.66816e-06	0.23724	0.795	0.756	0.289464	Control	RPS24
9.95813e-06	0.217108	0.81	0.769	0.332542	Control	RPL26
1.06296e-05	0.077737	0.026	0.009	0.354966	Control	BMP3
1.07168e-05	0.242261	0.809	0.778	0.357877	Control	RPS13
1.20831e-05	0.276824	0.312	0.264	0.403503	Control	SNHG7
1.2851e-05	0.121582	0.051	0.023	0.429147	Control	FP671120.4
1.30447e-05	0.215437	0.632	0.581	0.435615	Control	RPL38
1.49043e-05	0.245157	0.677	0.635	0.497716	Control	RPL6
1.67568e-05	0.208206	0.261	0.207	0.559576	Control	COX7A1
1.73061e-05	0.124653	0.042	0.02	0.57792	Control	SHANK3
1.74173e-05	0.530589	0.231	0.184	0.581632	Control	DNAJB1
1.77569e-05	0.446788	0.134	0.098	0.592976	Control	CXCL14
2.1341e-05	0.199595	0.757	0.722	0.71266	Control	RPL14
2.18942e-05	0.207981	0.818	0.778	0.731134	Control	RPS23
2.21734e-05	0.146282	0.055	0.032	0.740459	Control	CLEC3B
2.35745e-05	0.286024	0.154	0.115	0.787248	Control	CLDN1
2.61062e-05	0.244362	0.06	0.034	0.871791	Control	C19orf33
2.73342e-05	0.250806	0.156	0.114	0.912798	Control	MEOX2
2.79281e-05	0.228819	0.84	0.81	0.932631	Control	RPS12
3.00773e-05	0.221653	0.45	0.396	1	Control	ZFAS1
3.13108e-05	0.227963	0.491	0.436	1	Control	COL6A2
3.48159e-05	0.180212	0.801	0.766	1	Control	MT-ND4L
3.91649e-05	0.174942	0.082	0.048	1	Control	PHYHIPL
4.4623e-05	0.128317	0.05	0.027	1	Control	IL18
4.51419e-05	0.226488	0.207	0.168	1	Control	NUPR1
4.84299e-05	0.234844	0.445	0.399	1	Control	RPL4
4.8889e-05	0.25307	0.068	0.044	1	Control	TNNC1
5.06442e-05	0.198433	0.13	0.092	1	Control	CCDC3
6.18207e-05	0.166183	0.147	0.106	1	Control	SUZ12
6.33142e-05	0.130099	0.058	0.034	1	Control	NCKAP5L
6.61869e-05	0.165708	0.101	0.07	1	Control	IFITM1
6.74e-05	0.219981	0.131	0.093	1	Control	KIAA1671
7.84564e-05	0.128714	0.951	0.923	1	Control	MT-CO1
7.89416e-05	0.104932	0.029	0.013	1	Control	FCSK
7.90604e-05	0.11738	0.067	0.039	1	Control	PHKG1
8.4677e-05	0.240053	0.145	0.111	1	Control	PRICKLE1
8.71411e-05	0.419259	0.297	0.254	1	Control	HSPD1
8.84986e-05	0.195745	0.756	0.718	1	Control	RPL5
0.000105196	0.231812	0.802	0.781	1	Control	RPS15A
0.000131179	0.238882	0.847	0.835	1	Control	RPL13
0.000138318	0.21904	0.77	0.739	1	Control	RPS7
0.000140307	0.185295	0.199	0.156	1	Control	TNS1
0.00014038	0.155655	0.917	0.891	1	Control	RPL10
0.000151893	0.232984	0.081	0.057	1	Control	A4GALT
0.000153374	0.161364	0.371	0.317	1	Control	RPL31
0.000165427	0.149164	0.091	0.061	1	Control	BCR
0.000167049	0.155731	0.108	0.075	1	Control	PERP
0.000176642	0.181182	0.327	0.276	1	Control	CLTB
0.000176946	0.179746	0.075	0.052	1	Control	FZD1
0.000180983	0.11086	0.967	0.954	1	Control	MT-CYB
0.000182696	0.104423	0.06	0.035	1	Control	SCARF2
0.000183453	0.192933	0.676	0.633	1	Control	RPL10A
0.000190461	0.182743	0.151	0.11	1	Control	AL592183.1
0.000191537	0.0256403	0.004	0	1	Control	TBC1D3D
0.000197379	0.190876	0.162	0.118	1	Control	AC009041.2
0.000200348	0.366556	0.273	0.229	1	Control	DCN
0.000206559	0.199377	0.835	0.801	1	Control	RPL19
0.000208054	0.133667	0.209	0.162	1	Control	DOCK9
0.000222276	0.16729	0.078	0.054	1	Control	TTN-AS1
0.000227472	0.162771	0.088	0.06	1	Control	PDGFRA
0.000242607	0.203864	0.771	0.737	1	Control	RPS19
0.000253782	0.204756	0.116	0.086	1	Control	P2RY14
0.000256073	0.21363	0.102	0.074	1	Control	KCNMA1
0.000262576	0.166242	0.126	0.091	1	Control	BRD3
0.000278686	0.106574	0.033	0.018	1	Control	ZSCAN12
0.000317935	0.156426	0.861	0.835	1	Control	RPL30
0.000320897	0.201843	0.781	0.75	1	Control	RPL12
0.000337002	0.156298	0.135	0.098	1	Control	ARHGAP29
0.00034324	0.414362	0.136	0.108	1	Control	ECRG4
0.000345341	0.154477	0.832	0.797	1	Control	TPT1
0.000349198	0.138833	0.038	0.028	1	Control	EMILIN3
0.000367609	0.163559	0.693	0.655	1	Control	RPL22
0.00036871	0.179623	0.205	0.167	1	Control	RIOK3
0.000369836	0.192391	0.796	0.764	1	Control	RPL18A
0.000379906	0.088389	0.034	0.019	1	Control	RAI2
0.000381634	0.155225	0.079	0.056	1	Control	CRY2
0.000392761	0.0489713	0.01	0.003	1	Control	LRRC38
0.000394228	0.110485	0.034	0.013	1	Control	MUCL1
0.000413092	0.144382	0.066	0.046	1	Control	INMT
0.00042005	0.179724	0.422	0.375	1	Control	EEF2
0.000423146	0.210601	0.157	0.118	1	Control	SNED1
0.000433302	0.162503	0.159	0.122	1	Control	MYH9
0.000449461	0.0494753	0.022	0.01	1	Control	TICAM1
0.000450529	0.0904043	0.018	0.005	1	Control	TNNT2
0.000456804	0.185566	0.257	0.209	1	Control	TDRD3
0.000457965	0.177096	0.13	0.095	1	Control	MAP3K11
0.000468853	0.148596	0.102	0.075	1	Control	YES1
0.000492892	0.106345	0.058	0.036	1	Control	ZBTB47
0.00049579	0.0950837	0.033	0.018	1	Control	ZSCAN25
0.000498146	0.245526	0.21	0.166	1	Control	FSTL3
0.000499213	0.605592	0.185	0.164	1	Control	IGFBP6
0.000523904	0.0461717	0.023	0.011	1	Control	BNC2-AS1
0.000527909	0.0847133	0.047	0.024	1	Control	ATP10A
0.000554556	0.0166117	0.004	0	1	Control	NTS
0.000554557	0.00947144	0.004	0	1	Control	LINC00345
0.000554557	0.0153736	0.004	0	1	Control	AC073569.3
0.000575433	0.0551254	0.012	0.003	1	Control	PCP4
0.000589968	0.160812	0.088	0.061	1	Control	RNF220
0.000618167	0.0796413	0.019	0.008	1	Control	AQP5
0.000639668	0.154787	0.055	0.036	1	Control	COLEC12
0.000641936	0.0864214	0.03	0.014	1	Control	U2AF1L5
0.000660942	0.174597	0.086	0.061	1	Control	ITGBL1
0.000663595	0.202012	0.106	0.082	1	Control	SFRP4
0.000669698	0.0742472	0.015	0.005	1	Control	NOS1
0.000728874	0.173574	0.181	0.146	1	Control	PHACTR2
0.000735684	0.121919	0.085	0.054	1	Control	SLC24A4
0.000748309	0.230282	0.086	0.062	1	Control	MFAP5
0.000750991	0.127093	0.132	0.098	1	Control	WDR60
0.000768875	0.183304	0.426	0.389	1	Control	RPL23
0.000893211	0.15369	0.129	0.102	1	Control	TNXB
0.000903608	0.07319	0.045	0.025	1	Control	SEPTIN6
0.000908224	0.124435	0.113	0.081	1	Control	TEF
0.000916675	0.140745	0.242	0.197	1	Control	KDM2A
0.000927036	0.178834	0.06	0.041	1	Control	PDE1A
0.000939587	0.20053	0.145	0.113	1	Control	TFPI
0.000951465	0.785532	0.047	0.026	1	Control	HBA1
0.000951828	0.16913	0.592	0.554	1	Control	ELOB
0.000960218	0.204916	0.838	0.819	1	Control	RPL11
0.000966351	0.0338132	0.011	0.003	1	Control	TESPA1
0.000970816	0.102093	0.111	0.078	1	Control	AFF3
0.00101079	0.178089	0.783	0.76	1	Control	RPL7A
0.00101946	0.186766	0.133	0.101	1	Control	TM4SF1
0.00108697	0.118617	0.11	0.082	1	Control	RSBN1
0.00110142	0.217504	0.3	0.261	1	Control	CAV2
0.00110174	0.175819	0.077	0.056	1	Control	FZD2
0.00114071	0.0890057	0.071	0.044	1	Control	RFX1
0.0011529	0.131882	0.77	0.733	1	Control	RPL35
0.00116373	0.198249	0.052	0.037	1	Control	F13A1
0.0012235	0.146939	0.065	0.044	1	Control	AC119673.2
0.00135026	0.13519	0.399	0.36	1	Control	CTNNB1
0.00136614	0.12119	0.085	0.054	1	Control	PLEKHG3
0.00136748	0.120892	0.053	0.034	1	Control	ZNF641
0.00140523	0.320213	0.198	0.162	1	Control	LUM
0.00142034	0.0667858	0.038	0.02	1	Control	SLC7A6
0.00145754	0.460134	0.179	0.153	1	Control	HSPH1
0.00148501	0.187724	0.872	0.846	1	Control	RPLP1
0.00152611	0.130706	0.079	0.056	1	Control	PLOD1
0.00157161	0.0383538	0.008	0.002	1	Control	FGF18
0.00158822	0.116383	0.083	0.056	1	Control	ZNF25
0.00159107	0.212948	0.408	0.366	1	Control	CAV1
0.00160041	0.0565505	0.016	0.008	1	Control	LY6K
0.00162281	0.0124567	0.003	0	1	Control	AC117394.2
0.00162281	0.00791569	0.003	0	1	Control	AL391597.1
0.00162282	0.0199425	0.003	0	1	Control	EWSAT1
0.00165038	0.164666	0.175	0.145	1	Control	RAB11B
0.00166361	0.125511	0.528	0.485	1	Control	CALD1
0.00168314	0.192743	0.932	0.924	1	Control	MT-ND1
0.00169771	0.0569719	0.017	0.006	1	Control	CARMN
0.0017259	0.16544	0.768	0.739	1	Control	RPS25
0.00176384	0.0904741	0.081	0.053	1	Control	FLYWCH1
0.00177594	0.164116	0.46	0.419	1	Control	EEF1G
0.00178787	0.155738	0.364	0.318	1	Control	PHLDB1
0.00180617	0.0773382	0.04	0.026	1	Control	BHMT2
0.0018183	0.158184	0.13	0.101	1	Control	ANKLE2
0.00193617	0.300474	0.19	0.164	1	Control	BNC2
0.00193966	0.0251046	0.012	0.002	1	Control	GCGR
0.00197766	0.0865722	0.055	0.038	1	Control	CTSH
0.00197825	0.137582	0.15	0.116	1	Control	TENM2
0.00198043	0.178877	0.84	0.813	1	Control	RPS27A
0.00199591	0.326126	0.356	0.301	1	Control	APOD
0.00223253	0.106131	0.05	0.034	1	Control	FMO3
0.00230801	0.146437	0.079	0.054	1	Control	FOXS1
0.00231353	0.0167091	0.011	0.003	1	Control	LINC01954
0.00231681	0.20478	0.132	0.11	1	Control	KLF5
0.00242165	0.0710958	0.065	0.041	1	Control	HOXB7
0.0024337	0.147139	0.324	0.285	1	Control	TPM4
0.00245765	0.028063	0.004	0	1	Control	GHRLOS
0.00246338	0.184937	0.76	0.733	1	Control	RPS3
0.00251975	0.348471	0.037	0.02	1	Control	HBB
0.00259666	0.135508	0.226	0.184	1	Control	COBLL1
0.00259732	0.113971	0.048	0.031	1	Control	DAPK2
0.00260277	0.132691	0.139	0.108	1	Control	DIS3
0.00261725	0.108075	0.078	0.053	1	Control	ITGA7
0.00262822	0.181603	0.089	0.071	1	Control	PEAR1
0.00266238	0.226303	0.086	0.067	1	Control	PAK3
0.00271556	0.102782	0.053	0.034	1	Control	NEURL1B
0.00271564	0.0954315	0.082	0.058	1	Control	NFATC1
0.00271666	0.154953	0.805	0.789	1	Control	MT-ND5
0.00277627	0.152276	0.146	0.12	1	Control	DBNDD2
0.0028426	0.121573	0.156	0.121	1	Control	FRMD4B
0.00286425	0.126231	0.096	0.072	1	Control	PODN
0.00294214	0.123524	0.347	0.298	1	Control	TLN2
0.00296773	0.0804046	0.079	0.053	1	Control	PAWR
0.0030096	0.0776956	0.051	0.032	1	Control	ING2
0.00301625	0.0743815	0.021	0.011	1	Control	PROSER3
0.00301741	0.0129495	0.004	0	1	Control	LINC02334
0.00304745	0.0721793	0.004	0.001	1	Control	NPY
0.00308683	0.12677	0.078	0.061	1	Control	SERTAD3
0.00309288	0.0969557	0.91	0.884	1	Control	EEF1A1
0.00311437	0.0189532	0.008	0.001	1	Control	ALG1L
0.00314477	0.0339365	0.01	0.003	1	Control	AL357873.1
0.00316763	0.0323342	0.006	0.001	1	Control	GFAP
0.00319417	0.133997	0.147	0.109	1	Control	CSPG4
0.00321044	0.0505502	0.009	0.002	1	Control	GDF7
0.00324033	0.0867171	0.045	0.028	1	Control	CCDC77
0.00326729	0.0701703	0.03	0.018	1	Control	TRIM35
0.00332618	0.124712	0.057	0.042	1	Control	MAN2B2
0.00333394	0.172607	0.139	0.11	1	Control	SFRP5
0.00334439	0.134309	0.115	0.09	1	Control	PTPN9
0.00342268	0.112591	0.067	0.049	1	Control	SYTL4
0.00343059	0.0349806	0.014	0.006	1	Control	AC005550.2
0.00356093	0.110427	0.092	0.065	1	Control	MYEF2
0.00356317	0.145323	0.043	0.029	1	Control	C1orf159
0.00360893	0.11284	0.193	0.154	1	Control	WWC2
0.00360943	0.0941463	0.075	0.055	1	Control	EFNB2
0.00374301	0.119287	0.199	0.16	1	Control	NCOR2
0.00377526	0.0296872	0.006	0.002	1	Control	MYB
0.00382338	0.0314442	0.006	0.001	1	Control	C6orf58
0.00386074	0.142272	0.079	0.055	1	Control	DGKG
0.00387925	0.129133	0.177	0.143	1	Control	RUNX1T1
0.00388536	0.0285454	0.012	0.004	1	Control	ADCY7
0.0039224	0.0952781	0.058	0.041	1	Control	LRRC75A
0.00395225	0.0930733	0.026	0.017	1	Control	GDPD5
0.00402388	0.112251	0.108	0.079	1	Control	VOPP1
0.00405836	0.105473	0.261	0.216	1	Control	MYO1C
0.0041018	0.023842	0.011	0.003	1	Control	HORMAD1
0.00410752	0.720096	0.045	0.031	1	Control	HBA2
0.00414755	0.107686	0.048	0.034	1	Control	ACADL
0.00418517	0.0847264	0.665	0.629	1	Control	ATP5F1E
0.00426985	0.0987122	0.054	0.037	1	Control	POC5
0.00427343	0.155178	0.081	0.064	1	Control	SMOC2
0.00432858	0.0506083	0.016	0.007	1	Control	SCGB1D2
0.00433182	0.103203	0.088	0.066	1	Control	GSTT2B
0.00434265	0.0265938	0.006	0.002	1	Control	AC007220.1
0.00439682	0.162305	0.139	0.114	1	Control	ENG
0.00439712	0.0603757	0.014	0.007	1	Control	LINC02666
0.00441371	0.108899	0.205	0.166	1	Control	BDP1
0.00447625	0.0797727	0.02	0.01	1	Control	PRAP1
0.00447972	0.0687354	0.075	0.047	1	Control	DDX31
0.00448194	0.00950206	0.004	0	1	Control	CCDC188
0.00448729	0.0166116	0.008	0.002	1	Control	MYOZ3
0.00452828	0.105192	0.165	0.132	1	Control	WDR45B
0.00453533	0.113492	0.118	0.091	1	Control	SLC30A5
0.00453908	0.0754498	0.049	0.03	1	Control	ZNF420
0.00457028	0.121875	0.077	0.057	1	Control	BTBD2
0.0045964	0.0116072	0.006	0.001	1	Control	AC092614.1
0.00460251	0.0636451	0.022	0.012	1	Control	KNSTRN
0.00460714	0.398917	0.705	0.677	1	Control	HSP90AA1
0.0046166	0.0779962	0.058	0.039	1	Control	CTTNBP2
0.00462058	0.0955729	0.129	0.099	1	Control	VPS4A
0.00463883	0.183649	0.663	0.63	1	Control	RPS5
0.0046436	0.0574728	0.023	0.013	1	Control	AC109587.1
0.0046638	0.0387465	0.014	0.005	1	Control	RPS6KL1
0.00467699	0.0806883	0.029	0.016	1	Control	RNF208
0.00469318	0.23638	0.088	0.069	1	Control	PDZRN4
0.00469501	0.0459358	0.013	0.005	1	Control	KIAA1211L
0.00469871	0.0734873	0.035	0.02	1	Control	HAUS5
0.00470629	0.0331592	0.012	0.004	1	Control	AC066613.2
0.00472597	0.0701183	0.047	0.027	1	Control	NOL4L
0.00482076	0.0254578	0.002	0	1	Control	GNRH2
0.00482076	0.00413724	0.002	0	1	Control	AC007001.1
0.00482076	0.012433	0.002	0	1	Control	AL592402.1
0.00482076	0.00412214	0.002	0	1	Control	KLK11
0.00482076	0.0147283	0.002	0	1	Control	LINC01337
0.00482077	0.00331207	0.002	0	1	Control	AL390236.1
0.00482078	0.00510701	0.002	0	1	Control	NCKAP5-AS1
0.00482078	0.0042279	0.002	0	1	Control	TRIM59
0.00482078	0.0108042	0.002	0	1	Control	LINC01303
0.00482079	0.00698084	0.002	0	1	Control	SKA3
0.00482079	0.00640083	0.002	0	1	Control	AL158163.1
0.00482079	0.0100358	0.002	0	1	Control	AC104964.3
0.0048208	0.00612165	0.002	0	1	Control	EOMES
0.0048208	0.00458378	0.002	0	1	Control	VAC14-AS1
0.0048208	0.0132543	0.002	0	1	Control	OGFRP1
0.0048208	0.00815145	0.002	0	1	Control	SHCBP1L
0.00482081	0.016936	0.002	0	1	Control	SBSN
0.00482081	0.0196957	0.002	0	1	Control	MYMX
0.00482081	0.00931518	0.002	0	1	Control	AC073957.2
0.00486985	0.0649808	0.029	0.015	1	Control	TRIM73
0.00489847	0.0863524	0.056	0.036	1	Control	PUS7
0.00490044	0.130493	0.434	0.392	1	Control	UQCRB
0.0049115	0.0262547	0.005	0.001	1	Control	ZG16B
0.00492331	0.108058	0.071	0.053	1	Control	TBC1D7
0.00502992	0.137415	0.085	0.067	1	Control	ECM2
0.00503442	0.146848	0.164	0.133	1	Control	MRAS
0.0050924	0.159163	0.818	0.796	1	Control	FAU
0.00509433	0.133523	0.345	0.301	1	Control	SETD5
0.00523125	0.0970129	0.087	0.062	1	Control	NVL
0.00525926	0.0861055	0.065	0.043	1	Control	ALDH1L2
0.00527425	0.131489	0.492	0.455	1	Control	HNRNPA1
0.00530514	0.187513	0.164	0.138	1	Control	EGFR
0.00545439	0.131233	0.223	0.187	1	Control	FHOD3
0.0054554	0.122685	0.132	0.101	1	Control	PXN
0.00546481	0.0915206	0.048	0.033	1	Control	GPR137
0.00548289	0.202842	0.724	0.696	1	Control	RPS6
0.00551426	0.0710696	0.025	0.013	1	Control	CDH15
0.00562427	0.101236	0.095	0.073	1	Control	TP53
0.00570374	0.116978	0.295	0.251	1	Control	YPEL3
0.0057381	0.0336518	0.011	0.005	1	Control	AC019171.1
0.00574871	0.016895	0.005	0	1	Control	AC147651.3
0.00575222	0.0329398	0.021	0.01	1	Control	BOK
0.00584537	0.0317086	0.011	0.003	1	Control	KIF6
0.00585771	0.148942	0.462	0.422	1	Control	UBB
0.0059075	0.115977	0.236	0.202	1	Control	UBE2V1
0.00593863	0.109635	0.383	0.336	1	Control	EIF4A2
0.0059887	0.0210158	0.009	0.003	1	Control	NUDT11
0.00601268	0.177577	0.129	0.106	1	Control	PDGFRL
0.00604727	0.0580186	0.031	0.021	1	Control	SERTAD4-AS1
0.00606422	0.0607749	0.026	0.013	1	Control	MEST
0.00610203	0.112575	0.068	0.049	1	Control	AFAP1L1
0.00610461	0.29316	0.465	0.435	1	Control	HSPB1
0.00611448	0.129996	0.224	0.19	1	Control	UBXN2A
0.00615849	0.0247176	0.004	0.001	1	Control	AC008067.1
0.00615992	0.114272	0.122	0.099	1	Control	PLEKHH2
0.0061696	0.0753607	0.034	0.02	1	Control	AC131571.1
0.00617922	0.128302	0.052	0.036	1	Control	AC002066.1
0.00625148	0.0156306	0.006	0.002	1	Control	MCHR1
0.00628334	0.0932436	0.064	0.043	1	Control	MAPKBP1
0.00628398	0.178493	0.124	0.096	1	Control	ADH1B
0.00639727	0.0271336	0.004	0.001	1	Control	AL731563.3
0.00647602	0.104966	0.103	0.076	1	Control	MSRB3
0.00664104	0.104967	0.105	0.081	1	Control	OMD
0.00664398	0.120133	0.445	0.406	1	Control	ANKRD12
0.00667336	0.131451	0.153	0.127	1	Control	TXN2
0.00672466	0.0643259	0.036	0.022	1	Control	HSF4
0.00682183	0.0482312	0.042	0.024	1	Control	DIPK1A
0.00683568	0.0386078	0.013	0.007	1	Control	PCOLCE2
0.00687573	0.0369397	0.006	0.002	1	Control	PTH2R
0.00691751	0.00942456	0.003	0	1	Control	LRRC73
0.00694202	0.0309043	0.016	0.006	1	Control	AL133227.1
0.00697639	0.15179	0.12	0.093	1	Control	KAZN
0.00698039	0.14991	0.161	0.135	1	Control	CDK2AP2
0.00699807	0.16859	0.561	0.53	1	Control	RPL36A
0.00700871	0.167065	0.808	0.781	1	Control	RPL3
0.0070472	0.124898	0.28	0.242	1	Control	PEAK1
0.0070644	0.10815	0.211	0.17	1	Control	MPDZ
0.00709027	0.130859	0.135	0.115	1	Control	SNRPA
0.00717964	0.0328308	0.013	0.005	1	Control	AC009229.1
0.00723312	0.0831543	0.023	0.016	1	Control	DNM3OS
0.00727663	0.0808831	0.103	0.077	1	Control	PER2
0.00729616	0.226826	0.551	0.518	1	Control	SNHG29
0.00730608	0.120992	0.229	0.194	1	Control	RSL1D1
0.00732844	0.0303384	0.019	0.009	1	Control	AL590235.1
0.00749341	0.0319048	0.009	0.003	1	Control	G2E3-AS1
0.00751398	0.0355395	0.003	0	1	Control	GNLY
0.00751524	0.121831	0.108	0.084	1	Control	MEG8
0.00753859	0.0479926	0.015	0.006	1	Control	GJB6
0.00757222	0.0973099	0.441	0.394	1	Control	VAMP2
0.00757591	0.0618848	0.044	0.027	1	Control	RASGRF2
0.00758468	0.156535	0.387	0.348	1	Control	TCF4
0.00758613	0.10672	0.146	0.119	1	Control	ATP6V1D
0.00774987	0.0723723	0.132	0.099	1	Control	GLIPR2
0.0077508	0.0955351	0.255	0.219	1	Control	UBR2
0.00786928	0.102253	0.108	0.083	1	Control	ZC3H4
0.00789344	0.148801	0.215	0.186	1	Control	TPM1
0.00790931	0.145883	0.863	0.852	1	Control	RPS27
0.00796418	0.135188	0.043	0.027	1	Control	KRT19
0.00803176	0.0132006	0.003	0	1	Control	AL358777.1
0.00803914	0.0143145	0.005	0.001	1	Control	AC006058.3
0.008052	0.0464285	0.028	0.016	1	Control	SV2B
0.00807208	0.044411	0.014	0.006	1	Control	AC107068.2
0.00810916	0.131414	0.3	0.259	1	Control	PLEC
0.00811712	0.0546944	0.047	0.027	1	Control	LINC00205
0.00819832	0.0925406	0.094	0.069	1	Control	OXLD1
0.00821682	0.178139	0.846	0.834	1	Control	RPS15
0.00833565	0.119449	0.468	0.428	1	Control	SPARCL1
0.00840542	0.13937	0.818	0.797	1	Control	RPL28
0.00840919	0.0738445	0.081	0.057	1	Control	ZFYVE27
0.00848456	0.0513535	0.025	0.015	1	Control	PSPH
0.00851219	0.0693404	0.019	0.011	1	Control	LCNL1
0.0085476	0.131054	0.562	0.517	1	Control	EEF1D
0.00866235	0.0431192	0.027	0.014	1	Control	MCTP2
0.00867334	0.105483	0.257	0.22	1	Control	REEP3
0.00868333	0.151817	0.773	0.752	1	Control	RPL29
0.00871758	0.0670993	0.012	0.006	1	Control	LYPLAL1-DT
0.00871805	0.0323739	0.012	0.006	1	Control	ITGB3
0.00876368	0.0326688	0.014	0.006	1	Control	AC027097.1
0.00883645	0.0442215	0.047	0.029	1	Control	EFHD1
0.00884717	0.032234	0.007	0.002	1	Control	Z69706.1
0.00886369	0.0253875	0.009	0.004	1	Control	AL121827.2
0.00889385	0.10341	0.137	0.112	1	Control	PKN1
0.00894265	0.027618	0.005	0.001	1	Control	SPDYE2B
0.00899647	0.165164	0.644	0.624	1	Control	RPS29
0.00904075	0.174319	0.137	0.112	1	Control	ID1
0.00905826	0.153629	0.153	0.131	1	Control	LMO7
0.00906725	0.166654	0.152	0.127	1	Control	ZNF609
0.00907399	0.0543849	0.014	0.007	1	Control	ABO
0.00909863	0.192657	0.175	0.155	1	Control	ECM1
0.00911444	0.125774	0.153	0.122	1	Control	EBF2
0.00911996	0.0920543	0.04	0.029	1	Control	DIO3OS
0.00914295	0.0568592	0.016	0.009	1	Control	AC104316.1
0.00923255	0.0440728	0.027	0.015	1	Control	NRXN2
0.0092519	0.0251062	0.002	0	1	Control	IL22RA1
0.0092692	0.275602	0.185	0.16	1	Control	CCN1
0.0092779	0.0395171	0.017	0.008	1	Control	SHROOM2
0.00929824	0.0443287	0.037	0.021	1	Control	PIK3R2
0.0093772	0.153335	0.136	0.115	1	Control	RFX7
0.00943198	0.123439	0.126	0.101	1	Control	RASA3
0.00947117	0.108533	0.762	0.726	1	Control	RPS9
0.00954524	0.103449	0.042	0.032	1	Control	AC005237.1
0.00954648	0.115588	0.171	0.141	1	Control	HIST1H4C
0.00957373	0.0519353	0.034	0.02	1	Control	ARFGEF3
0.00958289	0.0631531	0.018	0.007	1	Control	KRT15
0.0095908	0.143181	0.311	0.28	1	Control	MDM4
0.00959947	0.148464	0.774	0.743	1	Control	RPL8
0.00963428	0.0890377	0.083	0.062	1	Control	ING1
0.00965911	0.0274734	0.006	0.002	1	Control	MKRN3
0.00980106	0.0878674	0.089	0.065	1	Control	DHX8
0.00981813	0.0480621	0.015	0.009	1	Control	CPXM1
0.00984088	0.0841695	0.072	0.054	1	Control	P3H1
0.00987726	0.112883	0.041	0.03	1	Control	AQP3
0.00997391	0.140201	0.392	0.355	1	Control	RPS17
0.00999969	0.107755	0.07	0.054	1	Control	Z93930.2
0.0100896	0.0210363	0.004	0.001	1	Control	AC005046.1
0.0100965	0.0899905	0.185	0.152	1	Control	RTF1
0.0101306	0.138119	0.589	0.559	1	Control	RPS11
0.0101423	0.0923589	0.199	0.167	1	Control	SARS
0.0102226	0.196355	0.627	0.598	1	Control	RPS2
0.0102534	0.0742047	0.086	0.063	1	Control	TLE2
0.0103181	0.0844209	0.996	0.992	1	Control	MT-ND3
0.0103411	0.075948	0.059	0.043	1	Control	ZNF7
0.0104297	0.0128862	0.003	0	1	Control	HAR1A
0.0104793	0.0493099	0.013	0.007	1	Control	SLC6A13
0.0104837	0.0466464	0.016	0.009	1	Control	FOXRED2
0.0105065	0.11244	0.087	0.069	1	Control	SYNJ2BP
0.010539	0.0905423	0.035	0.027	1	Control	ZNF354C
0.0106609	0.0475031	0.02	0.012	1	Control	PPP1R36
0.0106716	0.111256	0.062	0.047	1	Control	UBE2Q1
0.0107396	0.0671065	0.053	0.037	1	Control	EFNA1
0.0107541	0.121434	0.123	0.1	1	Control	STIM2
0.0108084	0.184152	0.2	0.163	1	Control	CFH
0.0109666	0.100987	0.133	0.104	1	Control	CLINT1
0.0109682	0.131587	0.16	0.136	1	Control	GAPVD1
0.0110028	0.095273	0.073	0.052	1	Control	ERCC3
0.0110035	0.0714853	0.036	0.022	1	Control	ADAMTS19
0.011058	0.0950872	0.108	0.082	1	Control	SOGA1
0.0110888	0.0943114	0.684	0.64	1	Control	CIRBP
0.0111513	0.253015	0.068	0.058	1	Control	TPPP3
0.0112183	0.145279	0.098	0.08	1	Control	AC116345.1
0.0112712	0.0196259	0.002	0	1	Control	AC007686.4
0.0112874	0.0705823	0.048	0.034	1	Control	PPP1R3F
0.011295	0.0663647	0.017	0.009	1	Control	LINGO2
0.0113837	0.150791	0.553	0.52	1	Control	RPS16
0.0113926	0.102956	0.11	0.084	1	Control	INPP5A
0.011438	0.0347556	0.005	0.001	1	Control	SLC38A3
0.0114397	0.120772	0.125	0.106	1	Control	CHORDC1
0.0115168	0.133569	0.047	0.034	1	Control	MPPED2
0.0115444	0.0482791	0.025	0.014	1	Control	PRR5
0.0115512	0.100194	0.119	0.097	1	Control	IQSEC1
0.0115553	0.120758	0.186	0.155	1	Control	KIAA0319L
0.0115915	0.0134615	0.004	0.001	1	Control	AC090559.1
0.0116215	0.069163	0.061	0.042	1	Control	LZTR1
0.0116307	0.163103	0.1	0.078	1	Control	OGN
0.011649	0.0781598	0.606	0.564	1	Control	MYL12B
0.0116547	0.125089	0.071	0.055	1	Control	MRC2
0.0116844	0.0850161	0.034	0.021	1	Control	RASD1
0.0117866	0.0329696	0.019	0.009	1	Control	ENPP6
0.0118063	0.0853285	0.061	0.045	1	Control	JMJD6
0.0119148	0.0150477	0.005	0.001	1	Control	AC021733.2
0.0119606	0.0143536	0.003	0	1	Control	CHRDL2
0.0119627	0.019883	0.005	0.001	1	Control	AL162171.3
0.012119	0.114601	0.1	0.077	1	Control	CCN2
0.0122428	0.0567342	0.015	0.008	1	Control	HS3ST3B1
0.0123341	0.0940276	0.015	0.008	1	Control	XACT
0.0123801	0.00838948	0.002	0	1	Control	PCSK9
0.0125344	0.0654717	0.843	0.812	1	Control	CALM2
0.0125944	0.0605564	0.03	0.021	1	Control	GALNT16
0.0127413	0.0136621	0.004	0	1	Control	AC010624.5
0.0127836	0.0373146	0.02	0.01	1	Control	ZNF8
0.0128938	0.0953406	0.06	0.045	1	Control	RARG
0.0128954	0.0918971	0.127	0.101	1	Control	RARS
0.012989	0.0443739	0.026	0.014	1	Control	RFX8
0.0130412	0.10648	0.109	0.085	1	Control	NDST1
0.0131561	0.122743	0.188	0.161	1	Control	TRPC1
0.0131636	0.124362	0.102	0.081	1	Control	TSHZ3
0.0131646	0.138597	0.025	0.015	1	Control	H19
0.0132988	0.0658196	0.059	0.039	1	Control	ZNF519
0.0133168	0.13907	0.245	0.211	1	Control	H1F0
0.013386	0.0987557	0.227	0.194	1	Control	MRPL40
0.0133991	0.0455521	0.293	0.241	1	Control	ROCK1
0.0134511	0.106303	0.1	0.077	1	Control	FRZB
0.0134581	0.121331	0.162	0.134	1	Control	IGF2R
0.0135503	0.0159702	0.006	0.001	1	Control	SLCO1B3
0.0135963	0.0236963	0.011	0.005	1	Control	TGM1
0.0136077	0.0980947	0.125	0.097	1	Control	FOXP2
0.0136171	0.0615324	0.19	0.152	1	Control	GPBP1L1
0.013624	0.0330978	0.023	0.011	1	Control	LGALSL-DT
0.0136442	0.145803	0.165	0.14	1	Control	SCD5
0.0137592	0.127154	0.113	0.097	1	Control	TYW3
0.0138088	0.128765	0.129	0.109	1	Control	PITPNA
0.0138119	0.0617485	0.171	0.135	1	Control	PPP6R2
0.013855	0.0792706	0.068	0.05	1	Control	GALNT7
0.0139027	0.0455745	0.032	0.017	1	Control	DHX37
0.0139476	0.105091	0.086	0.066	1	Control	LMBR1L
0.0140437	0.0356932	0.023	0.012	1	Control	TMEM51
0.0140861	0.162644	0.351	0.321	1	Control	LRP1
0.0141834	0.023825	0.005	0.001	1	Control	SEMA3F
0.0142259	0.0477748	0.028	0.015	1	Control	IGHMBP2
0.0143314	0.0937422	0.059	0.044	1	Control	GNE
0.0143372	0.0910517	0.091	0.067	1	Control	CPSF2
0.0143634	0.0458785	0.016	0.01	1	Control	CBFA2T3
0.0144539	0.0979003	0.118	0.092	1	Control	PIGN
0.0145107	0.0908294	0.179	0.15	1	Control	ZMIZ1
0.0145177	0.088007	0.103	0.081	1	Control	LLPH
0.014538	0.0456587	0.019	0.01	1	Control	TOR2A
0.0146309	0.0483039	0.025	0.013	1	Control	CYP4B1
0.0146506	0.00243929	0.002	0	1	Control	AC087749.1
0.0146506	0.0051325	0.002	0	1	Control	TAS2R39
0.0146506	0.00503216	0.002	0	1	Control	Z69720.1
0.0146506	0.00369267	0.002	0	1	Control	AC064871.2
0.0146506	0.0129492	0.002	0	1	Control	LINC02344
0.0146506	0.00546292	0.002	0	1	Control	DDIAS
0.0146506	0.0187816	0.002	0	1	Control	CD8A
0.0146506	0.00422578	0.002	0	1	Control	AL009179.2
0.0146507	0.0065178	0.002	0	1	Control	AC051619.11
0.0146507	0.00522154	0.002	0	1	Control	AC097652.1
0.0146507	0.00741606	0.002	0	1	Control	AC091057.6
0.0146507	0.00805096	0.002	0	1	Control	AL136129.1
0.0146507	0.00736553	0.002	0	1	Control	C22orf31
0.0146507	0.00427601	0.002	0	1	Control	TRPA1
0.0146507	0.00418687	0.002	0	1	Control	PTOV1-AS2
0.0146507	0.0098369	0.002	0	1	Control	AC108676.1
0.0146507	0.0158621	0.002	0	1	Control	AC021491.1
0.0146507	0.0062056	0.002	0	1	Control	AL136985.3
0.0146507	0.00896496	0.002	0	1	Control	AC008440.2
0.0146507	0.00503526	0.002	0	1	Control	LINC01150
0.0146507	0.0111956	0.002	0	1	Control	AL138927.1
0.0146507	0.0082439	0.002	0	1	Control	AC114730.2
0.0146507	0.00412177	0.002	0	1	Control	LINC01050
0.0146507	0.0026102	0.002	0	1	Control	F12
0.0146507	0.00300507	0.002	0	1	Control	AP006565.1
0.0146507	0.00675604	0.002	0	1	Control	VWA8-AS1
0.0146507	0.00880555	0.002	0	1	Control	AL138960.1
0.0146508	0.00584781	0.002	0	1	Control	AC092268.2
0.0146508	0.0137834	0.002	0	1	Control	AL445433.2
0.0146508	0.00518014	0.002	0	1	Control	ASB16
0.0146508	0.00562559	0.002	0	1	Control	AC005486.1
0.0146508	0.00807142	0.002	0	1	Control	AC007823.1
0.0146508	0.0253969	0.002	0	1	Control	LINC02745
0.0146508	0.0107575	0.002	0	1	Control	AL589765.6
0.0146508	0.00569497	0.002	0	1	Control	OR2A14
0.0146508	0.00741181	0.002	0	1	Control	AL449403.1
0.0146508	0.00777428	0.002	0	1	Control	AC120042.2
0.0146508	0.0139032	0.002	0	1	Control	PRR15L
0.0146508	0.00429371	0.002	0	1	Control	LINC01632
0.0146508	0.00903266	0.002	0	1	Control	AL391832.4
0.0146508	0.00549112	0.002	0	1	Control	AL049794.1
0.0146508	0.0137459	0.002	0	1	Control	CDRT15
0.0146508	0.00756931	0.002	0	1	Control	AC025430.1
0.0146668	0.0770363	0.11	0.083	1	Control	HMGXB3
0.0148406	0.117075	0.38	0.348	1	Control	SNHG6
0.0148572	0.0813882	0.073	0.055	1	Control	NUMBL
0.0148858	0.111787	0.123	0.104	1	Control	CLPP
0.0149247	0.115284	0.222	0.191	1	Control	RNF19A
0.0150388	0.0462783	0.015	0.007	1	Control	PLK5
0.015041	0.021961	0.003	0	1	Control	LINC01446
0.0150687	0.0714673	0.065	0.044	1	Control	WDR5
0.0150846	0.112773	0.139	0.115	1	Control	C11orf49
0.0151641	0.0677958	0.185	0.148	1	Control	SUMF2
0.0151804	0.0563474	0.018	0.01	1	Control	CDH5
0.0151851	0.0642304	0.057	0.039	1	Control	MEPCE
0.0152005	0.0436007	0.177	0.139	1	Control	PPM1B
0.0152092	0.054713	0.123	0.088	1	Control	BRD1
0.015376	0.083874	0.094	0.073	1	Control	SH3GL1
0.015443	0.0912413	0.277	0.24	1	Control	ARHGAP10
0.0154933	0.139473	0.228	0.203	1	Control	GOLIM4
0.0155595	0.03172	0.03	0.015	1	Control	IDI2-AS1
0.0155671	0.0105435	0.003	0	1	Control	AC005042.2
0.0156044	0.0841982	0.646	0.614	1	Control	SON
0.0156047	0.0194381	0.008	0.003	1	Control	NPM2
0.0156928	0.00958345	0.003	0	1	Control	AL355596.2
0.0157947	0.0952147	0.093	0.071	1	Control	NFATC2IP
0.0160473	0.114181	0.14	0.113	1	Control	TNS2
0.0160593	0.0477523	0.03	0.016	1	Control	ZNF45
0.0160596	0.0799452	0.054	0.038	1	Control	MOB3A
0.0160756	0.0134009	0.006	0.002	1	Control	AL024507.2
0.0161746	0.104566	0.065	0.051	1	Control	RBM10
0.0163191	0.0776741	0.134	0.108	1	Control	SLMAP
0.0163431	0.0507124	0.106	0.079	1	Control	SF3A3
0.0163437	0.0250349	0.011	0.005	1	Control	AC107081.2
0.016386	0.0763981	0.023	0.014	1	Control	AC016705.2
0.0163913	0.0855951	0.134	0.105	1	Control	ZNF506
0.0164308	0.0295339	0.013	0.006	1	Control	LINC01560
0.0164513	0.102033	0.108	0.087	1	Control	HEXIM1
0.016548	0.0308321	0.006	0.003	1	Control	FNDC5
0.0166013	0.0917767	0.181	0.152	1	Control	ZBTB7A
0.0166933	0.0980751	0.082	0.066	1	Control	TRIM52-AS1
0.0167861	0.114404	0.136	0.112	1	Control	TOB2
0.0168469	0.080819	0.017	0.009	1	Control	GPR156
0.016873	0.126003	0.175	0.149	1	Control	CEBPZ
0.0169805	0.0914192	0.23	0.192	1	Control	SEC63
0.0170235	0.0368623	0.006	0.002	1	Control	ALDH8A1
0.017069	0.012075	0.006	0.001	1	Control	FAT2
0.0171508	0.0595975	0.026	0.014	1	Control	PRSS48
0.0171817	0.00972727	0.002	0	1	Control	SULT1C2
0.0172053	0.0412647	0.008	0.004	1	Control	SLC25A34
0.0173022	0.0699394	0.195	0.16	1	Control	RRBP1
0.0174789	0.0399419	0.007	0.003	1	Control	PSTPIP1
0.0174819	0.101476	0.111	0.094	1	Control	JAM2
0.0176524	0.0963709	0.157	0.13	1	Control	MIRLET7BHG
0.017706	0.0817815	0.039	0.031	1	Control	AXIN2
0.0177261	0.0859048	0.071	0.054	1	Control	ZDHHC7
0.0177762	0.110596	0.192	0.164	1	Control	EPN2
0.0177932	0.011037	0.008	0.002	1	Control	KLK14
0.0178366	0.0992318	0.316	0.281	1	Control	NCOR1
0.0180859	0.0131448	0.002	0	1	Control	AC084782.2
0.0181395	0.219392	0.402	0.382	1	Control	SOD3
0.0181831	0.11006	0.067	0.05	1	Control	KRT14
0.0182888	0.0415824	0.029	0.019	1	Control	AC006994.2
0.0183247	0.0920078	0.024	0.014	1	Control	LINC01500
0.0183368	0.10264	0.346	0.309	1	Control	PRRC2C
0.0184498	0.0257344	0.006	0.002	1	Control	AC069277.1
0.0184559	0.05071	0.03	0.018	1	Control	RRAD
0.0187348	0.0439063	0.061	0.04	1	Control	MON1B
0.0189505	0.104848	0.033	0.024	1	Control	TECPR1
0.0189643	0.0509158	0.047	0.032	1	Control	PLEKHH3
0.0190573	0.09035	0.066	0.052	1	Control	TRIM38
0.0190949	0.0954759	0.063	0.048	1	Control	GPATCH11
0.0191262	0.0460504	0.016	0.009	1	Control	AC010883.1
0.0192585	0.124457	0.28	0.245	1	Control	MAP3K2
0.0193084	0.0340521	0.013	0.007	1	Control	CD177
0.0193197	0.134668	0.671	0.646	1	Control	RPL17
0.0194512	0.0576256	0.083	0.058	1	Control	GCN1
0.0195238	0.047454	0.023	0.017	1	Control	ZSWIM4
0.0195458	0.109685	0.155	0.131	1	Control	PPP2R1A
0.0196001	0.0295986	0.009	0.003	1	Control	GPR4
0.0197133	0.0412699	0.039	0.025	1	Control	TEN1
0.019722	0.0595077	0.051	0.035	1	Control	TBP
0.019739	0.0602124	0.016	0.009	1	Control	AL162586.1
0.0197786	0.00793195	0.002	0	1	Control	ACBD7
0.019781	0.0592609	0.049	0.034	1	Control	SPDYE2
0.0197877	0.0302407	0.013	0.006	1	Control	SAMD13
0.0199451	0.0904536	0.134	0.111	1	Control	LINC01088
0.0201351	0.053874	0.039	0.024	1	Control	LIMK2
0.0202018	0.101617	0.05	0.037	1	Control	NOTCH3
0.0202022	0.0797092	0.323	0.284	1	Control	SNRPD2
0.0202281	0.0554902	0.013	0.009	1	Control	SLC6A16
0.0203196	0.149303	0.307	0.278	1	Control	GPC1
0.020365	0.0507212	0.038	0.024	1	Control	N4BP2
0.0204008	0.0717191	0.063	0.046	1	Control	MCM7
0.0205336	0.0510667	0.24	0.198	1	Control	SOS2
0.0206647	0.134451	0.222	0.197	1	Control	CAPS
0.0207763	0.0549207	0.023	0.013	1	Control	EIF3C
0.0208202	0.0111386	0.004	0.001	1	Control	AL354861.3
0.0208743	0.118676	0.172	0.144	1	Control	PRDM2
0.0209075	0.217447	0.102	0.086	1	Control	GPC6
0.0209639	0.130992	0.085	0.065	1	Control	MME
0.0210517	0.0726774	0.358	0.311	1	Control	TNS3
0.0210648	0.0645415	0.04	0.03	1	Control	CIAO3
0.0211193	0.0258875	0.01	0.004	1	Control	GPR27
0.0213089	0.0588188	0.047	0.031	1	Control	USP51
0.0213632	0.0972768	0.231	0.203	1	Control	PHACTR4
0.0213988	0.0604047	0.057	0.041	1	Control	MAP3K6
0.0214221	0.0877287	0.232	0.206	1	Control	PRPF40A
0.0214303	0.0349311	0.025	0.015	1	Control	ZNF615
0.0214387	0.0526868	0.048	0.032	1	Control	GMFG
0.0214761	0.0555112	0.061	0.044	1	Control	PYCARD
0.0215221	0.0377124	0.026	0.016	1	Control	DCDC2C
0.0215229	0.103471	0.13	0.107	1	Control	TIMM10
0.0216009	0.0665483	0.489	0.452	1	Control	COL18A1
0.0216539	0.131035	0.186	0.159	1	Control	HIP1
0.0216568	0.0568941	0.058	0.041	1	Control	PDXP
0.0218922	0.147696	0.082	0.071	1	Control	BAG3
0.021901	0.00748741	0.003	0.001	1	Control	C2orf15
0.0219321	0.0822493	0.119	0.089	1	Control	YPEL2
0.0219532	0.0181302	0.002	0	1	Control	MIR194-2HG
0.0221263	0.0122927	0.003	0	1	Control	AC069222.1
0.0223427	0.055274	0.036	0.024	1	Control	ARL10
0.022359	0.0295719	0.009	0.003	1	Control	ZNF416
0.0224053	0.0998332	0.105	0.085	1	Control	RCN3
0.0225029	0.100594	0.071	0.057	1	Control	PBXIP1
0.022503	0.0354014	0.016	0.009	1	Control	LINC01389
0.0225303	0.0109681	0.004	0.001	1	Control	CORT
0.0226713	0.143762	0.361	0.321	1	Control	COL1A1
0.0226746	0.0739879	0.048	0.035	1	Control	PC
0.0226953	0.067433	0.035	0.023	1	Control	CLTCL1
0.0227788	0.0559187	0.027	0.018	1	Control	AGAP9
0.022807	0.0345694	0.025	0.014	1	Control	ADAMTSL5
0.0228129	0.108883	0.172	0.147	1	Control	RTL8C
0.0228525	0.106261	0.364	0.331	1	Control	RSL24D1
0.0228651	0.0172186	0.003	0.001	1	Control	AP000320.1
0.0231204	0.0967862	0.304	0.275	1	Control	SERBP1
0.0231264	0.0398274	0.022	0.013	1	Control	LINC02798
0.0231639	0.101215	0.137	0.113	1	Control	ZXDC
0.0232521	0.142291	0.129	0.106	1	Control	SVIL
0.0232531	0.0832239	0.354	0.314	1	Control	PPP1R12A
0.0233412	0.0983035	0.094	0.073	1	Control	C2orf49
0.0233908	0.103611	0.05	0.039	1	Control	FREM1
0.0234691	0.050088	0.081	0.06	1	Control	SIKE1
0.0235107	0.0906429	0.044	0.034	1	Control	DENND6A-AS1
0.0235539	0.0956179	0.06	0.048	1	Control	FOXRED1
0.0235745	0.122199	0.397	0.364	1	Control	NFE2L2
0.0236311	0.0840481	0.297	0.258	1	Control	PRPF4B
0.0236699	0.0685059	0.063	0.047	1	Control	C11orf1
0.0238396	0.0265103	0.01	0.004	1	Control	LPP-AS2
0.0238444	0.00921415	0.003	0	1	Control	AC005291.2
0.0238673	0.0303075	0.006	0.002	1	Control	STX1A
0.0238826	0.038885	0.037	0.021	1	Control	ATP13A2
0.0239155	0.0360218	0.009	0.003	1	Control	AC061708.1
0.0239857	0.109185	0.259	0.226	1	Control	SNX6
0.0239866	0.0731819	0.071	0.052	1	Control	TCAIM
0.0239917	0.135342	0.606	0.586	1	Control	CSRP1
0.024013	0.101742	0.15	0.126	1	Control	METTL23
0.0240416	0.0244478	0.008	0.002	1	Control	AP002748.6
0.0240564	0.127629	0.265	0.241	1	Control	ACAP2
0.0241056	0.0129195	0.003	0.001	1	Control	AP001120.5
0.0242038	0.0723089	0.122	0.095	1	Control	CDADC1
0.0242851	0.0676025	0.043	0.032	1	Control	RASSF2
0.0242851	0.0131176	0.002	0	1	Control	MMP25
0.0243327	0.0635777	0.082	0.061	1	Control	MEX3D
0.0244726	0.091959	0.09	0.071	1	Control	LINC02381
0.0245524	0.0292398	0.004	0.001	1	Control	COL6A5
0.0246362	0.05032	0.033	0.02	1	Control	SRF
0.0246624	0.100534	0.227	0.198	1	Control	DTD1
0.0246808	0.0607221	0.015	0.008	1	Control	ZNF17
0.0247118	0.0599364	0.049	0.032	1	Control	ZBTB7C
0.0248214	0.0417292	0.029	0.018	1	Control	SPATA2L
0.0249601	0.0119132	0.002	0	1	Control	TP53TG3D
0.0250275	0.0448239	0.136	0.107	1	Control	RAI14
0.0250357	0.0777633	0.061	0.048	1	Control	FAM20A
0.0250396	0.0908429	0.019	0.012	1	Control	AL591519.1
0.0251722	0.110175	0.105	0.086	1	Control	PLXNB2
0.0251914	0.0810158	0.106	0.084	1	Control	SNX30
0.0252378	0.0707449	0.381	0.347	1	Control	ST13
0.0252474	0.018679	0.008	0.004	1	Control	LINC01836
0.025361	0.0270072	0.013	0.006	1	Control	AC080038.1
0.0253971	0.0915797	0.141	0.116	1	Control	C1orf52
0.0254377	0.0532894	0.041	0.025	1	Control	NPR3
0.0254804	0.142411	0.202	0.177	1	Control	ZEB1
0.0255029	0.0762251	0.058	0.043	1	Control	TRAFD1
0.0255103	0.0860095	0.255	0.22	1	Control	MED13
0.025535	0.0372114	0.026	0.015	1	Control	AL139807.1
0.0255506	0.0802575	0.244	0.212	1	Control	USP33
0.0255853	0.0892306	0.062	0.048	1	Control	TNKS1BP1
0.0256281	0.101617	0.181	0.158	1	Control	HIBADH
0.025708	0.14069	0.254	0.224	1	Control	KLHL29
0.0258315	0.0881374	0.318	0.284	1	Control	RALGAPA1
0.0258443	0.132978	0.216	0.193	1	Control	EBPL
0.0258796	0.0597979	0.06	0.043	1	Control	DHX57
0.0259356	0.106348	0.154	0.129	1	Control	IGBP1
0.0259543	0.0700361	0.083	0.062	1	Control	TRIB2
0.0259991	0.102444	0.584	0.555	1	Control	TIMP3
0.0260652	0.12478	0.276	0.245	1	Control	SLC25A36
0.0260819	0.0714933	0.034	0.023	1	Control	GJC2
0.0261297	0.0487351	0.015	0.01	1	Control	STBD1
0.0261322	0.0288808	0.017	0.009	1	Control	PRKG2
0.0262456	0.0424192	0.011	0.005	1	Control	HLA-DRB5
0.0262955	0.0139396	0.012	0.004	1	Control	RTN4R
0.0262998	0.0578909	0.068	0.048	1	Control	RIPOR1
0.0263075	0.0356363	0.02	0.012	1	Control	BEX2
0.0263375	0.0993916	0.134	0.116	1	Control	FOXD1
0.0263446	0.0131928	0.002	0	1	Control	SNPH
0.0263648	0.0264371	0.009	0.003	1	Control	AL136295.7
0.0263744	0.0374208	0.013	0.007	1	Control	AC005052.2
0.0264125	0.0553185	0.014	0.008	1	Control	SLC16A9
0.0265239	0.0603008	0.036	0.025	1	Control	ESR1
0.0266645	0.0579779	0.026	0.017	1	Control	ZNF142
0.0268447	0.0105076	0.013	0.004	1	Control	HMGA1P4
0.0268551	0.0404496	0.048	0.034	1	Control	EMILIN2
0.0271131	0.118493	0.154	0.13	1	Control	VIT
0.0271479	0.0871349	0.111	0.088	1	Control	ZRANB1
0.0271557	0.05998	0.066	0.046	1	Control	PDLIM1
0.0272344	0.0959318	0.056	0.046	1	Control	APOL2
0.0272572	0.0220238	0.006	0.002	1	Control	RAB25
0.0273047	0.0727842	0.068	0.051	1	Control	FAM104A
0.0273328	0.0748312	0.036	0.027	1	Control	FAM189A2
0.0274085	0.052801	0.109	0.08	1	Control	ATP10B
0.0276968	0.10914	0.317	0.278	1	Control	FAM3C
0.0278001	0.122902	0.238	0.209	1	Control	NEMF
0.0278441	0.0866246	0.122	0.102	1	Control	USP12
0.0279689	0.0635004	0.106	0.085	1	Control	ETV1
0.0279889	0.0502649	0.049	0.032	1	Control	ABCB8
0.027995	0.0724959	0.035	0.022	1	Control	SLC35F3
0.0281026	0.0774177	0.092	0.073	1	Control	SMARCD2
0.0281528	0.0855947	0.075	0.056	1	Control	DHX38
0.028239	0.121931	0.279	0.252	1	Control	TLN1
0.0283197	0.0442667	0.006	0.003	1	Control	AC023794.3
0.0283776	0.0508985	0.029	0.017	1	Control	ALDH5A1
0.0284428	0.0136502	0.003	0.001	1	Control	LINC02456
0.0284829	0.126349	0.09	0.077	1	Control	OLFML3
0.0284984	0.0686767	0.02	0.012	1	Control	IL20RB
0.0285421	0.0617689	0.015	0.008	1	Control	TPSB2
0.0286137	0.0447801	0.008	0.003	1	Control	AC103409.1
0.0286588	0.118864	0.327	0.302	1	Control	SH3PXD2A
0.028671	0.0788325	0.071	0.055	1	Control	LIMD1
0.0287217	0.117012	0.13	0.117	1	Control	FUCA2
0.0288485	0.112368	0.33	0.3	1	Control	ROMO1
0.0289215	0.0854715	0.055	0.043	1	Control	KIF20B
0.0289445	0.132896	0.132	0.112	1	Control	GINS3
0.0289613	0.0647896	0.04	0.029	1	Control	PRTG
0.0289903	0.0991072	0.091	0.075	1	Control	FBL
0.0290721	0.0579748	0.038	0.026	1	Control	KALRN
0.0290813	0.120992	0.249	0.221	1	Control	ANKRD11
0.029197	0.0640629	0.057	0.04	1	Control	NUP62
0.0292629	0.0379521	0.008	0.004	1	Control	AC132938.6
0.0293384	0.0594954	0.229	0.197	1	Control	NSA2
0.0293429	0.102479	0.153	0.129	1	Control	CHMP2B
0.0293594	0.0698926	0.02	0.013	1	Control	CLIC3
0.0294056	0.118724	0.047	0.035	1	Control	AL590807.1
0.0294753	0.0578757	0.043	0.029	1	Control	SINHCAF
0.0294968	0.026064	0.013	0.006	1	Control	MRM1
0.0295095	0.0595579	0.023	0.014	1	Control	LHFPL3
0.0296057	0.00964016	0.002	0	1	Control	AC245884.10
0.0296311	0.0499804	0.015	0.009	1	Control	SOX18
0.0297372	0.0921974	0.17	0.148	1	Control	KAT6B
0.0297718	0.027643	0.005	0.002	1	Control	AC025154.2
0.0298086	0.0439026	0.014	0.007	1	Control	AC013287.1
0.0298538	0.0273326	0.006	0.002	1	Control	AC092958.1
0.0298753	0.0644225	0.074	0.053	1	Control	TRIM26
0.0299141	0.0101271	0.002	0	1	Control	AL512656.1
0.0300171	0.0730014	0.106	0.081	1	Control	PDCD7
0.0300402	0.0853986	0.157	0.128	1	Control	RPAP2
0.03009	0.0637207	0.029	0.019	1	Control	CLIC5
0.0301472	0.0404753	0.018	0.009	1	Control	FIGNL2
0.0301935	0.0862748	0.273	0.242	1	Control	NDUFA5
0.0303112	0.0790753	0.115	0.093	1	Control	ZNF655
0.0303344	0.0903699	0.11	0.088	1	Control	ZNF626
0.0304817	0.0793278	0.057	0.042	1	Control	PAK1
0.030659	0.0384135	0.015	0.007	1	Control	LIPI
0.0306857	0.110729	0.303	0.276	1	Control	TERF2IP
0.0307983	0.0784596	0.057	0.041	1	Control	NAT10
0.0310276	0.0865691	0.223	0.195	1	Control	APEX1
0.0310658	0.0883025	0.3	0.269	1	Control	RBM25
0.0311434	0.0517812	0.141	0.112	1	Control	AHSA1
0.0312753	0.0793852	0.036	0.025	1	Control	BTN3A1
0.0312911	0.0136878	0.003	0.001	1	Control	PDF
0.0312976	0.0691565	0.068	0.055	1	Control	EXOSC9
0.0313385	0.0560452	0.054	0.035	1	Control	PCSK1N
0.0313413	0.0126482	0.003	0	1	Control	AL138767.1
0.0314456	0.0417294	0.022	0.012	1	Control	PTHLH
0.0314662	0.0241718	0.006	0.002	1	Control	AC007881.4
0.0314878	0.0238213	0.009	0.004	1	Control	HSD11B2
0.0314958	0.00958519	0.002	0.001	1	Control	ATOH7
0.0315618	0.124108	0.156	0.14	1	Control	SVBP
0.0316046	0.0302741	0.01	0.005	1	Control	ZNF222
0.0316288	0.0708218	0.129	0.103	1	Control	ZNF512
0.0316335	0.0884484	0.211	0.187	1	Control	PPP1R12B
0.0317782	0.00786071	0.003	0	1	Control	AC104170.2
0.0319538	0.0869035	0.109	0.091	1	Control	HOXC9
0.0320253	0.101658	0.061	0.051	1	Control	BCKDK
0.0321607	0.0722327	0.036	0.026	1	Control	AC127502.2
0.0322006	0.0971801	0.043	0.033	1	Control	NUAK1
0.0322355	0.11206	0.386	0.354	1	Control	MRPL33
0.032317	0.0285461	0.011	0.006	1	Control	AP001439.1
0.0323855	0.0387924	0.019	0.01	1	Control	LERFS
0.0325138	0.0717482	0.072	0.054	1	Control	WAC-AS1
0.0326209	0.0478563	0.018	0.009	1	Control	HSPA1L
0.0326255	0.0384058	0.024	0.014	1	Control	SH3BP5L
0.0327416	0.00927946	0.004	0.001	1	Control	AC004000.1
0.0327656	0.0458942	0.018	0.01	1	Control	NALT1
0.0327857	0.0705938	0.068	0.053	1	Control	AC083798.2
0.0329879	0.0376546	0.08	0.058	1	Control	ARL17B
0.0329896	0.105835	0.136	0.112	1	Control	MSL1
0.0330088	0.105607	0.126	0.105	1	Control	SORCS2
0.0330552	0.0794829	0.037	0.027	1	Control	AMT
0.0331021	0.0993656	0.219	0.194	1	Control	GCC2
0.0331948	0.0405403	0.04	0.028	1	Control	RGMA
0.0332322	0.00759633	0.003	0.001	1	Control	AC124067.2
0.0333953	0.0267437	0.077	0.053	1	Control	MLX
0.0334007	0.0541989	0.039	0.025	1	Control	FAM81A
0.0334243	0.0626766	0.096	0.074	1	Control	DNMT3A
0.0335273	0.0522697	0.025	0.018	1	Control	MPV17L2
0.0335674	0.0617422	0.04	0.029	1	Control	ATG16L1
0.0335742	0.00898067	0.002	0	1	Control	AC116651.1
0.0336475	0.0682557	0.058	0.041	1	Control	GGA3
0.0338513	0.040126	0.084	0.061	1	Control	ZNF160
0.0339238	0.0824465	0.245	0.213	1	Control	SUN1
0.0339339	0.0905188	0.041	0.031	1	Control	C1QTNF1
0.0339353	0.0440676	0.012	0.008	1	Control	AC092535.4
0.0339408	0.112493	0.134	0.111	1	Control	KANK4
0.0339486	0.0595108	0.02	0.014	1	Control	HCP5
0.0340111	0.0517431	0.051	0.034	1	Control	ATP9A
0.0340995	0.0700118	0.379	0.34	1	Control	GLG1
0.034176	0.0532694	0.041	0.028	1	Control	DNAH6
0.0343526	0.0891663	0.103	0.082	1	Control	DCP2
0.0343751	0.111242	0.171	0.145	1	Control	UBAP2
0.0343995	0.073971	0.081	0.063	1	Control	NBL1
0.0344087	0.0337689	0.023	0.013	1	Control	NPIPB15
0.0344737	0.0657783	0.106	0.084	1	Control	TRMT10C
0.0345998	0.0356469	0.032	0.02	1	Control	COL9A2
0.0346599	0.08762	0.159	0.134	1	Control	ZBTB1
0.0347787	0.019385	0.005	0.002	1	Control	AP001094.2
0.0347854	0.0129569	0.005	0.002	1	Control	LINC01738
0.03482	0.0618978	0.058	0.042	1	Control	PEX13
0.0348864	0.0256471	0.003	0.001	1	Control	WIF1
0.0349112	0.0280905	0.015	0.009	1	Control	PBLD
0.0349278	0.0761891	0.053	0.038	1	Control	PPP2R5D
0.035039	0.07213	0.059	0.044	1	Control	MBOAT7
0.0350766	0.0794328	0.086	0.069	1	Control	THAP12
0.035114	0.114399	0.214	0.191	1	Control	SMG1
0.0352951	0.0966634	0.08	0.066	1	Control	TOMM40
0.0353259	0.0893815	0.092	0.075	1	Control	LSS
0.0353672	0.0104421	0.002	0	1	Control	RCOR2
0.0353789	0.100601	0.076	0.062	1	Control	ACAP3
0.0354131	0.0140314	0.004	0.001	1	Control	CIRBP-AS1
0.0354303	0.102071	0.313	0.286	1	Control	DEK
0.0355308	0.0300952	0.013	0.007	1	Control	AC100763.1
0.0357188	0.0400895	0.02	0.012	1	Control	SLC43A1
0.035756	0.0923113	0.122	0.1	1	Control	PCOLCE
0.035803	0.0747403	0.11	0.09	1	Control	ENAH
0.0358267	0.0923406	0.086	0.067	1	Control	MCU
0.0358827	0.079519	0.118	0.097	1	Control	GNA11
0.0359314	0.0722167	0.114	0.092	1	Control	AC110285.1
0.0360459	0.0347832	0.21	0.171	1	Control	MTPN
0.0360464	0.0667973	0.046	0.034	1	Control	THOC5
0.0362185	0.0141361	0.007	0.003	1	Control	BMP8A
0.0362527	0.00552583	0.002	0	1	Control	AL590068.4
0.0363363	0.0207978	0.002	0	1	Control	TPX2
0.0363501	0.119204	0.141	0.125	1	Control	DNAJB4
0.0364946	0.0406504	0.011	0.006	1	Control	KDR
0.0365213	0.0724956	0.067	0.052	1	Control	SLC9A3-AS1
0.0366935	0.0706391	0.143	0.118	1	Control	STX5
0.0367232	0.0311933	0.012	0.008	1	Control	TMEM225B
0.0368014	0.0446212	0.033	0.021	1	Control	CCR10
0.0368406	0.137854	0.669	0.642	1	Control	RACK1
0.0368427	0.0668793	0.082	0.062	1	Control	BMT2
0.0368499	0.0205566	0.004	0.001	1	Control	NUTM2G
0.0369963	0.0519399	0.074	0.057	1	Control	CCDC57
0.0370339	0.0224896	0.012	0.007	1	Control	AC092069.1
0.0371826	0.0258806	0.011	0.006	1	Control	ADRA1B
0.0371855	0.0506177	0.023	0.014	1	Control	AC188617.1
0.037222	0.00879415	0.002	0.001	1	Control	AC084125.2
0.0372646	0.0834957	0.065	0.05	1	Control	METTL6
0.0373037	0.0394578	0.02	0.012	1	Control	AL138787.2
0.0373743	0.0955277	0.283	0.249	1	Control	SIPA1L1
0.0374634	0.0607255	0.036	0.025	1	Control	ZNF33B
0.0375366	0.105467	0.19	0.168	1	Control	FAM228B
0.0376344	0.0404221	0.019	0.012	1	Control	PRC1
0.0377353	0.0137572	0.007	0.003	1	Control	FGF4
0.0377947	0.0976567	0.402	0.369	1	Control	HSPA8
0.0379105	0.0885075	0.639	0.611	1	Control	TOMM7
0.0379216	0.0342816	0.018	0.009	1	Control	VPS37D
0.037954	0.046663	0.092	0.072	1	Control	OXA1L
0.0380039	0.0483516	0.091	0.07	1	Control	FSD1L
0.0380806	0.073329	0.178	0.149	1	Control	ARHGAP21
0.0381459	0.0900074	0.142	0.121	1	Control	SFRP1
0.0381506	0.110223	0.12	0.108	1	Control	TMED3
0.0382104	0.0840551	0.122	0.104	1	Control	TXNDC5
0.0382685	0.0155153	0.002	0	1	Control	AC023158.2
0.0383574	0.0877881	0.182	0.154	1	Control	ABL1
0.0384278	0.0818438	0.098	0.081	1	Control	ZNF358
0.038441	0.0667103	0.054	0.039	1	Control	CPE
0.0385537	0.0810132	0.039	0.032	1	Control	TRIM3
0.0385602	0.0919252	0.136	0.113	1	Control	CDK12
0.0386444	0.0235644	0.008	0.003	1	Control	AC131944.1
0.0387488	0.0652274	0.155	0.128	1	Control	VPS4B
0.0387967	0.0946177	0.304	0.273	1	Control	HNRNPA0
0.0388095	0.0122716	0.002	0	1	Control	AC132938.1
0.0388302	0.027894	0.022	0.013	1	Control	MYOM1
0.0389243	0.0203065	0.005	0.002	1	Control	ATP2C2-AS1
0.0389504	0.0405677	0.029	0.019	1	Control	RTL10
0.0390227	0.0962066	0.136	0.113	1	Control	TMEM41B
0.0390947	0.032778	0.027	0.017	1	Control	AC008591.1
0.0391551	0.0155359	0.002	0	1	Control	AL359697.1
0.0392758	0.104434	0.222	0.193	1	Control	CRTAP
0.0392905	0.049869	0.024	0.017	1	Control	AC005695.2
0.0393072	0.0572261	0.054	0.041	1	Control	TFEB
0.0394033	0.0278886	0.006	0.003	1	Control	KLRD1
0.0394956	0.11765	0.608	0.585	1	Control	RPL27A
0.0395099	0.0785837	0.107	0.085	1	Control	BRD8
0.039537	0.228618	0.271	0.243	1	Control	FOS
0.0395666	0.0232468	0.012	0.006	1	Control	AC009623.1
0.0397522	0.074243	0.05	0.039	1	Control	CA11
0.0397675	0.0436105	0.017	0.01	1	Control	SLC2A1-AS1
0.0398136	0.0949362	0.12	0.1	1	Control	SENP2
0.0399143	0.0307448	0.013	0.007	1	Control	MANEAL
0.0399886	0.0768989	0.185	0.156	1	Control	KIFAP3
0.04008	0.0430864	0.026	0.019	1	Control	ETV4
0.0400827	0.0388894	0.294	0.253	1	Control	ANKRD36
0.04018	0.0644692	0.102	0.077	1	Control	SLC16A12
0.0402867	0.0874454	0.138	0.119	1	Control	STK24
0.0403898	0.0502147	0.137	0.11	1	Control	POLD2
0.040438	0.0200756	0.006	0.002	1	Control	AC010883.3
0.0404468	0.0103545	0.004	0.001	1	Control	TRPC4
0.0404894	0.0143801	0.003	0.001	1	Control	LRRC26
0.0406394	0.0452723	0.013	0.006	1	Control	ASMTL-AS1
0.0407907	0.0656103	0.179	0.151	1	Control	TKT
0.040878	0.0913547	0.138	0.116	1	Control	RUFY2
0.040952	0.0700044	0.083	0.061	1	Control	DBT
0.0409732	0.060113	0.04	0.028	1	Control	SLC27A5
0.0410271	0.0638515	0.158	0.13	1	Control	FYTTD1
0.0410706	0.0181138	0.004	0.002	1	Control	UPK3BL2
0.0411042	0.0107358	0.002	0.001	1	Control	AL137781.1
0.041128	0.09788	0.083	0.069	1	Control	CPT1A
0.0411301	0.0585583	0.046	0.034	1	Control	BCL2L2
0.0411402	0.0426106	0.243	0.209	1	Control	CENPC
0.0411722	0.0593202	0.027	0.018	1	Control	ZNF433
0.0412145	0.0513468	0.064	0.051	1	Control	RAB3IL1
0.0412156	0.107553	0.147	0.127	1	Control	EPM2AIP1
0.0412403	0.00979074	0.003	0.001	1	Control	AP000897.1
0.0412784	0.121905	0.763	0.754	1	Control	RPL24
0.0414585	0.0217375	0.013	0.008	1	Control	COLCA1
0.0416007	0.0862656	0.102	0.085	1	Control	DENND10
0.0416677	0.11096	0.041	0.032	1	Control	GRID2
0.0416731	0.0426	0.007	0.003	1	Control	TESC
0.0417396	0.0978092	0.139	0.114	1	Control	KIAA1755
0.0417514	0.0700575	0.028	0.023	1	Control	PDSS1
0.0417724	0.126591	0.318	0.289	1	Control	CNTN4
0.041798	0.0105619	0.003	0.001	1	Control	AC005532.1
0.0418397	0.127431	0.144	0.124	1	Control	USP40
0.0418473	0.0609644	0.144	0.117	1	Control	PI4KA
0.0418545	0.108541	0.172	0.147	1	Control	MRPL21
0.0418981	0.0680236	0.056	0.04	1	Control	AC012291.3
0.0419803	0.0271307	0.012	0.006	1	Control	AC079226.2
0.0420292	0.10081	0.083	0.066	1	Control	C11orf80
0.0420849	0.145586	0.271	0.245	1	Control	NR4A1
0.0420894	0.0249368	0.009	0.003	1	Control	ADRA1D
0.0421814	0.0690967	0.049	0.036	1	Control	DANT2
0.0421934	0.110686	0.218	0.193	1	Control	HERC2
0.0422415	0.0129387	0.003	0.001	1	Control	LINC02226
0.0423477	0.0681568	0.07	0.054	1	Control	FBXL12
0.0423999	0.0746819	0.259	0.225	1	Control	SMAD5
0.0424558	0.0456495	0.047	0.031	1	Control	DTX4
0.0425988	0.0421435	0.015	0.009	1	Control	YPEL4
0.042617	0.0296184	0.004	0.001	1	Control	AL139041.1
0.0426809	0.100992	0.231	0.205	1	Control	FOXN2
0.0427664	0.0227787	0.008	0.003	1	Control	AL662884.5
0.0429067	0.0561067	0.185	0.155	1	Control	PHF20
0.0429138	0.0352581	0.034	0.024	1	Control	HRCT1
0.0429283	0.0678382	0.158	0.127	1	Control	NAA50
0.043027	0.0410189	0.02	0.011	1	Control	FZD4-DT
0.0430737	0.0806701	0.035	0.026	1	Control	AP4B1
0.0431596	0.0982367	0.265	0.242	1	Control	CSNK1E
0.0431628	0.080565	0.041	0.03	1	Control	PALM
0.0433642	0.0552635	0.61	0.576	1	Control	DDX5
0.0433951	0.0679352	0.076	0.059	1	Control	GABPB2
0.0435167	0.0802404	0.135	0.112	1	Control	NECTIN2
0.0435269	0.0632696	0.058	0.047	1	Control	TP53RK
0.0436082	0.0549942	0.043	0.03	1	Control	MNT
0.0436572	0.0873705	0.53	0.502	1	Control	NPM1
0.0436698	0.0963052	0.084	0.067	1	Control	DCAKD
0.0437331	0.0455775	0.075	0.055	1	Control	UNKL
0.044027	0.0492976	0.063	0.043	1	Control	TADA1
0.0440839	0.0456634	0.023	0.017	1	Control	TGFB3
0.0442191	0.0230984	0.003	0.001	1	Control	C5orf49
0.0442637	0.0202809	0.004	0.001	1	Control	LINC02586
0.0443258	0.0609791	0.137	0.113	1	Control	LUC7L
0.0444718	0.0127429	0.002	0.001	1	Control	AC011337.1
0.0444761	0.0833686	0.12	0.099	1	Control	C8orf33
0.0445042	0.0410016	0.025	0.016	1	Control	VAMP1
0.04453	0.00923075	0.005	0.001	1	Control	AC002310.2
0.0445386	0.0538461	0.147	0.119	1	Control	DCUN1D1
0.0445856	0.0431988	0.012	0.007	1	Control	UBOX5-AS1
0.0447102	0.0595641	0.025	0.017	1	Control	SV2C
0.0447241	0.0172216	0.007	0.002	1	Control	LINC02821
0.0447313	0.0576653	0.179	0.149	1	Control	CBFB
0.0449011	0.0615215	0.137	0.112	1	Control	GIT1
0.044967	0.116018	0.246	0.223	1	Control	HCFC1R1
0.0449835	0.044933	0.031	0.021	1	Control	NKAIN4
0.0449867	0.0802093	0.025	0.018	1	Control	AC132153.1
0.0450378	0.114633	0.461	0.434	1	Control	ITGB4
0.0450944	0.112371	0.05	0.036	1	Control	CACNA1D
0.0451066	0.0778912	0.063	0.048	1	Control	ZFYVE28
0.045112	0.137289	0.093	0.084	1	Control	ZER1
0.0451459	0.0326212	0.022	0.015	1	Control	FBLIM1
0.0451687	0.12767	0.224	0.205	1	Control	PDGFA
0.0452758	0.00775234	0.003	0.001	1	Control	ADM5
0.0453171	0.0695925	0.251	0.22	1	Control	BOD1L1
0.045321	0.0381648	0.007	0.003	1	Control	ANXA9
0.045387	0.0720756	0.068	0.053	1	Control	RNF150
0.0454591	0.0107505	0.005	0.002	1	Control	AC234775.3
0.0454715	0.028553	0.012	0.007	1	Control	AC106738.1
0.0455497	0.0436779	0.013	0.007	1	Control	MYOZ2
0.0456122	0.0336087	0.014	0.008	1	Control	FANCG
0.0456188	0.116948	0.149	0.129	1	Control	ZHX3
0.0456488	0.038853	0.03	0.019	1	Control	AL035071.2
0.0457773	0.0264617	0.009	0.005	1	Control	PITRM1-AS1
0.0458736	0.0136078	0.002	0	1	Control	LINC02595
0.0459429	0.0154817	0.002	0.001	1	Control	GTSE1
0.0460098	0.0218619	0.012	0.006	1	Control	DCHS1
0.0460148	0.0765459	0.175	0.153	1	Control	SPEN
0.0460452	0.0474099	0.037	0.025	1	Control	FLVCR2
0.0460746	0.0192375	0.004	0.001	1	Control	AL137802.1
0.0461298	0.0471578	0.102	0.08	1	Control	DESI2
0.0462831	0.00523493	0.001	0	1	Control	ATP11A-AS1
0.0462831	0.00441067	0.001	0	1	Control	LINC00487
0.0462831	0.00920615	0.001	0	1	Control	CHRNA4
0.0462831	0.00522324	0.001	0	1	Control	VSTM2L
0.0462831	0.00406521	0.001	0	1	Control	TMEM26-AS1
0.0462831	0.00388721	0.001	0	1	Control	AC055874.1
0.0462831	0.00392067	0.001	0	1	Control	AC025165.4
0.0462831	0.0043259	0.001	0	1	Control	TMPRSS15
0.0462831	0.00525686	0.001	0	1	Control	ABCG8
0.0462831	0.00785502	0.001	0	1	Control	AL354950.2
0.0462831	0.00962069	0.001	0	1	Control	LINC02688
0.0462831	0.00389747	0.001	0	1	Control	AC018690.1
0.0462831	0.0073674	0.001	0	1	Control	TRIM50
0.0462831	0.01206	0.001	0	1	Control	AC002563.1
0.0462831	0.00170782	0.001	0	1	Control	AC004771.5
0.0462831	0.00273145	0.001	0	1	Control	AL596247.1
0.0462831	0.00313092	0.001	0	1	Control	SERPINA12
0.0462831	0.00230482	0.001	0	1	Control	LINC01485
0.0462831	0.00431943	0.001	0	1	Control	AL022329.2
0.0462831	0.00228997	0.001	0	1	Control	AC018978.1
0.0462831	0.00209289	0.001	0	1	Control	AL358335.2
0.0462831	0.00369807	0.001	0	1	Control	AL391262.1
0.0462831	0.00604434	0.001	0	1	Control	Z98884.2
0.0462831	0.00453708	0.001	0	1	Control	LINC02760
0.0462831	0.005533	0.001	0	1	Control	AC022150.1
0.0462831	0.00342652	0.001	0	1	Control	AC002128.1
0.0462831	0.00514438	0.001	0	1	Control	AC007749.2
0.0462831	0.00408241	0.001	0	1	Control	AC116424.1
0.0462831	0.00242751	0.001	0	1	Control	AL162582.1
0.0462831	0.00242144	0.001	0	1	Control	FAM138B
0.0462831	0.00454322	0.001	0	1	Control	AC087428.1
0.0462831	0.0118248	0.001	0	1	Control	ADAM28
0.0462831	0.00368691	0.001	0	1	Control	AL354993.2
0.0462831	0.00180339	0.001	0	1	Control	AC073210.3
0.0462831	0.00332043	0.001	0	1	Control	CU639417.4
0.0462831	0.0128459	0.001	0	1	Control	AC026620.2
0.0462831	0.0015747	0.001	0	1	Control	DAW1
0.0462831	0.00196662	0.001	0	1	Control	AC087222.1
0.0462831	0.00420367	0.001	0	1	Control	AP002812.5
0.0462831	0.00405892	0.001	0	1	Control	COL4A2-AS2
0.0462831	0.00287186	0.001	0	1	Control	AC018553.2
0.0462831	0.00467287	0.001	0	1	Control	GZMB
0.0462831	0.00242189	0.001	0	1	Control	LUADT1
0.0462831	0.0040376	0.001	0	1	Control	TFEC
0.0462831	0.00614177	0.001	0	1	Control	AC034229.4
0.0462831	0.0121508	0.001	0	1	Control	AC104758.2
0.0462831	0.00720738	0.001	0	1	Control	NLRP5
0.0462831	0.0180657	0.001	0	1	Control	AC022431.1
0.0462831	0.0108195	0.001	0	1	Control	IGFL3
0.0462831	0.00964153	0.001	0	1	Control	FAM153B
0.0462831	0.00546278	0.001	0	1	Control	TMEM252-DT
0.0462832	0.00632641	0.001	0	1	Control	AC098820.3
0.0462832	0.0045266	0.001	0	1	Control	AC073848.1
0.0462832	0.0082877	0.001	0	1	Control	AL627095.2
0.0462832	0.00240168	0.001	0	1	Control	AP005131.5
0.0462832	0.0029763	0.001	0	1	Control	AC027811.1
0.0462832	0.00670236	0.001	0	1	Control	AP003071.3
0.0462832	0.00407253	0.001	0	1	Control	AC066580.1
0.0462832	0.0124325	0.001	0	1	Control	AC010973.2
0.0462832	0.00213196	0.001	0	1	Control	FP325335.1
0.0462832	0.00325772	0.001	0	1	Control	OSTN
0.0462832	0.0175575	0.001	0	1	Control	AC018767.3
0.0462832	0.00697682	0.001	0	1	Control	CNOT10-AS1
0.0462832	0.0161228	0.001	0	1	Control	LINC02617
0.0462832	0.00905048	0.001	0	1	Control	LINC02143
0.0462832	0.00396082	0.001	0	1	Control	AC012442.1
0.0462832	0.00372137	0.001	0	1	Control	HES5
0.0462832	0.00691709	0.001	0	1	Control	LINC02797
0.0462832	0.00398669	0.001	0	1	Control	AC027796.4
0.0462832	0.00270054	0.001	0	1	Control	TFF2
0.0462832	0.00429635	0.001	0	1	Control	AC107959.2
0.0462832	0.00230626	0.001	0	1	Control	OR51B5
0.0462832	0.00954592	0.001	0	1	Control	SMIM10L2B-AS1
0.0462832	0.00382568	0.001	0	1	Control	U62317.4
0.0462832	0.00752841	0.001	0	1	Control	AC006449.5
0.0462832	0.00799752	0.001	0	1	Control	TAL1
0.0462832	0.00560046	0.001	0	1	Control	VSIG4
0.0462832	0.00518382	0.001	0	1	Control	LINC02492
0.0462832	0.0171647	0.001	0	1	Control	KRT81
0.0462832	0.00394482	0.001	0	1	Control	AC006111.3
0.0462832	0.00336084	0.001	0	1	Control	AC104971.1
0.0462832	0.00683733	0.001	0	1	Control	ABCB11
0.0462832	0.00340716	0.001	0	1	Control	GATA4
0.0462832	0.0072649	0.001	0	1	Control	AC020908.1
0.0462832	0.00393221	0.001	0	1	Control	AC020910.2
0.0462832	0.00528984	0.001	0	1	Control	AL391869.1
0.0462832	0.0236431	0.001	0	1	Control	AL109933.5
0.0462832	0.0112759	0.001	0	1	Control	AC034110.1
0.0462832	0.00381674	0.001	0	1	Control	AC092902.6
0.0462832	0.00275933	0.001	0	1	Control	RTL3
0.0462832	0.00626069	0.001	0	1	Control	AC007656.1
0.0462832	0.00172537	0.001	0	1	Control	AC116563.1
0.0462832	0.00311541	0.001	0	1	Control	FOXI1
0.0462832	0.00966358	0.001	0	1	Control	LINC00626
0.0462832	0.00902941	0.001	0	1	Control	FGF14-IT1
0.0462832	0.00216835	0.001	0	1	Control	AC002401.3
0.0462832	0.00387589	0.001	0	1	Control	AC145423.2
0.0462832	0.00249731	0.001	0	1	Control	AL163953.1
0.0462832	0.00420132	0.001	0	1	Control	RIMS4
0.0462832	0.00524495	0.001	0	1	Control	AL355073.2
0.0462832	0.0137455	0.001	0	1	Control	AC137579.2
0.0462832	0.00257996	0.001	0	1	Control	PCP2
0.0462832	0.0048503	0.001	0	1	Control	AC009831.3
0.0462832	0.0051169	0.001	0	1	Control	AL031705.1
0.0462832	0.00187065	0.001	0	1	Control	AL135744.1
0.0462832	0.0170266	0.001	0	1	Control	DAND5
0.0462832	0.00517081	0.001	0	1	Control	AL591468.1
0.0462832	0.00293598	0.001	0	1	Control	LINC00102
0.0462832	0.00219874	0.001	0	1	Control	YEATS2-AS1
0.0462832	0.0049973	0.001	0	1	Control	TRBV26OR9-2
0.0462832	0.00881999	0.001	0	1	Control	AC025271.4
0.0462832	0.0017429	0.001	0	1	Control	NEFH
0.0462832	0.00451296	0.001	0	1	Control	LINC01221
0.0462832	0.00372991	0.001	0	1	Control	AC025539.1
0.0462832	0.00632487	0.001	0	1	Control	AL031668.1
0.0462832	0.00378602	0.001	0	1	Control	CNTD2
0.0462832	0.00232861	0.001	0	1	Control	LINC01276
0.0462832	0.00171189	0.001	0	1	Control	AL355997.1
0.0462832	0.00941457	0.001	0	1	Control	LINC02053
0.0462833	0.00490561	0.001	0	1	Control	STOML3
0.0462833	0.00352648	0.001	0	1	Control	CRISP3
0.0462833	0.00219042	0.001	0	1	Control	AP000365.1
0.0462833	0.00372554	0.001	0	1	Control	NFE4
0.0462833	0.00430582	0.001	0	1	Control	HTRA4
0.0462833	0.00563879	0.001	0	1	Control	AC131956.2
0.0462833	0.00529759	0.001	0	1	Control	AL021707.4
0.0462833	0.0106297	0.001	0	1	Control	CHAC1
0.0462833	0.0164214	0.001	0	1	Control	LINC00661
0.0462833	0.00207866	0.001	0	1	Control	AC011477.3
0.0462833	0.00430451	0.001	0	1	Control	AL133520.1
0.0462833	0.0019404	0.001	0	1	Control	LINC00381
0.0462833	0.00510941	0.001	0	1	Control	LINC02044
0.0462833	0.00274811	0.001	0	1	Control	AC244090.3
0.0462833	0.00461713	0.001	0	1	Control	AC245060.2
0.0462833	0.00352057	0.001	0	1	Control	HIST1H2AD
0.0462833	0.00320771	0.001	0	1	Control	PSG8-AS1
0.0462833	0.00496118	0.001	0	1	Control	AL391097.2
0.0462833	0.00267917	0.001	0	1	Control	AC016995.1
0.0462833	0.00255257	0.001	0	1	Control	AL590434.1
0.0462833	0.0046656	0.001	0	1	Control	HAMP
0.0462833	0.00580115	0.001	0	1	Control	AC090607.5
0.0462833	0.00519239	0.001	0	1	Control	FGF12-AS1
0.0462833	0.00506542	0.001	0	1	Control	AC005580.1
0.0462833	0.00548384	0.001	0	1	Control	AC109129.1
0.0462833	0.00404805	0.001	0	1	Control	NMU
0.0462833	0.00187115	0.001	0	1	Control	AL133216.1
0.0462833	0.00200511	0.001	0	1	Control	AC093840.2
0.0462833	0.00387925	0.001	0	1	Control	SIAH3
0.0462833	0.00411553	0.001	0	1	Control	PIWIL1
0.0462833	0.0029348	0.001	0	1	Control	AL157888.1
0.0462833	0.00447069	0.001	0	1	Control	AL031600.3
0.0462833	0.0135307	0.001	0	1	Control	TMPRSS12
0.0462833	0.00450742	0.001	0	1	Control	OPRD1
0.0462833	0.00181397	0.001	0	1	Control	C1orf195
0.0462833	0.0041811	0.001	0	1	Control	AL627443.1
0.0462833	0.00407583	0.001	0	1	Control	AC105999.1
0.0462834	0.00210934	0.001	0	1	Control	C1QTNF8
0.0462834	0.003098	0.001	0	1	Control	AC140725.1
0.0462834	0.00545424	0.001	0	1	Control	LINC01179
0.0462834	0.00514968	0.001	0	1	Control	AC125603.2
0.0462834	0.00553665	0.001	0	1	Control	LHX1
0.0462834	0.00313168	0.001	0	1	Control	KRT80
0.0462834	0.00659106	0.001	0	1	Control	ZACN
0.0462834	0.00385076	0.001	0	1	Control	PARAL1
0.0462834	0.00673002	0.001	0	1	Control	GOLGA8S
0.0462834	0.007603	0.001	0	1	Control	AC021066.1
0.0462834	0.00518871	0.001	0	1	Control	AC092301.1
0.0462834	0.00516705	0.001	0	1	Control	NLGN4Y-AS1
0.0462834	0.00243026	0.001	0	1	Control	AC009142.1
0.0462834	0.004348	0.001	0	1	Control	S100G
0.0462834	0.00531263	0.001	0	1	Control	AC093821.1
0.0462834	0.00757371	0.001	0	1	Control	AC068987.3
0.0462834	0.00193843	0.001	0	1	Control	LINC02139
0.0462834	0.00491568	0.001	0	1	Control	AC006040.1
0.0462834	0.00210116	0.001	0	1	Control	AL354919.1
0.0462834	0.00537213	0.001	0	1	Control	AC011473.1
0.0462834	0.00854135	0.001	0	1	Control	JRKL-AS1
0.0462834	0.00642391	0.001	0	1	Control	OR56B1
0.0462834	0.00555874	0.001	0	1	Control	AC133106.1
0.0462834	0.00645908	0.001	0	1	Control	MAB21L4
0.0462834	0.00681226	0.001	0	1	Control	AC137932.2
0.0462834	0.00515875	0.001	0	1	Control	AL162724.2
0.0462834	0.00658933	0.001	0	1	Control	GABRG2
0.0462834	0.00494885	0.001	0	1	Control	AC026979.3
0.0462834	0.00760663	0.001	0	1	Control	AC108861.1
0.0462834	0.00598213	0.001	0	1	Control	AC020779.2
0.0462834	0.00296799	0.001	0	1	Control	AC003098.1
0.0462834	0.00368056	0.001	0	1	Control	PHOSPHO1
0.0462835	0.00410358	0.001	0	1	Control	UCP1
0.0462835	0.00421164	0.001	0	1	Control	AC073326.1
0.0462835	0.00406633	0.001	0	1	Control	GPR87
0.0462835	0.00364523	0.001	0	1	Control	PGLYRP1
0.0462835	0.0042975	0.001	0	1	Control	AL035694.1
0.0462835	0.00187195	0.001	0	1	Control	OR51B2
0.0462835	0.00660134	0.001	0	1	Control	AC009065.5
0.0462835	0.0102892	0.001	0	1	Control	AL136962.1
0.0462835	0.00416024	0.001	0	1	Control	AP000897.2
0.0462835	0.00241031	0.001	0	1	Control	AC012123.1
0.0462835	0.0063114	0.001	0	1	Control	PRR33
0.0462835	0.00470196	0.001	0	1	Control	AL596442.4
0.0462835	0.00362563	0.001	0	1	Control	AC124319.2
0.0462835	0.00290794	0.001	0	1	Control	KNG1
0.0462835	0.00397043	0.001	0	1	Control	AL132712.1
0.0462835	0.00280495	0.001	0	1	Control	AANAT
0.0462835	0.00672315	0.001	0	1	Control	AC135050.1
0.0462835	0.00226529	0.001	0	1	Control	OTUB2
0.0462835	0.00139545	0.001	0	1	Control	AC105398.1
0.0462835	0.0106787	0.001	0	1	Control	SYNGR4
0.0462835	0.00345602	0.001	0	1	Control	AC027290.1
0.0462836	0.00210941	0.001	0	1	Control	AL139123.1
0.0462836	0.00464764	0.001	0	1	Control	AC022762.1
0.0462836	0.00811128	0.001	0	1	Control	PLAC1
0.0462836	0.00274811	0.001	0	1	Control	CAPN13
0.0462836	0.00848093	0.001	0	1	Control	AC011511.3
0.0462836	0.00592201	0.001	0	1	Control	SLC5A2
0.0462836	0.00502647	0.001	0	1	Control	AP001496.1
0.0462837	0.0044531	0.001	0	1	Control	AC092042.4
0.0462837	0.00739695	0.001	0	1	Control	AP005432.2
0.0462837	0.0143304	0.001	0	1	Control	TCHH
0.0462837	0.0047827	0.001	0	1	Control	AC104688.1
0.0462837	0.00655049	0.001	0	1	Control	LINC02161
0.0463144	0.0894707	0.225	0.196	1	Control	TFDP2
0.0463348	0.00691631	0.002	0	1	Control	MED4-AS1
0.0464903	0.0636835	0.11	0.088	1	Control	SHROOM3
0.0465277	0.0241253	0.019	0.01	1	Control	SUSD5
0.0465425	0.0839958	0.105	0.086	1	Control	FOXK2
0.0465877	0.00956065	0.003	0.001	1	Control	DCDC2B
0.0466214	0.0090014	0.003	0.001	1	Control	AC078883.2
0.046629	0.0635262	0.184	0.15	1	Control	EBF1
0.0466669	0.115381	0.111	0.095	1	Control	ARL4D
0.046712	0.00268476	0.002	0	1	Control	AC113404.1
0.0467172	0.0462295	0.118	0.091	1	Control	GMCL1
0.0468085	0.0417926	0.02	0.013	1	Control	SMIM1
0.0468532	0.0617153	0.094	0.074	1	Control	THEM4
0.0468924	0.0542004	0.041	0.033	1	Control	VSTM4
0.0469879	0.0941644	0.359	0.329	1	Control	EIF3E
0.0470042	0.0314652	0.004	0.002	1	Control	AC022915.2
0.0470268	0.043549	0.045	0.032	1	Control	ZNF576
0.0471475	0.0576112	0.025	0.018	1	Control	ZBTB7B
0.0471619	0.0574568	0.155	0.126	1	Control	ZC3H7A
0.0471957	0.0903084	0.24	0.212	1	Control	CYTH3
0.0472167	0.0155612	0.005	0.001	1	Control	CCER2
0.0473662	0.0380463	0.162	0.135	1	Control	LATS2
0.0474985	0.0220035	0.084	0.06	1	Control	RFX2
0.0477053	0.070197	0.115	0.096	1	Control	MYO10
0.0477183	0.0812411	0.143	0.12	1	Control	TAF1
0.0479279	0.0585861	0.089	0.07	1	Control	ALOX12-AS1
0.0480727	0.0834064	0.045	0.034	1	Control	KBTBD7
0.0482622	0.00800582	0.002	0	1	Control	AC009234.1
0.0482711	0.067603	0.039	0.028	1	Control	ZFP82
0.0485578	0.0934591	0.126	0.109	1	Control	SLC25A24
0.0485629	0.0349086	0.009	0.003	1	Control	FAM186A
0.0486424	0.0425051	0.192	0.157	1	Control	UBA2
0.0486994	0.0209646	0.003	0.001	1	Control	AC135803.1
0.0488392	0.0684306	0.074	0.057	1	Control	GCLM
0.0488645	0.036049	0.046	0.032	1	Control	HRH1
0.0489162	0.0366538	0.016	0.009	1	Control	LINC01301
0.0489733	0.0737551	0.103	0.086	1	Control	ZNF507
0.0490128	0.0389956	0.04	0.026	1	Control	PAK4
0.0492239	0.0363384	0.027	0.017	1	Control	TOE1
0.0492489	0.0308844	0.018	0.01	1	Control	AL022323.4
0.0492675	0.0481703	0.049	0.035	1	Control	BBS1
0.0492711	0.029115	0.01	0.004	1	Control	AC022613.3
0.049273	0.00544278	0.002	0	1	Control	DTL
0.0494437	0.0752026	0.044	0.035	1	Control	SIAH2
0.0496432	0.0217245	0.007	0.003	1	Control	AC105430.1
0.0496531	0.117028	0.272	0.251	1	Control	PAPOLA
0.0496952	0.0957776	0.181	0.156	1	Control	EIF4A3
0.0497509	0.213862	0.081	0.068	1	Control	PI16
0.0498066	0.0852095	0.214	0.184	1	Control	ANKS1B
0.0498203	0.00940668	0.002	0	1	Control	GDF5
0.0498819	0.0384028	0.036	0.023	1	Control	LINC01237
0.0499081	0.0157559	0.005	0.002	1	Control	LINC02315
0.0499367	0.0127706	0.011	0.004	1	Control	IRF8
1.40703e-16	0.354369	0.148	0.064	4.69863e-12	APS	LINC00486
1.9902e-16	0.425768	0.597	0.494	6.64609e-12	APS	HLA-B
5.37146e-12	0.273004	0.936	0.922	1.79374e-07	APS	B2M
1.32688e-11	0.503589	0.54	0.463	4.431e-07	APS	PPP2R2B
8.75865e-10	0.286333	0.729	0.677	2.92486e-05	APS	CD59
3.31559e-09	0.305489	0.549	0.465	0.000110721	APS	NEGR1
7.14024e-09	0.4213	0.101	0.058	0.000238441	APS	CD74
1.88617e-08	0.331087	0.237	0.181	0.000629866	APS	FABP5
5.28402e-08	0.347993	0.038	0.013	0.00176455	APS	OCA2
8.26004e-08	0.318833	0.414	0.346	0.00275836	APS	DIP2B
4.13641e-07	0.125907	0.014	0.002	0.0138131	APS	CNTN6
7.03574e-07	0.291084	0.552	0.492	0.0234951	APS	VWA1
1.23312e-06	0.2407	0.499	0.427	0.0411789	APS	TMEM176B
1.60266e-06	0.214462	0.529	0.468	0.0535192	APS	HLA-A
1.88369e-06	0.244016	0.725	0.684	0.062904	APS	AHR
3.15343e-06	0.227475	0.338	0.275	0.105306	APS	CKB
3.50832e-06	0.106127	0.014	0.002	0.117157	APS	UNC80
3.90185e-06	0.219801	0.024	0.007	0.130298	APS	DPP6
4.57054e-06	0.335054	0.027	0.012	0.152629	APS	CRABP1
5.87645e-06	0.160844	0.019	0.005	0.196238	APS	AC092131.1
6.59839e-06	0.376285	0.461	0.417	0.220347	APS	LSAMP
7.66523e-06	0.325111	0.152	0.113	0.255973	APS	QPCT
7.99872e-06	0.24471	0.831	0.813	0.267109	APS	CD9
1.07485e-05	0.252766	0.274	0.225	0.358935	APS	VMP1
1.14941e-05	0.205976	0.133	0.088	0.383835	APS	UTY
1.15616e-05	0.128583	0.024	0.007	0.386087	APS	SUSD4
1.20497e-05	0.272529	0.105	0.07	0.402388	APS	C10orf90
1.2223e-05	0.209517	0.344	0.284	0.408176	APS	PRSS23
1.3125e-05	0.0652509	0.013	0.001	0.438296	APS	AL512308.1
1.41901e-05	0.215189	0.143	0.1	0.473863	APS	MX1
1.60731e-05	0.243693	0.345	0.296	0.536744	APS	SLC22A17
2.02451e-05	0.19165	0.658	0.6	0.676064	APS	PLP1
2.14514e-05	0.265446	0.141	0.106	0.716347	APS	CYB5R2
2.30798e-05	0.200173	0.357	0.292	0.770725	APS	TMEM176A
2.52142e-05	0.252923	0.576	0.523	0.842004	APS	PCSK2
2.87176e-05	0.0969302	0.016	0.004	0.958995	APS	LYPLAL1-AS1
2.9442e-05	0.183825	0.569	0.525	0.983187	APS	TMEM258
3.38652e-05	0.293313	0.52	0.472	1	APS	IL1RAPL1
3.42534e-05	0.180864	0.508	0.448	1	APS	GRIK2
3.52863e-05	0.132317	0.707	0.65	1	APS	NRXN1
4.18474e-05	0.230565	0.253	0.209	1	APS	PDK4
4.23216e-05	0.190258	0.07	0.043	1	APS	ZRANB2-AS2
4.5064e-05	0.221563	0.738	0.7	1	APS	STARD13
4.55092e-05	0.220648	0.398	0.351	1	APS	KLF9
4.58143e-05	0.192925	0.725	0.685	1	APS	EHBP1
5.03151e-05	0.182956	0.829	0.799	1	APS	CDH19
5.24243e-05	0.0970038	0.655	0.59	1	APS	NRXN3
5.48526e-05	0.252175	0.129	0.094	1	APS	MFSD12
6.34847e-05	0.242147	0.688	0.64	1	APS	S100B
6.84958e-05	0.229113	0.133	0.099	1	APS	EPB41L3
7.10675e-05	0.0395408	0.006	0	1	APS	CTAG2
7.9722e-05	0.155096	0.149	0.112	1	APS	MANF
8.22519e-05	0.186307	0.241	0.198	1	APS	PPT1
8.34213e-05	0.202707	0.546	0.486	1	APS	SORBS2
9.24334e-05	0.0458046	0.015	0.004	1	APS	FBLN7
9.3168e-05	0.150029	0.024	0.01	1	APS	RYR2
9.52351e-05	0.145836	0.145	0.107	1	APS	UBA6
0.000100309	0.109601	0.014	0.004	1	APS	AC092546.1
0.000102974	0.234696	0.062	0.041	1	APS	HLA-DRA
0.00011291	0.219731	0.331	0.283	1	APS	TLE1
0.000116316	0.214771	0.138	0.108	1	APS	PRH1
0.000117635	0.250807	0.408	0.364	1	APS	ITGAV
0.000130944	0.255511	0.294	0.258	1	APS	MEF2C
0.000131784	0.186631	0.369	0.325	1	APS	PSMB6
0.000142993	0.216733	0.633	0.614	1	APS	PRDX1
0.000156759	0.124077	0.671	0.613	1	APS	CADM2
0.000157776	0.170298	0.543	0.497	1	APS	CTNNA1
0.000159633	0.183401	0.082	0.058	1	APS	TEX14
0.000198728	0.192566	0.292	0.248	1	APS	MTR
0.000203689	0.225623	0.405	0.348	1	APS	ST6GALNAC5
0.000208836	0.0652858	0.007	0.001	1	APS	CNTN5
0.000221351	0.0584837	0.007	0.001	1	APS	DLGAP2
0.000223391	0.216851	0.332	0.29	1	APS	COL9A3
0.000223563	0.226753	0.328	0.272	1	APS	NKAIN2
0.00022371	0.189125	0.229	0.185	1	APS	STARD13-AS
0.0002449	0.212021	0.282	0.241	1	APS	DDIT4
0.000255642	0.085113	0.023	0.009	1	APS	AC123912.1
0.000258189	0.219361	0.449	0.409	1	APS	RGCC
0.00026839	0.206991	0.572	0.521	1	APS	FIGN
0.000287996	0.291364	0.264	0.237	1	APS	SPATA13
0.000312872	0.041114	0.005	0	1	APS	KCNMB1
0.000325199	0.315876	0.113	0.085	1	APS	TSPAN8
0.000326767	0.0819469	0.636	0.569	1	APS	ADGRB3
0.000336201	0.158522	0.384	0.333	1	APS	BMP2K
0.000337272	0.158476	0.375	0.315	1	APS	THSD7A
0.000337479	0.144559	0.071	0.046	1	APS	GRIA3
0.000340238	0.222788	0.381	0.338	1	APS	ARHGAP15
0.000364681	0.152033	0.499	0.452	1	APS	GNG2
0.000391258	0.166496	0.15	0.117	1	APS	MLEC
0.000400129	0.128765	0.151	0.115	1	APS	CARD19
0.000411834	0.078149	0.781	0.741	1	APS	GPM6B
0.000432753	0.131283	0.08	0.058	1	APS	DYRK4
0.000433027	0.266568	0.133	0.105	1	APS	RGS7
0.000444517	0.154743	0.323	0.274	1	APS	ITM2C
0.000458657	0.0498352	0.012	0.002	1	APS	FSTL4
0.000496485	0.0749639	0.018	0.007	1	APS	AC046168.2
0.000518669	0.16947	0.148	0.123	1	APS	YWHAG
0.000538858	0.238345	0.375	0.338	1	APS	PRKN
0.000546788	0.211276	0.232	0.204	1	APS	HMG20B
0.000578018	0.138583	0.049	0.029	1	APS	LINC02302
0.000590887	0.133546	0.31	0.258	1	APS	TTYH1
0.000611014	0.159054	0.433	0.379	1	APS	GFRA3
0.000620652	0.0273786	0.006	0.001	1	APS	PHF24
0.000640908	0.181246	0.047	0.03	1	APS	ADCY2
0.000656771	0.16132	0.146	0.114	1	APS	SHISA4
0.000684353	0.126926	0.15	0.115	1	APS	PCID2
0.000701756	0.0863287	0.023	0.012	1	APS	LEF1-AS1
0.000708769	0.217199	0.261	0.216	1	APS	NTNG1
0.000737406	0.105124	0.037	0.021	1	APS	AL031430.1
0.000780194	0.107824	0.044	0.025	1	APS	HLA-DPA1
0.000791046	0.0405417	0.006	0.001	1	APS	WDR72
0.000821161	0.094775	0.022	0.011	1	APS	2026-03-10
0.000848204	0.0438871	0.004	0	1	APS	KSR2
0.000863475	0.13295	0.119	0.088	1	APS	MYOF
0.000871528	0.111388	0.755	0.71	1	APS	ZEB2
0.000887872	0.207354	0.222	0.181	1	APS	LRRC4C
0.000913333	0.263865	0.131	0.101	1	APS	HMGCS1
0.000927522	0.0288308	0.009	0.002	1	APS	DHRS13
0.000936704	0.153518	0.549	0.5	1	APS	ARHGAP24
0.000941042	0.238185	0.297	0.259	1	APS	RDH10
0.000965083	0.0656511	0.013	0.004	1	APS	AL136298.1
0.000986639	0.218928	0.049	0.031	1	APS	HLA-DRB1
0.000999422	0.196912	0.324	0.285	1	APS	TSC22D3
0.00103148	0.162011	0.184	0.15	1	APS	AQP1
0.00107868	0.182787	0.544	0.513	1	APS	TSPO
0.00109164	0.180238	0.149	0.117	1	APS	SH3RF1
0.00112458	0.170273	0.189	0.154	1	APS	SNX24
0.00118785	0.0521439	0.017	0.007	1	APS	ANO1
0.00119614	0.165105	0.207	0.17	1	APS	TUBB2B
0.00121402	0.112597	0.057	0.04	1	APS	RFT1
0.00130045	0.173608	0.286	0.245	1	APS	DAB1
0.00130679	0.049367	0.01	0.002	1	APS	DNMT3B
0.00134032	0.172358	0.495	0.453	1	APS	CAB39L
0.00137428	0.0235119	0.005	0.001	1	APS	AC234917.3
0.00139488	0.214158	0.174	0.143	1	APS	IFIT3
0.00139981	0.148322	0.232	0.199	1	APS	CIB1
0.00140171	0.0176819	0.004	0	1	APS	LINC00705
0.00140171	0.0258362	0.004	0	1	APS	LINC02361
0.00140171	0.0255978	0.004	0	1	APS	BX842570.1
0.00142506	0.149339	0.547	0.495	1	APS	CHL1
0.00143578	0.401067	0.348	0.312	1	APS	CFD
0.00144067	0.155615	0.745	0.729	1	APS	MARCKS
0.00145017	0.0296725	0.006	0.001	1	APS	AC007365.1
0.00150712	0.16075	0.235	0.189	1	APS	FGFBP2
0.0015306	0.0713943	0.025	0.012	1	APS	MYO16
0.001536	0.0342075	0.008	0.002	1	APS	MEI1
0.00155919	0.156562	0.096	0.075	1	APS	ZNF608
0.00158371	0.0905364	0.023	0.012	1	APS	SCAMP5
0.00164223	0.0905271	0.034	0.02	1	APS	AC008393.1
0.00164983	0.129144	0.074	0.05	1	APS	FBXO2
0.00167812	0.141452	0.187	0.157	1	APS	SLC39A1
0.00169516	0.142768	0.567	0.515	1	APS	SOX6
0.00172129	0.244966	0.153	0.123	1	APS	SDK1
0.00177715	0.0370625	0.012	0.004	1	APS	AP000779.1
0.00180008	0.149104	0.145	0.115	1	APS	FAM135B
0.00180392	0.0523973	0.012	0.005	1	APS	CCDC144NL-AS1
0.00181733	0.129163	0.034	0.022	1	APS	CACNB2
0.00182456	0.149205	0.054	0.037	1	APS	MGST1
0.00183412	0.133434	0.779	0.756	1	APS	QKI
0.00187833	0.125296	0.163	0.127	1	APS	NFU1
0.00189842	0.17785	0.105	0.083	1	APS	LRRC8C
0.00191092	0.1615	0.092	0.07	1	APS	TFAP2B
0.00192664	0.162544	0.439	0.396	1	APS	ZRANB2
0.0019587	0.182027	0.22	0.184	1	APS	DDIT3
0.00196523	0.168434	0.314	0.275	1	APS	PDE8A
0.00197045	0.161799	0.581	0.536	1	APS	SLC35F1
0.00198158	0.0278063	0.008	0.002	1	APS	ASAH2B
0.00198225	0.173065	0.13	0.101	1	APS	CDHR3
0.00201128	0.0540334	0.011	0.004	1	APS	ONECUT1
0.00203052	0.156257	0.128	0.104	1	APS	PPIH
0.00203291	0.151977	0.241	0.207	1	APS	PSMD9
0.00210224	0.111019	0.051	0.037	1	APS	HSD17B7
0.00211149	0.168628	0.318	0.285	1	APS	COPE
0.00214767	0.084817	0.017	0.007	1	APS	COL19A1
0.00225161	0.0392766	0.008	0.002	1	APS	TDRKH-AS1
0.00226239	0.159345	0.173	0.141	1	APS	LRRC1
0.00227206	0.0912251	0.033	0.018	1	APS	AC105383.1
0.00227789	0.137117	0.717	0.676	1	APS	DMD
0.00231781	0.12642	0.062	0.04	1	APS	FAM182A
0.00232344	0.0221105	0.003	0	1	APS	RHEX
0.00232345	0.0120248	0.003	0	1	APS	AL135746.1
0.00232346	0.018134	0.003	0	1	APS	FRMPD3
0.00232346	0.0111102	0.003	0	1	APS	NLRC4
0.00232346	0.0174107	0.003	0	1	APS	ZNRF3-AS1
0.00232347	0.01354	0.003	0	1	APS	GYPE
0.00235433	0.0259995	0.007	0.001	1	APS	MAP10
0.00239928	0.169885	0.232	0.199	1	APS	EFNA5
0.00242899	0.02303	0.009	0.002	1	APS	SCIN
0.00243877	0.107087	0.873	0.855	1	APS	S100A10
0.00244478	0.134682	0.029	0.016	1	APS	ANKRD18A
0.00245378	0.089858	0.035	0.02	1	APS	AC022126.1
0.00251484	0.148115	0.169	0.145	1	APS	HSD17B10
0.00253666	0.105539	0.623	0.575	1	APS	SORCS1
0.00258691	0.0304887	0.007	0.001	1	APS	CIITA
0.00266205	0.153492	0.287	0.252	1	APS	AK1
0.00270055	0.273475	0.169	0.134	1	APS	ISG15
0.00273271	0.183559	0.308	0.284	1	APS	GSTO1
0.00275575	0.112453	0.111	0.086	1	APS	PLEKHB2
0.00275694	0.0899667	0.068	0.046	1	APS	MTRNR2L12
0.00280777	0.161783	0.11	0.086	1	APS	IFIT2
0.00282711	0.15016	0.177	0.147	1	APS	PPFIBP2
0.00285061	0.194222	0.48	0.458	1	APS	DBI
0.00291061	0.192478	0.299	0.269	1	APS	NBEA
0.00292736	0.034807	0.006	0.001	1	APS	CHI3L2
0.00296368	0.100899	0.084	0.064	1	APS	SNRNP25
0.00299093	0.142505	0.636	0.602	1	APS	UTRN
0.00299814	0.157865	0.093	0.072	1	APS	AC092567.1
0.0030158	0.0675722	0.018	0.008	1	APS	LINC02277
0.00309375	0.0993657	0.035	0.023	1	APS	LINC02473
0.00312661	0.192942	0.293	0.26	1	APS	LRBA
0.00313844	0.176504	0.366	0.332	1	APS	IFITM2
0.00314596	0.131646	0.087	0.066	1	APS	DTNBP1
0.00314941	0.173059	0.226	0.198	1	APS	TSG101
0.00315645	0.0862726	0.05	0.033	1	APS	LINC01268
0.00319593	0.176695	0.355	0.326	1	APS	ERBIN
0.00326734	0.095203	0.625	0.587	1	APS	TXNIP
0.00336793	0.0905101	0.023	0.012	1	APS	HS3ST1
0.00340541	0.181395	0.296	0.258	1	APS	LRRC7
0.00350475	0.0240104	0.004	0.001	1	APS	AP000223.1
0.00351429	0.152864	0.336	0.302	1	APS	CYP7B1
0.00354192	0.0633872	0.021	0.011	1	APS	NLRC5
0.00356515	0.157987	0.179	0.155	1	APS	FBXO7
0.003566	0.101689	0.479	0.435	1	APS	GPR155
0.003597	0.192402	0.215	0.182	1	APS	CDH13
0.003631	0.10658	0.048	0.032	1	APS	SLX4IP
0.00364286	0.155886	0.27	0.23	1	APS	LONRF1
0.00372234	0.121032	0.105	0.078	1	APS	FREM2
0.00372704	0.148538	0.578	0.554	1	APS	OAZ1
0.00373085	0.145192	0.113	0.087	1	APS	SLITRK2
0.00373206	0.258891	0.176	0.158	1	APS	THBS1
0.00373393	0.0266754	0.006	0.001	1	APS	AC022973.3
0.00374104	0.169615	0.361	0.326	1	APS	CAMK2D
0.00375415	0.249711	0.403	0.382	1	APS	METRN
0.00381603	0.136209	0.228	0.192	1	APS	ZNRF2
0.00386526	0.0148624	0.003	0	1	APS	SNX10
0.00386526	0.0233523	0.003	0	1	APS	DACH2
0.00386527	0.0185337	0.003	0	1	APS	SGCZ
0.00386527	0.0173021	0.003	0	1	APS	ELFN1
0.00386528	0.040143	0.003	0	1	APS	MYO18B
0.00386528	0.0111236	0.003	0	1	APS	VWA3B
0.0038653	0.0271738	0.003	0	1	APS	AC116903.2
0.00392389	0.0333235	0.008	0.003	1	APS	ZNF79
0.00394709	0.0540014	0.011	0.004	1	APS	KCNIP1
0.0039977	0.138471	0.09	0.074	1	APS	PEX1
0.00400878	0.0523692	0.013	0.005	1	APS	MCM2
0.00403243	0.14054	0.168	0.141	1	APS	C5orf56
0.0040558	0.140154	0.153	0.122	1	APS	CAHM
0.00408551	0.256942	0.173	0.149	1	APS	TEX41
0.00409164	0.0872325	0.044	0.027	1	APS	KCNN4
0.00411198	0.13904	0.31	0.276	1	APS	LSM7
0.00419616	0.0231795	0.005	0.001	1	APS	FREM2-AS1
0.00419868	0.199782	0.474	0.444	1	APS	SEMA3C
0.0042455	0.139273	0.46	0.424	1	APS	EMP3
0.00425538	0.0264968	0.011	0.003	1	APS	GSTM1
0.00426093	0.193527	0.136	0.119	1	APS	GARS-DT
0.0042651	0.0496412	0.014	0.005	1	APS	LGALS9
0.00433173	0.197058	0.02	0.009	1	APS	AC007402.1
0.00435412	0.117665	0.053	0.039	1	APS	TMEM94
0.00441784	0.0373757	0.005	0.001	1	APS	AL356108.1
0.00444817	0.101991	0.057	0.04	1	APS	SLC16A8
0.0044948	0.0264639	0.006	0.001	1	APS	LINC00968
0.00450049	0.0431754	0.013	0.005	1	APS	AC095032.1
0.00454138	0.101092	0.114	0.088	1	APS	NR2C2
0.00455485	0.157662	0.168	0.146	1	APS	PCMTD2
0.00457881	0.133472	0.126	0.099	1	APS	SYT14
0.0045874	0.204935	0.206	0.182	1	APS	PAG1
0.00467623	0.0721413	0.015	0.008	1	APS	AC108471.2
0.00489133	0.117218	0.663	0.621	1	APS	COL28A1
0.00491275	0.166105	0.105	0.088	1	APS	ARHGAP17
0.00493462	0.154425	0.13	0.108	1	APS	NSUN6
0.00494858	0.0966448	0.102	0.075	1	APS	RHOG
0.00495375	0.0524491	0.007	0.002	1	APS	PRKCB
0.00500789	0.134938	0.118	0.098	1	APS	SHFL
0.00504494	0.113263	0.032	0.02	1	APS	CA3
0.00507505	0.127602	0.089	0.075	1	APS	TPP1
0.00507872	0.0873098	0.039	0.024	1	APS	HIST4H4
0.00508245	0.102954	0.048	0.034	1	APS	CHROMR
0.00512818	0.145017	0.09	0.067	1	APS	TMEM255A
0.0051761	0.0628987	0.032	0.019	1	APS	TUBB3
0.00520556	0.104793	0.03	0.019	1	APS	CAPG
0.00525009	0.150483	0.161	0.14	1	APS	PREPL
0.00527977	0.0438411	0.008	0.002	1	APS	LINC02232
0.00529152	0.206917	0.187	0.16	1	APS	GMDS-DT
0.00530497	0.046297	0.013	0.005	1	APS	NCMAP-DT
0.0053371	0.15515	0.241	0.212	1	APS	PDE5A
0.00537485	0.106033	0.038	0.024	1	APS	GALNT4
0.00538867	0.126559	0.166	0.136	1	APS	LRRC8B
0.00542645	0.130168	0.05	0.04	1	APS	PLPPR2
0.00542686	0.069397	0.039	0.023	1	APS	GPKOW
0.00544544	0.139673	0.12	0.096	1	APS	SCN1A-AS1
0.00545657	0.20401	0.211	0.189	1	APS	FKBP5
0.00547894	0.1467	0.134	0.113	1	APS	NAA35
0.00552139	0.143022	0.651	0.617	1	APS	ANK3
0.00553064	0.132758	0.105	0.087	1	APS	ITPA
0.005534	0.166671	0.276	0.248	1	APS	GNG12
0.00562637	0.147685	0.265	0.229	1	APS	TRPS1
0.00565623	0.0313932	0.01	0.003	1	APS	SFTPC
0.00576357	0.187423	0.224	0.19	1	APS	IFI6
0.00579931	0.143772	0.409	0.378	1	APS	NME3
0.00586927	0.072785	0.029	0.018	1	APS	AC005520.2
0.0058984	0.188966	0.154	0.132	1	APS	PCSK5
0.00596875	0.120781	0.043	0.028	1	APS	UFL1-AS1
0.00597926	0.172072	0.234	0.216	1	APS	RBM5
0.00602614	0.0585851	0.024	0.013	1	APS	KIF5A
0.00613259	0.177196	0.32	0.285	1	APS	LRRTM4
0.0062021	0.0746967	0.07	0.049	1	APS	HES6
0.00625238	0.0393195	0.007	0.002	1	APS	AC139149.1
0.00626212	0.134245	0.073	0.057	1	APS	P2RY12
0.0062805	0.153317	0.462	0.43	1	APS	IQGAP2
0.00634027	0.140081	0.089	0.073	1	APS	CYB561A3
0.00635057	0.178677	0.352	0.323	1	APS	CMTM5
0.00635811	0.115467	0.416	0.373	1	APS	RAPGEF5
0.00643874	0.0768998	0.026	0.016	1	APS	ALG1
0.00645858	0.0192351	0.003	0	1	APS	LIF
0.00645858	0.0172536	0.003	0	1	APS	AL035401.1
0.00645858	0.0167724	0.003	0	1	APS	AL359987.1
0.00645858	0.011056	0.003	0	1	APS	ITPRIPL1
0.0064586	0.00861326	0.003	0	1	APS	AL109761.1
0.0064586	0.0268919	0.003	0	1	APS	CLDN10-AS1
0.0064586	0.0331542	0.003	0	1	APS	AC079160.1
0.00645862	0.0423546	0.003	0	1	APS	MTUS2
0.00645863	0.0108531	0.003	0	1	APS	AC008982.2
0.00645864	0.0204953	0.003	0	1	APS	UBE2L5
0.00645864	0.0121794	0.003	0	1	APS	AC079610.2
0.00645864	0.0192179	0.003	0	1	APS	AC233976.1
0.00645865	0.0341349	0.003	0	1	APS	LINC01234
0.00646817	0.191689	0.066	0.049	1	APS	LINC02307
0.00650041	0.121001	0.102	0.084	1	APS	LTBR
0.00665744	0.126234	0.126	0.102	1	APS	ZNF503
0.00669515	0.133919	0.182	0.152	1	APS	FGGY
0.00694721	0.151116	0.319	0.291	1	APS	FOXO3
0.00697534	0.115224	0.204	0.178	1	APS	SNHG15
0.00702007	0.0757764	0.054	0.037	1	APS	ATP8B1
0.00707739	0.188474	0.101	0.084	1	APS	TMPRSS5
0.00710622	0.160465	0.413	0.389	1	APS	LAMP2
0.00711846	0.125778	0.093	0.071	1	APS	FRAS1
0.00713418	0.140326	0.211	0.186	1	APS	TMED7
0.00719897	0.1482	0.264	0.226	1	APS	ADAMTS9
0.00720377	0.0451634	0.014	0.006	1	APS	AC113410.4
0.00724427	0.0575922	0.019	0.011	1	APS	JAKMIP2-AS1
0.00724796	0.0277455	0.009	0.002	1	APS	FAM86B1
0.00728904	0.186269	0.254	0.231	1	APS	PAK2
0.00738991	0.134402	0.294	0.265	1	APS	PDE1C
0.00740935	0.244923	0.418	0.393	1	APS	ITGB8
0.00758114	0.259483	0.243	0.224	1	APS	SOD2
0.00760776	0.166446	0.078	0.059	1	APS	ANKRD30B
0.00763228	0.0865492	0.017	0.009	1	APS	KLKB1
0.00763675	0.0797677	0.821	0.806	1	APS	GSN
0.00769339	0.127969	0.069	0.054	1	APS	BCHE
0.00775522	0.129802	0.057	0.044	1	APS	ELMO2
0.00777242	0.139368	0.487	0.458	1	APS	ADD3
0.00780001	0.0453577	0.01	0.004	1	APS	PAPPA2
0.00783956	0.0381736	0.009	0.004	1	APS	AC024909.1
0.00784978	0.0889233	0.048	0.036	1	APS	SLC52A2
0.00792292	0.0463458	0.01	0.004	1	APS	PCDHB6
0.00799022	0.189847	0.366	0.345	1	APS	PPFIBP1
0.00802561	0.193652	0.189	0.163	1	APS	SORCS3
0.00802994	0.0160967	0.005	0.001	1	APS	AC083799.1
0.00810339	0.117811	0.072	0.058	1	APS	LINC00467
0.00816547	0.136511	0.123	0.103	1	APS	ITGAE
0.0082447	0.112015	0.373	0.338	1	APS	SSBP1
0.00828854	0.0325208	0.009	0.005	1	APS	AC002467.1
0.00833626	0.160775	0.591	0.572	1	APS	AOPEP
0.00839178	0.0396959	0.018	0.008	1	APS	GNAO1
0.00841031	0.0775492	0.013	0.007	1	APS	HHIP
0.00844397	0.0912525	0.029	0.023	1	APS	B3GAT1
0.00847908	0.0585015	0.017	0.008	1	APS	PRCD
0.00851646	0.0524977	0.025	0.012	1	APS	AL158071.1
0.00858112	0.149476	0.207	0.179	1	APS	RFX3-AS1
0.00862777	0.0446302	0.009	0.003	1	APS	GRM8
0.00866272	0.0138901	0.004	0.001	1	APS	CDC25C
0.00871622	0.209584	0.288	0.252	1	APS	AC018742.1
0.00872699	0.0352372	0.021	0.009	1	APS	JMJD7
0.0087818	0.154717	0.393	0.365	1	APS	PDLIM4
0.00879876	0.0635853	0.017	0.009	1	APS	ALDH4A1
0.00895806	0.0640916	0.031	0.021	1	APS	NBPF1
0.00899083	0.0298064	0.004	0.001	1	APS	AL590814.1
0.00900274	0.120418	0.489	0.458	1	APS	SNCA
0.00908538	0.154916	0.299	0.275	1	APS	SELENOT
0.00914538	0.217031	0.385	0.352	1	APS	NLGN1
0.0091646	0.0857217	0.355	0.313	1	APS	PYURF
0.00924226	0.0266062	0.006	0.002	1	APS	AC010809.2
0.00938282	0.0598438	0.004	0.001	1	APS	CXCL10
0.00938594	0.172766	0.317	0.288	1	APS	KHDRBS3
0.00940198	0.094875	0.062	0.045	1	APS	JUP
0.00947493	0.101595	0.129	0.103	1	APS	AC009951.6
0.00953739	0.101216	0.09	0.07	1	APS	BX284668.5
0.00966916	0.0212543	0.003	0.001	1	APS	ZNF30-AS1
0.00968733	0.127306	0.402	0.372	1	APS	MAGED2
0.00985904	0.101063	0.303	0.271	1	APS	ATP6V0B
0.00986477	0.0669837	0.041	0.028	1	APS	EXOC3-AS1
0.00990145	0.159137	0.456	0.435	1	APS	HMGN3
0.00990265	0.0216184	0.003	0.001	1	APS	LGALS4
0.00998223	0.0424412	0.012	0.006	1	APS	AC068620.1
0.00999703	0.195154	0.502	0.477	1	APS	SOX5
0.0101289	0.139263	0.178	0.156	1	APS	PSMB9
0.0101693	0.0628659	0.07	0.047	1	APS	PARP9
0.0102651	0.13633	0.141	0.12	1	APS	SDF2
0.0103171	0.0149658	0.003	0.001	1	APS	CLDN23
0.0103559	0.159955	0.424	0.397	1	APS	OSBPL9
0.0103835	0.0741026	0.038	0.025	1	APS	SNAI2
0.0104082	0.129339	0.545	0.512	1	APS	PRKCA
0.0104566	0.0941283	0.215	0.169	1	APS	CCN5
0.0104677	0.0986642	0.089	0.07	1	APS	ARMCX6
0.0105038	0.156748	0.13	0.113	1	APS	KIAA1549L
0.0105408	0.0193834	0.007	0.002	1	APS	RTL1
0.0105513	0.16326	0.077	0.06	1	APS	NNMT
0.0105894	0.132488	0.18	0.161	1	APS	BROX
0.0105934	0.130043	0.157	0.137	1	APS	SLC25A4
0.0106436	0.153538	0.168	0.147	1	APS	ADGRG6
0.0106804	0.109803	0.044	0.03	1	APS	SOX1-OT
0.0107135	0.0965847	0.127	0.103	1	APS	ZNHIT3
0.0107236	0.125363	0.103	0.085	1	APS	CCNT1
0.0108509	0.0177678	0.002	0	1	APS	BCL11B
0.0108509	0.0163259	0.002	0	1	APS	IQCM
0.0108509	0.0209623	0.002	0	1	APS	AC007100.1
0.0108509	0.0115071	0.002	0	1	APS	AC092070.3
0.0108509	0.0122133	0.002	0	1	APS	ITGA2B
0.0108509	0.0134652	0.002	0	1	APS	UBQLNL
0.0108509	0.0325517	0.002	0	1	APS	AC090403.1
0.0108509	0.008856	0.002	0	1	APS	AL596330.2
0.0108509	0.0234048	0.002	0	1	APS	MIR548XHG
0.0108509	0.00655886	0.002	0	1	APS	SLC6A1-AS1
0.0108509	0.0107308	0.002	0	1	APS	AC004893.3
0.0108509	0.0124651	0.002	0	1	APS	AC008115.1
0.0108509	0.015531	0.002	0	1	APS	ABCA4
0.0108509	0.0116744	0.002	0	1	APS	AP006545.3
0.0108509	0.0125056	0.002	0	1	APS	AC093305.1
0.010851	0.00350803	0.002	0	1	APS	LINC02709
0.010851	0.0104467	0.002	0	1	APS	AC117834.2
0.010851	0.00782366	0.002	0	1	APS	SLITRK3
0.0109151	0.123217	0.048	0.034	1	APS	WDR63
0.0109713	0.138409	0.175	0.151	1	APS	COTL1
0.0110812	0.0575704	0.044	0.029	1	APS	ZPR1
0.0112472	0.16769	0.21	0.191	1	APS	ZDHHC17
0.0113547	0.107249	0.05	0.037	1	APS	NANOS1
0.0113697	0.106233	0.149	0.124	1	APS	PSMB8
0.0115791	0.144471	0.206	0.185	1	APS	DHX9
0.0116352	0.0527529	0.028	0.015	1	APS	TIGD5
0.011645	0.0178486	0.004	0.001	1	APS	BIK
0.0116559	0.123998	0.264	0.232	1	APS	LMAN2
0.01169	0.0616777	0.036	0.024	1	APS	NME6
0.0117463	0.110449	0.106	0.087	1	APS	TSEN34
0.0117704	0.0437	0.017	0.009	1	APS	COQ2
0.0117815	0.142558	0.241	0.214	1	APS	STX8
0.0118595	0.0134671	0.004	0.001	1	APS	ARHGEF5
0.0118794	0.110107	0.155	0.13	1	APS	CYP4V2
0.0118995	0.0833523	0.057	0.04	1	APS	CCAR2
0.011952	0.122994	0.149	0.128	1	APS	PSMD11
0.0120247	0.137525	0.314	0.293	1	APS	ARF5
0.0120372	0.0787076	0.043	0.031	1	APS	AC004812.2
0.0120522	0.0173074	0.009	0.002	1	APS	GASAL1
0.0121355	0.129463	0.185	0.157	1	APS	MPP7
0.0121787	0.0325012	0.008	0.002	1	APS	AL512353.1
0.0122144	0.0863763	0.046	0.035	1	APS	ZDHHC14
0.0122389	0.0805681	0.029	0.019	1	APS	EFHB
0.0124145	0.0448189	0.013	0.008	1	APS	KCNN2
0.0124564	0.0882739	0.059	0.042	1	APS	GEM
0.0125325	0.160741	0.246	0.22	1	APS	C2orf88
0.0125423	0.135478	0.319	0.288	1	APS	FOXP1
0.0125973	0.0575458	0.008	0.004	1	APS	C5orf67
0.0126398	0.132749	0.292	0.264	1	APS	TMEM123
0.0126773	0.0939553	0.025	0.016	1	APS	CEP72
0.0127688	0.1032	0.123	0.102	1	APS	RAB5B
0.0128284	0.143522	0.066	0.05	1	APS	NKX6-2
0.01286	0.108074	0.133	0.112	1	APS	SHISA5
0.0129623	0.0211981	0.006	0.002	1	APS	AC174065.1
0.0129736	0.0290998	0.008	0.002	1	APS	CCDC153
0.0130414	0.0284728	0.021	0.01	1	APS	OLFM2
0.013089	0.112435	0.192	0.164	1	APS	MYOT
0.0131478	0.1201	0.28	0.251	1	APS	SIGIRR
0.0132217	0.0375472	0.009	0.005	1	APS	AL139095.4
0.0133379	0.0883816	0.074	0.057	1	APS	NADK2
0.0133845	0.0356397	0.006	0.002	1	APS	PAPOLB
0.0134408	0.121792	0.448	0.419	1	APS	BLOC1S1
0.013541	0.0551764	0.012	0.005	1	APS	TAFA1
0.0136114	0.168879	0.259	0.236	1	APS	SUPT3H
0.0136425	0.117484	0.065	0.05	1	APS	AP001528.1
0.0136855	0.149689	0.312	0.283	1	APS	KCTD12
0.013702	0.0972538	0.718	0.691	1	APS	CLU
0.0137541	0.102762	0.067	0.053	1	APS	IDH3A
0.0137621	0.145639	0.245	0.216	1	APS	WLS
0.0138277	0.0525268	0.009	0.004	1	APS	ADGRG7
0.0138592	0.146508	0.062	0.05	1	APS	MET
0.0138621	0.0770174	0.036	0.025	1	APS	LRRC4
0.0139249	0.035932	0.005	0.001	1	APS	RP1
0.0140932	0.0400548	0.012	0.007	1	APS	CENPW
0.0141053	0.133749	0.034	0.026	1	APS	AC079760.1
0.0141264	0.108224	0.136	0.112	1	APS	TIMM17B
0.0141783	0.0728323	0.03	0.021	1	APS	GPT2
0.0142095	0.0636916	0.015	0.008	1	APS	HS3ST4
0.0142415	0.0497018	0.009	0.003	1	APS	AC011586.2
0.0142905	0.0930899	0.075	0.057	1	APS	FADS2
0.0143085	0.0225193	0.007	0.003	1	APS	SCARF1
0.0145154	0.119953	0.192	0.167	1	APS	BEX4
0.0145278	0.14686	0.475	0.451	1	APS	ANKRD10
0.014569	0.075159	0.038	0.025	1	APS	AL646090.2
0.0146188	0.030076	0.005	0.001	1	APS	MAP6D1
0.0148414	0.114719	0.031	0.021	1	APS	FGF12
0.0149286	0.0124711	0.006	0.001	1	APS	PSORS1C2
0.0149555	0.0389078	0.018	0.008	1	APS	MAB21L1
0.0150457	0.157714	0.261	0.233	1	APS	INPP4B
0.0150505	0.0797566	0.453	0.406	1	APS	ZNF536
0.0151974	0.0515872	0.008	0.002	1	APS	LINC00923
0.015204	0.114671	0.161	0.137	1	APS	IDH3G
0.0152638	0.143372	0.067	0.053	1	APS	AC079793.1
0.0152675	0.0519894	0.013	0.006	1	APS	LINC01990
0.0152816	0.0292191	0.01	0.003	1	APS	AC105402.3
0.0153363	0.0561665	0.02	0.012	1	APS	GEN1
0.0154124	0.0666649	0.038	0.027	1	APS	DGAT1
0.0155075	0.125213	0.161	0.141	1	APS	FDX1
0.0155109	0.0694972	0.049	0.036	1	APS	C16orf86
0.0155441	0.125793	0.255	0.229	1	APS	HADHB
0.0155947	0.0904368	0.353	0.317	1	APS	ATP5MC1
0.0156188	0.055825	0.015	0.006	1	APS	AC073878.1
0.0157192	0.0637426	0.028	0.018	1	APS	ZNF169
0.0158032	0.0901199	0.288	0.26	1	APS	PSMB3
0.0158277	0.0787002	0.038	0.026	1	APS	CERS1
0.0159648	0.0547997	0.033	0.02	1	APS	LRWD1
0.0159871	0.0589771	0.02	0.011	1	APS	CMPK2
0.016151	0.0854608	0.084	0.064	1	APS	COA6-AS1
0.0161931	0.0939875	0.189	0.161	1	APS	PLP2
0.0162121	0.169266	0.18	0.167	1	APS	AMFR
0.0162944	0.057666	0.646	0.605	1	APS	XKR4
0.016362	0.0203695	0.005	0.001	1	APS	AP000844.2
0.0163733	0.0713038	0.017	0.011	1	APS	CORO6
0.0164445	0.0301833	0.007	0.002	1	APS	AC008946.1
0.0165981	0.0987512	0.138	0.115	1	APS	MOSPD2
0.0167561	0.0582396	0.01	0.005	1	APS	AL450345.2
0.0168436	0.0279352	0.006	0.002	1	APS	VSTM2B
0.0169461	0.11615	0.131	0.11	1	APS	NEK9
0.0170475	0.106453	0.357	0.324	1	APS	SELENOF
0.0170743	0.136023	0.411	0.389	1	APS	CLIC1
0.0171196	0.0184158	0.004	0.001	1	APS	HLA-DOA
0.0171396	0.0202644	0.006	0.001	1	APS	AL109615.3
0.0171461	0.0918706	0.458	0.418	1	APS	NKAIN3
0.0172054	0.177012	0.201	0.183	1	APS	CRADD
0.0172191	0.0725192	0.03	0.019	1	APS	AC048382.5
0.0173337	0.0559795	0.013	0.008	1	APS	LUCAT1
0.0173693	0.0509415	0.019	0.011	1	APS	ZNF295-AS1
0.0174911	0.16351	0.254	0.234	1	APS	LINC00511
0.0175211	0.131739	0.398	0.37	1	APS	KRT10
0.0175376	0.0509857	0.011	0.005	1	APS	DNAH9
0.0175552	0.104183	0.093	0.075	1	APS	GABPA
0.0175935	0.0953766	0.112	0.092	1	APS	ENOPH1
0.0176214	0.112962	0.107	0.089	1	APS	PKIA
0.0179739	0.125342	0.184	0.167	1	APS	GNPTG
0.0180022	0.106823	0.108	0.088	1	APS	ATF6B
0.0181852	0.143076	0.166	0.149	1	APS	LAMTOR2
0.0182146	0.138734	0.472	0.445	1	APS	FMNL2
0.0182738	0.0387668	0.011	0.006	1	APS	SNX32
0.0183573	0.023333	0.002	0	1	APS	AC093791.2
0.0183573	0.0246816	0.002	0	1	APS	LINC01524
0.0183573	0.0174454	0.002	0	1	APS	AC122697.1
0.0183573	0.00893246	0.002	0	1	APS	VSIG10L2
0.0183573	0.00966187	0.002	0	1	APS	AC023158.1
0.0183573	0.0193415	0.002	0	1	APS	AC097467.3
0.0183573	0.0125683	0.002	0	1	APS	ACVR1C
0.0183573	0.0100554	0.002	0	1	APS	AL161443.1
0.0183574	0.0140445	0.002	0	1	APS	ADH4
0.0183574	0.0134282	0.002	0	1	APS	STAC
0.0183574	0.0112573	0.002	0	1	APS	NEFM
0.0183574	0.0218547	0.002	0	1	APS	TEX11
0.0183574	0.00753534	0.002	0	1	APS	AC104051.1
0.0183574	0.0139578	0.002	0	1	APS	TTLL6
0.0183574	0.00708841	0.002	0	1	APS	CPNE8-AS1
0.0183574	0.0206459	0.002	0	1	APS	AC092078.3
0.0183574	0.008219	0.002	0	1	APS	AC015878.1
0.0183574	0.0255579	0.002	0	1	APS	CACNG4
0.0183574	0.00756572	0.002	0	1	APS	AC008758.2
0.0183574	0.00896959	0.002	0	1	APS	IL4I1
0.0183574	0.0177762	0.002	0	1	APS	AC022762.2
0.0183574	0.00504736	0.002	0	1	APS	AC068418.3
0.0183574	0.0127661	0.002	0	1	APS	CARD11
0.0183574	0.00558437	0.002	0	1	APS	ZNF99
0.0183575	0.0141142	0.002	0	1	APS	LINC02740
0.0183575	0.0183517	0.002	0	1	APS	FABP6
0.0183575	0.011596	0.002	0	1	APS	SOX11
0.0183575	0.0108006	0.002	0	1	APS	AC092849.1
0.0183575	0.0148407	0.002	0	1	APS	AC007029.1
0.0183575	0.00958328	0.002	0	1	APS	FAM225B
0.0183575	0.013662	0.002	0	1	APS	AC018558.2
0.0183575	0.00634398	0.002	0	1	APS	MPZL3
0.0183575	0.00565677	0.002	0	1	APS	AP001150.1
0.0184252	0.181057	0.26	0.233	1	APS	STOX2
0.0184415	0.137056	0.499	0.466	1	APS	SLIT2
0.018544	0.0918335	0.093	0.075	1	APS	USE1
0.0186747	0.0982947	0.124	0.102	1	APS	PSMG3
0.0187129	0.0300577	0.004	0.001	1	APS	LTB
0.0187326	0.0291573	0.008	0.003	1	APS	CLDN10
0.0188033	0.181296	0.512	0.493	1	APS	H2AFJ
0.0188477	0.0211895	0.005	0.001	1	APS	C1orf61
0.0188937	0.123296	0.315	0.291	1	APS	CLDND1
0.0189066	0.105547	0.076	0.061	1	APS	HK1
0.0189079	0.142389	0.029	0.019	1	APS	AC019197.1
0.0189159	0.0342643	0.009	0.004	1	APS	AC024619.3
0.0189457	0.0805661	0.06	0.046	1	APS	ARV1
0.01897	0.0973482	0.093	0.069	1	APS	TRIM9
0.0190437	0.0367891	0.013	0.005	1	APS	AL160314.2
0.0190971	0.0244374	0.01	0.004	1	APS	AC099560.1
0.0191165	0.124287	0.109	0.094	1	APS	FBXO38
0.0191179	0.0751201	0.05	0.036	1	APS	KLHDC8A
0.0192727	0.0285253	0.004	0.001	1	APS	HECW1
0.0193175	0.00965853	0.003	0.001	1	APS	ZDHHC19
0.0193464	0.125491	0.162	0.143	1	APS	ATP2A2
0.0193786	0.117519	0.104	0.091	1	APS	ACAA2
0.0195137	0.125633	0.392	0.368	1	APS	HSPA5
0.0195585	0.141993	0.191	0.172	1	APS	TP53I13
0.0195656	0.0875949	0.088	0.072	1	APS	SMIM30
0.0195934	0.0348714	0.005	0.002	1	APS	NELL2
0.0196397	0.0825063	0.015	0.008	1	APS	AC010967.1
0.0196457	0.0350448	0.004	0.001	1	APS	TMEM132D
0.0197098	0.0268067	0.004	0.001	1	APS	AC087623.2
0.0197245	0.0131865	0.004	0.001	1	APS	INHBA-AS1
0.019773	0.0500744	0.025	0.017	1	APS	RPP25
0.0197756	0.0396601	0.005	0.001	1	APS	AC011290.1
0.019921	0.107739	0.05	0.043	1	APS	METAP1
0.0199274	0.0416472	0.019	0.01	1	APS	CENPBD1
0.0200984	0.0578394	0.03	0.018	1	APS	ZNF280C
0.0201065	0.110641	0.054	0.044	1	APS	HS1BP3
0.0201549	0.0659547	0.029	0.021	1	APS	AC007383.2
0.0202405	0.447989	0.11	0.091	1	APS	FABP4
0.0202701	0.079948	0.077	0.056	1	APS	AC092691.1
0.0202758	0.0246108	0.004	0.001	1	APS	LTB4R2
0.020488	0.136928	0.188	0.16	1	APS	AC023095.1
0.0205208	0.105451	0.089	0.07	1	APS	SLCO3A1
0.020538	0.144337	0.464	0.437	1	APS	PGRMC1
0.0205717	0.0334293	0.006	0.003	1	APS	HNF4G
0.0205846	0.0163094	0.003	0.001	1	APS	AC023421.2
0.0206238	0.0492342	0.024	0.016	1	APS	MAP3K10
0.0207389	0.161792	0.218	0.192	1	APS	ANKRD44
0.0207807	0.0255343	0.01	0.004	1	APS	NIPSNAP3B
0.0208031	0.0745335	0.025	0.018	1	APS	NAT8L
0.0209116	0.121324	0.39	0.369	1	APS	MIR100HG
0.0210028	0.0563151	0.019	0.012	1	APS	BOLA3-AS1
0.0210965	0.0582417	0.03	0.019	1	APS	NRM
0.0212002	0.0985039	0.144	0.121	1	APS	MAPK1IP1L
0.0212768	0.0362011	0.007	0.004	1	APS	LINC01362
0.0214599	0.0595468	0.093	0.071	1	APS	PPP2R3B
0.0214792	0.139933	0.526	0.499	1	APS	BCL2
0.0215056	0.0321813	0.007	0.003	1	APS	MEOX1
0.0215679	0.0656462	0.027	0.018	1	APS	NYNRIN
0.0217098	0.0211592	0.003	0.001	1	APS	AC243967.2
0.0218639	0.0856755	0.061	0.049	1	APS	MLST8
0.0220754	0.100969	0.227	0.201	1	APS	EIF6
0.0220892	0.0553832	0.006	0.002	1	APS	PLD5
0.0221079	0.0538897	0.029	0.021	1	APS	LRRN3
0.0221747	0.141713	0.117	0.104	1	APS	NRCAM
0.0221829	0.0210518	0.003	0.001	1	APS	TFCP2L1
0.0222345	0.0179381	0.006	0.001	1	APS	LMTK3
0.0223203	0.0611619	0.028	0.016	1	APS	MAFTRR
0.0223735	0.128765	0.644	0.629	1	APS	CNN3
0.0223782	0.160852	0.066	0.051	1	APS	CLSTN2
0.0223965	0.0154585	0.004	0.001	1	APS	AC005154.4
0.0224408	0.0221037	0.007	0.002	1	APS	LINC01963
0.0224801	0.201309	0.13	0.115	1	APS	JAKMIP2
0.0224985	0.0954166	0.075	0.058	1	APS	CCDC144A
0.0225621	0.225166	0.292	0.276	1	APS	IFI27
0.0225733	0.0976326	0.093	0.072	1	APS	ARHGEF3
0.0226755	0.104018	0.099	0.083	1	APS	ZNF410
0.0227251	0.0220266	0.008	0.002	1	APS	CFAP53
0.0227369	0.0622303	0.029	0.02	1	APS	FAH
0.0227575	0.0341889	0.014	0.005	1	APS	CD68
0.022796	0.0310748	0.006	0.002	1	APS	AC116552.1
0.0229146	0.0281677	0.005	0.002	1	APS	ATP1A4
0.0230679	0.109938	0.049	0.039	1	APS	HACD1
0.0230688	0.0212432	0.012	0.006	1	APS	IFITM10
0.0231363	0.102144	0.067	0.054	1	APS	AC002463.1
0.0232045	0.0135832	0.003	0.001	1	APS	AL158840.1
0.0233677	0.0525633	0.018	0.011	1	APS	OPA1-AS1
0.0238248	0.122094	0.06	0.051	1	APS	GLIDR
0.0238487	0.0367932	0.01	0.005	1	APS	P4HA2-AS1
0.0238649	0.0307848	0.004	0.001	1	APS	DRAXIN
0.0238917	0.0974037	0.681	0.659	1	APS	TUBA1A
0.0240024	0.0504969	0.015	0.008	1	APS	SBNO1-AS1
0.0240388	0.106589	0.231	0.204	1	APS	TNFRSF19
0.0241118	0.039374	0.027	0.016	1	APS	SPRYD4
0.024336	0.102003	0.298	0.275	1	APS	TMEM35B
0.0243504	0.127253	0.795	0.785	1	APS	SCN7A
0.0243673	0.0666046	0.034	0.023	1	APS	AC078846.1
0.0243741	0.0957036	0.09	0.07	1	APS	FAM98C
0.0243751	0.0244429	0.005	0.002	1	APS	KCNQ1
0.0245522	0.0942342	0.032	0.024	1	APS	AC009126.1
0.0245569	0.0312998	0.004	0.001	1	APS	TBC1D3L
0.0246302	0.121458	0.27	0.248	1	APS	POLR2K
0.0247423	0.0896344	0.083	0.064	1	APS	AL513166.1
0.0248005	0.101322	0.155	0.133	1	APS	ANKRD40
0.0248258	0.155488	0.393	0.369	1	APS	CSTB
0.0248795	0.0440375	0.013	0.008	1	APS	LINC01011
0.0249237	0.117302	0.617	0.589	1	APS	FRMD4A
0.024996	0.116583	0.524	0.512	1	APS	GPX4
0.0250767	0.117705	0.155	0.133	1	APS	LINC02762
0.0251975	0.120453	0.341	0.324	1	APS	PSMD8
0.0252502	0.11689	0.114	0.096	1	APS	DDX58
0.0252982	0.030173	0.009	0.004	1	APS	HSPB3
0.0252998	0.0312777	0.006	0.003	1	APS	AC005726.5
0.0253769	0.133303	0.118	0.101	1	APS	ABCB7
0.0253845	0.0170963	0.003	0.001	1	APS	AL121894.2
0.0255634	0.088482	0.191	0.167	1	APS	SLC66A3
0.0257032	0.038535	0.015	0.009	1	APS	LGI3
0.0257587	0.0408249	0.017	0.008	1	APS	B3GNTL1
0.0258391	0.0954492	0.074	0.065	1	APS	STK10
0.0258441	0.0354363	0.004	0.001	1	APS	MGAT5B
0.0259491	0.127118	0.159	0.141	1	APS	CLK4
0.0259697	0.0141824	0.004	0.001	1	APS	AC079822.1
0.0261575	0.104105	0.096	0.082	1	APS	TMEM218
0.0262694	0.050084	0.022	0.014	1	APS	TIFA
0.0262928	0.0918945	0.334	0.297	1	APS	DOK6
0.02633	0.0873552	0.079	0.063	1	APS	AGA
0.026369	0.0266905	0.004	0.001	1	APS	LINC02259
0.0264152	0.0194725	0.003	0.001	1	APS	AC125618.1
0.0265214	0.107915	0.409	0.378	1	APS	SCCPDH
0.0265435	0.120777	0.212	0.195	1	APS	PIN1
0.0266939	0.122233	0.199	0.18	1	APS	DYNLT1
0.0267021	0.110914	0.513	0.491	1	APS	COX7A2
0.0267444	0.0560481	0.019	0.01	1	APS	ADAMTS6
0.0267527	0.132572	0.238	0.221	1	APS	ECHS1
0.0267949	0.0889229	0.055	0.041	1	APS	DCLRE1C
0.0268116	0.0833251	0.204	0.175	1	APS	SLC2A4RG
0.0268812	0.0623681	0.036	0.026	1	APS	L3MBTL1
0.0269162	0.121369	0.104	0.09	1	APS	SP110
0.0271449	0.118124	0.328	0.303	1	APS	DLEU1
0.0271712	0.0248272	0.008	0.004	1	APS	AC005899.7
0.0271938	0.0511088	0.008	0.003	1	APS	FCER1G
0.0272521	0.0502535	0.02	0.014	1	APS	AC012306.2
0.0272601	0.12496	0.358	0.343	1	APS	POMP
0.027286	0.0528631	0.017	0.011	1	APS	TLCD3A
0.0272896	0.103143	0.096	0.082	1	APS	TMEM220
0.0273202	0.0237387	0.003	0.001	1	APS	AL606923.2
0.0273226	0.120642	0.08	0.064	1	APS	THY1
0.0273772	0.172479	0.242	0.226	1	APS	BABAM2
0.0274057	0.104701	0.057	0.046	1	APS	TP53INP1
0.0274488	0.127781	0.096	0.084	1	APS	FAM3A
0.0274632	0.041783	0.02	0.013	1	APS	ENO4
0.0276152	0.106204	0.71	0.693	1	APS	H3F3A
0.0278549	0.0690524	0.022	0.015	1	APS	RADX
0.027857	0.051571	0.016	0.009	1	APS	AC005821.1
0.0279492	0.0241483	0.009	0.004	1	APS	C3orf20
0.028034	0.12334	0.541	0.523	1	APS	TMBIM6
0.0280347	0.0926719	0.119	0.1	1	APS	BGN
0.0281525	0.0674729	0.058	0.043	1	APS	PHF7
0.0281796	0.140196	0.157	0.136	1	APS	ARHGAP26
0.0282511	0.125544	0.677	0.664	1	APS	MT2A
0.0283428	0.0944691	0.062	0.047	1	APS	C15orf41
0.0283689	0.029125	0.026	0.015	1	APS	CFB
0.0283762	0.0677051	0.035	0.027	1	APS	AL662844.4
0.0284106	0.0216953	0.004	0.001	1	APS	AL356807.1
0.0284462	0.0964354	0.045	0.037	1	APS	CATSPER2
0.0284616	0.121359	0.23	0.212	1	APS	OAT
0.0284835	0.0459338	0.013	0.007	1	APS	PARPBP
0.0288672	0.0981862	0.173	0.154	1	APS	UFSP2
0.0288732	0.0856496	0.119	0.1	1	APS	C1GALT1C1
0.0289001	0.0931861	0.067	0.054	1	APS	DEF8
0.0289015	0.118312	0.491	0.469	1	APS	RPS27L
0.028975	0.141144	0.174	0.158	1	APS	SNTB1
0.0292046	0.110096	0.209	0.187	1	APS	METTL15
0.0293461	0.086787	0.075	0.061	1	APS	ALG8
0.0294352	0.0494182	0.021	0.015	1	APS	RPARP-AS1
0.0294704	0.0549135	0.039	0.026	1	APS	LXN
0.0294992	0.148286	0.07	0.06	1	APS	PREX2
0.029575	0.047511	0.019	0.012	1	APS	ZNF48
0.0296035	0.200195	0.295	0.276	1	APS	DLG2
0.0296105	0.0976989	0.029	0.021	1	APS	ENPP1
0.0296761	0.0575788	0.009	0.005	1	APS	KCND3
0.0296777	0.0743141	0.088	0.073	1	APS	NUDT16L1
0.0298142	0.108684	0.51	0.487	1	APS	SPCS2
0.0298231	0.0247312	0.007	0.004	1	APS	FLT1
0.02984	0.164715	0.356	0.331	1	APS	2026-03-01
0.0298625	0.0434026	0.03	0.019	1	APS	AC016831.1
0.0299051	0.051849	0.017	0.011	1	APS	TRMT2B
0.029957	0.100572	0.16	0.136	1	APS	GBP2
0.0300222	0.0138475	0.005	0.001	1	APS	PDC
0.0300485	0.0470818	0.025	0.015	1	APS	MMP25-AS1
0.030054	0.0707593	0.052	0.039	1	APS	AC053513.1
0.0300788	0.0527234	0.028	0.019	1	APS	SLC11A1
0.0301211	0.144081	0.063	0.053	1	APS	AL359232.1
0.0301605	0.10288	0.114	0.096	1	APS	AC007098.1
0.0302037	0.0200359	0.006	0.002	1	APS	AL049780.1
0.0302496	0.1366	0.2	0.181	1	APS	USO1
0.0302536	0.147345	0.11	0.095	1	APS	GSAP
0.0303063	0.0467991	0.014	0.006	1	APS	FRMD6-AS2
0.0304163	0.0197384	0.004	0.001	1	APS	AC096642.1
0.0304186	0.0229792	0.005	0.001	1	APS	TMEM31
0.0304263	0.0434417	0.014	0.008	1	APS	ABCC9
0.0304439	0.101968	0.167	0.146	1	APS	LIPA
0.0305833	0.0195356	0.003	0.001	1	APS	AC005837.4
0.0306349	0.0597759	0.02	0.012	1	APS	CACNA2D2
0.0307214	0.033484	0.013	0.007	1	APS	AC022137.4
0.0307243	0.113733	0.359	0.33	1	APS	CADM3
0.0307353	0.110171	0.439	0.406	1	APS	ADGRL3
0.0307387	0.112448	0.157	0.129	1	APS	TCIM
0.0307905	0.0793096	0.524	0.48	1	APS	NCAM1
0.0308256	0.125646	0.162	0.148	1	APS	EMC10
0.0309367	0.0188403	0.005	0.002	1	APS	EDRF1-AS1
0.030978	0.092493	0.062	0.051	1	APS	PHF8
0.0311387	0.101445	0.355	0.329	1	APS	TALDO1
0.0311459	0.116763	0.292	0.273	1	APS	SF3B5
0.0311855	0.164589	0.22	0.203	1	APS	ID4
0.031209	0.0224149	0.01	0.004	1	APS	LINC02777
0.0312132	0.0246666	0.003	0.001	1	APS	RFX4
0.0312452	0.103196	0.091	0.075	1	APS	DCAF13
0.031342	0.00928213	0.002	0	1	APS	AC069366.2
0.031342	0.018197	0.002	0	1	APS	LINC00861
0.031342	0.0147886	0.002	0	1	APS	NCF1
0.031342	0.0073373	0.002	0	1	APS	AC116616.1
0.031342	0.0163247	0.002	0	1	APS	AC021055.1
0.031342	0.0331689	0.002	0	1	APS	AC104664.1
0.031342	0.0162759	0.002	0	1	APS	PIK3CG
0.0313421	0.00865874	0.002	0	1	APS	KCNE2
0.0313421	0.00649818	0.002	0	1	APS	AL365258.1
0.0313421	0.00792877	0.002	0	1	APS	ASPM
0.0313421	0.00891557	0.002	0	1	APS	AC005962.1
0.0313421	0.0105575	0.002	0	1	APS	AC046195.2
0.0313421	0.0108393	0.002	0	1	APS	POLQ
0.0313421	0.00907983	0.002	0	1	APS	AL160262.1
0.0313421	0.010731	0.002	0	1	APS	DOK2
0.0313421	0.00725794	0.002	0	1	APS	AL121772.1
0.0313421	0.00944073	0.002	0	1	APS	KRT27
0.0313421	0.00698692	0.002	0	1	APS	AC100810.3
0.0313421	0.00596554	0.002	0	1	APS	AC060765.2
0.0313421	0.00826704	0.002	0	1	APS	AL022329.1
0.0313421	0.00645264	0.002	0	1	APS	LINC02198
0.0313421	0.010228	0.002	0	1	APS	AL117327.1
0.0313421	0.0144406	0.002	0	1	APS	LMOD2
0.0313421	0.0107261	0.002	0	1	APS	SOX21-AS1
0.0313421	0.0128771	0.002	0	1	APS	GNG8
0.0313421	0.01089	0.002	0	1	APS	AC023469.1
0.0313421	0.00580895	0.002	0	1	APS	IGFL2
0.0313421	0.0111608	0.002	0	1	APS	VN1R1
0.0313421	0.00700544	0.002	0	1	APS	CCNI2
0.0313421	0.0124256	0.002	0	1	APS	AP003498.2
0.0313421	0.0137246	0.002	0	1	APS	SELPLG
0.0313421	0.00764689	0.002	0	1	APS	ZPLD1
0.0313421	0.0115724	0.002	0	1	APS	STRC
0.0313421	0.00348103	0.002	0	1	APS	ELOVL3
0.0313422	0.00540121	0.002	0	1	APS	LINC02257
0.0313422	0.00690458	0.002	0	1	APS	NDP-AS1
0.0313422	0.01109	0.002	0	1	APS	AL359881.1
0.0313422	0.0117916	0.002	0	1	APS	GCSAML
0.0313422	0.00794623	0.002	0	1	APS	AC124069.1
0.0313422	0.00709859	0.002	0	1	APS	KRT9
0.0313422	0.00620923	0.002	0	1	APS	AC103858.1
0.0313422	0.00676458	0.002	0	1	APS	AC098969.2
0.0313422	0.0201367	0.002	0	1	APS	TRPC5
0.0313422	0.00630188	0.002	0	1	APS	ATG9B
0.0313422	0.00934809	0.002	0	1	APS	LAMC1-AS1
0.0313422	0.00609537	0.002	0	1	APS	AC080013.6
0.0313422	0.00682916	0.002	0	1	APS	AC026741.1
0.0313422	0.010628	0.002	0	1	APS	AC067930.3
0.0313422	0.00754606	0.002	0	1	APS	NUDT4B
0.0313422	0.00725193	0.002	0	1	APS	AC245014.3
0.0313422	0.0131411	0.002	0	1	APS	AC111152.2
0.0313422	0.00403617	0.002	0	1	APS	LINC02054
0.0313422	0.00626241	0.002	0	1	APS	PLAAT2
0.0313422	0.00862751	0.002	0	1	APS	DNAAF3
0.0313422	0.00653427	0.002	0	1	APS	AL359511.3
0.0313422	0.0130631	0.002	0	1	APS	AC012560.1
0.0313422	0.0256875	0.002	0	1	APS	AF279873.3
0.0313423	0.0146576	0.002	0	1	APS	AC108463.2
0.0313423	0.00764747	0.002	0	1	APS	AC234917.1
0.0313423	0.00901858	0.002	0	1	APS	JSRP1
0.0313423	0.0134518	0.002	0	1	APS	PTPRR
0.0313423	0.00660539	0.002	0	1	APS	PCDHA9
0.0313423	0.00927026	0.002	0	1	APS	POTEF
0.0313423	0.0122857	0.002	0	1	APS	AC007221.1
0.0313423	0.00876751	0.002	0	1	APS	NTSR2
0.0313423	0.0041459	0.002	0	1	APS	PPP1R14B-AS1
0.0313423	0.00418965	0.002	0	1	APS	CDCA5
0.0313423	0.00909044	0.002	0	1	APS	AL356309.2
0.0313423	0.0129609	0.002	0	1	APS	CLGN
0.0313423	0.0244614	0.002	0	1	APS	EXD1
0.0313423	0.00776533	0.002	0	1	APS	AC007391.1
0.0313423	0.00498916	0.002	0	1	APS	AC073349.1
0.0313423	0.00951071	0.002	0	1	APS	MATK
0.0313423	0.00897285	0.002	0	1	APS	AC003965.1
0.0313423	0.0171967	0.002	0	1	APS	AL033384.1
0.0313424	0.0154283	0.002	0	1	APS	AL161908.1
0.0313424	0.012962	0.002	0	1	APS	AC022239.2
0.0313424	0.00409298	0.002	0	1	APS	ASF1B
0.0313424	0.00765055	0.002	0	1	APS	SLA2
0.0313424	0.0046623	0.002	0	1	APS	AP000911.1
0.0313424	0.00733318	0.002	0	1	APS	AC079834.2
0.0313424	0.0151659	0.002	0	1	APS	CST2
0.0313424	0.00700949	0.002	0	1	APS	AL592546.3
0.0314531	0.0159956	0.004	0.001	1	APS	LINC02511
0.0314981	0.103618	0.1	0.082	1	APS	STRADA
0.031605	0.122131	0.116	0.104	1	APS	MTHFD2L
0.0316333	0.119359	0.256	0.237	1	APS	VAMP5
0.0316343	0.104342	0.156	0.137	1	APS	YPEL5
0.0316528	0.0742742	0.042	0.033	1	APS	ATPSCKMT
0.0316838	0.0968118	0.271	0.247	1	APS	TMED4
0.0316839	0.023181	0.004	0.001	1	APS	ZNF208
0.0317069	0.097997	0.083	0.068	1	APS	PLEKHF2
0.0317508	0.0784515	0.075	0.063	1	APS	NMI
0.0318298	0.118275	0.071	0.06	1	APS	AC048341.1
0.0318439	0.100471	0.088	0.075	1	APS	SACM1L
0.0318822	0.104759	0.305	0.279	1	APS	LMAN1
0.0319101	0.0804538	0.051	0.041	1	APS	GAN
0.0319687	0.123173	0.145	0.134	1	APS	NIFK
0.0319723	0.0651815	0.062	0.048	1	APS	C12orf4
0.0319834	0.045631	0.016	0.009	1	APS	MYOZ1
0.032181	0.0860286	0.291	0.267	1	APS	CAPZA2
0.0321936	0.0371021	0.026	0.016	1	APS	KCTD17
0.0322123	0.0996233	0.264	0.241	1	APS	PFDN2
0.0324779	0.100505	0.452	0.426	1	APS	TBCB
0.0326729	0.0945056	0.057	0.041	1	APS	KCNE4
0.0326892	0.0261856	0.008	0.003	1	APS	AC008966.1
0.0327437	0.0209572	0.008	0.003	1	APS	ARHGAP36
0.03277	0.02252	0.004	0.001	1	APS	SCML2
0.0327705	0.115438	0.743	0.734	1	APS	PEBP1
0.0328565	0.0428535	0.02	0.012	1	APS	C1orf220
0.0329824	0.101965	0.081	0.067	1	APS	MCM3AP
0.033011	0.0342058	0.014	0.008	1	APS	AC008875.3
0.0332027	0.0325592	0.005	0.002	1	APS	AC126121.3
0.0332479	0.0248314	0.007	0.002	1	APS	AC096711.2
0.0334024	0.114585	0.067	0.059	1	APS	NLN
0.0334308	0.0295917	0.003	0.001	1	APS	AC068413.1
0.0334404	0.101319	0.05	0.04	1	APS	CDON
0.0334467	0.0393952	0.024	0.017	1	APS	DIPK1B
0.0334524	0.048739	0.026	0.018	1	APS	HLA-F-AS1
0.0335374	0.0765334	0.034	0.022	1	APS	AL078604.4
0.033587	0.0130595	0.005	0.001	1	APS	AC096531.2
0.0335901	0.0830888	0.047	0.039	1	APS	NDUFAF1
0.0336337	0.0960577	0.137	0.119	1	APS	PTPMT1
0.0336354	0.0850426	0.074	0.057	1	APS	TMEM71
0.0337514	0.0881171	0.163	0.14	1	APS	PLSCR1
0.0338117	0.102408	0.036	0.029	1	APS	ADD3-AS1
0.0338124	0.0656123	0.313	0.285	1	APS	GNAQ
0.0342337	0.0428765	0.024	0.014	1	APS	CLHC1
0.0345561	0.105022	0.484	0.465	1	APS	SEC61B
0.0345935	0.0469083	0.01	0.005	1	APS	CH25H
0.0347232	0.078579	0.617	0.584	1	APS	CADM1
0.0348187	0.0118388	0.004	0.001	1	APS	SYT6
0.0348385	0.0567346	0.017	0.009	1	APS	AC115622.1
0.0350038	0.125186	0.2	0.178	1	APS	CDC14B
0.0351338	0.0911535	0.092	0.076	1	APS	PCNA
0.0351407	0.157287	0.531	0.522	1	APS	RABAC1
0.0351885	0.015468	0.005	0.001	1	APS	TSGA10IP
0.0353582	0.0334648	0.014	0.008	1	APS	SRXN1
0.0353724	0.0211367	0.004	0.001	1	APS	AC084880.4
0.0354323	0.0958402	0.086	0.071	1	APS	WARS
0.0354362	0.0457022	0.013	0.009	1	APS	TDRKH
0.0354854	0.116026	0.187	0.168	1	APS	ABHD17A
0.0355358	0.115065	0.59	0.57	1	APS	RARRES2
0.0355898	0.0209169	0.005	0.002	1	APS	AC114811.2
0.035613	0.00848536	0.738	0.778	1	APS	IGFBP7
0.0356602	0.0328714	0.012	0.006	1	APS	BX537318.1
0.0357053	0.0553828	0.015	0.011	1	APS	IQCH
0.0357367	0.0850281	0.063	0.051	1	APS	TBX2-AS1
0.035768	0.0786308	0.039	0.03	1	APS	ADAL
0.0357688	0.128089	0.054	0.043	1	APS	DIO2
0.0358126	0.0941432	0.123	0.102	1	APS	BPGM
0.0358487	0.0425974	0.007	0.001	1	APS	RERGL
0.035894	0.0193	0.011	0.005	1	APS	ZXDA
0.0360217	0.168248	0.109	0.094	1	APS	CDH2
0.0360346	0.0283472	0.008	0.004	1	APS	AL096865.1
0.0361724	0.0616427	0.035	0.027	1	APS	AC074099.1
0.0362207	0.139103	0.028	0.019	1	APS	SAA1
0.0363014	0.0971957	0.078	0.065	1	APS	HDAC9
0.0363069	0.142661	0.103	0.094	1	APS	TEX2
0.0364006	0.0951337	0.466	0.437	1	APS	SIPA1L2
0.0365008	0.0920168	0.07	0.056	1	APS	ZNF585A
0.0365667	0.0257661	0.004	0.001	1	APS	CNGA4
0.0365721	0.0881013	0.107	0.088	1	APS	NR1D1
0.0366631	0.0823786	0.242	0.214	1	APS	DNAJC6
0.0367337	0.0255126	0.007	0.002	1	APS	CYP4F11
0.0367374	0.112072	0.486	0.462	1	APS	RDX
0.036787	0.0197806	0.004	0.001	1	APS	BSN
0.036908	0.161335	0.358	0.343	1	APS	U2SURP
0.0369793	0.0347328	0.007	0.004	1	APS	AC100814.1
0.0370675	0.0708866	0.091	0.073	1	APS	DGKH
0.0371485	0.0338284	0.017	0.01	1	APS	LRRC29
0.037232	0.0835367	0.092	0.077	1	APS	C1RL
0.0373351	0.129721	0.717	0.703	1	APS	IFITM3
0.0373547	0.118967	0.238	0.221	1	APS	CLCN3
0.0374071	0.110076	0.157	0.144	1	APS	ARL8B
0.037447	0.0969325	0.138	0.119	1	APS	POLR2A
0.0374676	0.0255952	0.003	0.001	1	APS	PWRN1
0.0374784	0.125975	0.312	0.291	1	APS	SSH2
0.0374891	0.0775982	0.077	0.062	1	APS	TOPBP1
0.0375077	0.0604746	0.011	0.007	1	APS	CDH4
0.0375261	0.0879798	0.27	0.244	1	APS	TANC2
0.0375522	0.0419274	0.026	0.016	1	APS	AC007785.1
0.0376348	0.121474	0.414	0.392	1	APS	AP1S2
0.0378922	0.108848	0.083	0.07	1	APS	PGAP1
0.0379963	0.0366788	0.009	0.005	1	APS	ZBTB42
0.0382548	0.0541769	0.037	0.025	1	APS	PHTF1
0.0383046	0.074388	0.186	0.164	1	APS	ZNF24
0.0383995	0.0255872	0.006	0.002	1	APS	AC012558.1
0.0385052	0.169561	0.372	0.354	1	APS	BACH2
0.0385907	0.133685	0.244	0.226	1	APS	PPP1R14B
0.0386912	0.0137422	0.004	0.002	1	APS	AC139887.4
0.0388304	0.0536139	0.032	0.023	1	APS	POLRMT
0.0388742	0.0720087	0.024	0.018	1	APS	SPP1
0.0388867	0.138008	0.321	0.299	1	APS	ZFAND3
0.0389948	0.0530341	0.038	0.026	1	APS	GALNT13
0.0389982	0.113463	0.083	0.071	1	APS	AC021231.1
0.0390379	0.107277	0.214	0.196	1	APS	PRPSAP1
0.0392365	0.0940693	0.096	0.082	1	APS	ZCCHC14
0.0393372	0.0155221	0.004	0.001	1	APS	LPP-AS1
0.0393886	0.109091	0.099	0.083	1	APS	PGM2L1
0.0395076	0.154647	0.084	0.072	1	APS	PRELID2
0.039519	0.0497179	0.026	0.016	1	APS	TSPAN13
0.0395208	0.139407	0.376	0.354	1	APS	FRMD6
0.039549	0.13784	0.066	0.061	1	APS	PLEKHA8
0.039695	0.117123	0.182	0.164	1	APS	TMEM147
0.0398265	0.100397	0.123	0.105	1	APS	ARMH3
0.0400233	0.0949236	0.239	0.215	1	APS	PSIP1
0.0400426	0.0204647	0.007	0.003	1	APS	GLB1L2
0.0402579	0.0211209	0.004	0.001	1	APS	MS4A4E
0.0402623	0.0264176	0.012	0.006	1	APS	TXLNB
0.0403566	0.089784	0.124	0.109	1	APS	MRPL11
0.0403929	0.0407877	0.02	0.012	1	APS	ZNF561-AS1
0.0404461	0.0933822	0.071	0.06	1	APS	RANBP3
0.0404591	0.0561306	0.014	0.011	1	APS	PCYT1B
0.0404755	0.0463443	0.023	0.016	1	APS	MIR222HG
0.0407023	0.110789	0.138	0.124	1	APS	PSMD2
0.040862	0.0467262	0.035	0.025	1	APS	TMEM170B
0.0409021	0.117728	0.219	0.202	1	APS	UQCRFS1
0.0410194	0.0991852	0.727	0.711	1	APS	DOCK5
0.0410244	0.106207	0.083	0.072	1	APS	HADH
0.0412204	0.0769106	0.041	0.03	1	APS	ZEB1-AS1
0.041307	0.0599633	0.052	0.037	1	APS	AC116407.2
0.0414585	0.0908259	0.096	0.081	1	APS	IL10RB
0.0414814	0.0763833	0.049	0.037	1	APS	RDH10-AS1
0.0414943	0.0319861	0.008	0.004	1	APS	AC004982.1
0.041548	0.110098	0.59	0.573	1	APS	SELENOW
0.041603	0.0738147	0.04	0.031	1	APS	AC245407.2
0.0417707	0.135953	0.414	0.386	1	APS	FRMD5
0.0419242	0.011733	0.12	0.095	1	APS	PCDH17
0.0420812	0.100312	0.527	0.508	1	APS	HLA-C
0.0421497	0.040071	0.006	0.003	1	APS	AC009318.4
0.042351	0.0767249	0.085	0.068	1	APS	SYTL2
0.0424595	0.135178	0.07	0.057	1	APS	PAPPA
0.0425401	0.109655	0.1	0.09	1	APS	HACL1
0.0427369	0.0646269	0.032	0.024	1	APS	AC012360.3
0.0427796	0.0512746	0.02	0.013	1	APS	C10orf67
0.0427921	0.0701469	0.02	0.014	1	APS	AL161669.3
0.0428306	0.0528637	0.04	0.029	1	APS	RORA-AS1
0.0428661	0.130094	0.526	0.5	1	APS	NTM
0.042881	0.0220215	0.007	0.003	1	APS	ACOT1
0.0430029	0.0704477	0.14	0.123	1	APS	CNOT7
0.0430806	0.03431	0.013	0.007	1	APS	HMOX1
0.0431081	0.0998198	0.034	0.025	1	APS	FGF14
0.0431157	0.0132424	0.003	0.001	1	APS	AL590705.1
0.0431894	0.117574	0.294	0.272	1	APS	ADAM10
0.0432478	0.0787605	0.104	0.086	1	APS	DMAP1
0.0433711	0.0742685	0.032	0.023	1	APS	AL591043.2
0.0434945	0.0562382	0.007	0.002	1	APS	PCDH15
0.0436431	0.0900018	0.594	0.576	1	APS	SOD1
0.044016	0.113453	0.342	0.318	1	APS	BBX
0.044021	0.0855707	0.276	0.252	1	APS	RAB34
0.0440313	0.0229503	0.01	0.004	1	APS	AC008780.1
0.0440447	0.018544	0.003	0.001	1	APS	LINC02336
0.0441505	0.0753947	0.094	0.079	1	APS	MVB12A
0.0442315	0.0728189	0.044	0.032	1	APS	C8orf88
0.0442496	0.018035	0.004	0.001	1	APS	AL158064.1
0.0442988	0.0504952	0.014	0.01	1	APS	SLC25A15
0.0443325	0.0290956	0.006	0.002	1	APS	AC111006.1
0.0443375	0.119383	0.222	0.207	1	APS	PSMB2
0.0444417	0.0275799	0.017	0.011	1	APS	NFKBIE
0.0444528	0.11738	0.784	0.777	1	APS	ANXA2
0.0445892	0.135644	0.503	0.468	1	APS	LRMDA
0.0445896	0.0166274	0.006	0.001	1	APS	AC004938.2
0.0445987	0.123808	0.085	0.077	1	APS	TRAM2
0.0448386	0.0100113	0.003	0.001	1	APS	DHDH
0.0448758	0.0370534	0.008	0.006	1	APS	FIZ1
0.0451354	0.0140899	0.009	0.003	1	APS	RAMP2-AS1
0.0451889	0.0212699	0.004	0.001	1	APS	AC112907.3
0.0452664	0.0351757	0.013	0.008	1	APS	NFYC-AS1
0.0454396	0.0878316	0.135	0.117	1	APS	POLD4
0.0454881	0.106261	0.183	0.168	1	APS	METTL5
0.0455502	0.0281783	0.013	0.007	1	APS	CR381653.1
0.0455598	0.0297301	0.01	0.006	1	APS	NPFFR1
0.0456423	0.03473	0.021	0.013	1	APS	NCK1-DT
0.0458412	0.0497135	0.021	0.015	1	APS	IRF4
0.0459788	0.100528	0.108	0.092	1	APS	ABCB4
0.0459892	0.0701163	0.071	0.056	1	APS	TBX2
0.0460414	0.0738552	0.063	0.049	1	APS	ANAPC15
0.0461659	0.062687	0.061	0.049	1	APS	PCCB
0.0461873	0.126348	0.318	0.295	1	APS	VGLL3
0.0462033	0.0920607	0.085	0.07	1	APS	RBMS3-AS3
0.0462866	0.0429396	0.017	0.012	1	APS	SLCO4A1
0.046298	0.174064	0.031	0.022	1	APS	ZNF804B
0.0464076	0.129411	0.429	0.407	1	APS	ASPH
0.0467261	0.114345	0.051	0.043	1	APS	AL390957.1
0.0467319	0.0194944	0.006	0.003	1	APS	C6orf99
0.0468519	0.113193	0.064	0.054	1	APS	AC010201.3
0.0468596	0.0314313	0.009	0.004	1	APS	SH3RF3-AS1
0.0469789	0.144157	0.212	0.192	1	APS	CACNA2D1
0.0471011	0.0323824	0.004	0.002	1	APS	ATP6V1C2
0.0471532	0.0802334	0.043	0.032	1	APS	LINC02516
0.047233	0.0278716	0.008	0.004	1	APS	FAM41C
0.0472822	0.0807298	0.041	0.032	1	APS	ARTN
0.0473973	0.0967048	0.127	0.109	1	APS	ZDHHC2
0.0474737	0.120935	0.068	0.058	1	APS	PKIB
0.0477028	0.0445335	0.722	0.688	1	APS	CRYAB
0.0477237	0.130411	0.291	0.272	1	APS	C7orf50
0.0477402	0.133467	0.284	0.262	1	APS	SMYD3
0.0477785	0.0704616	0.15	0.133	1	APS	CCT5
0.0477855	0.0126574	0.003	0.001	1	APS	AL031587.1
0.0478151	0.120279	0.576	0.568	1	APS	MGST3
0.0478548	0.0798818	0.055	0.048	1	APS	AC005261.1
0.0479126	0.0447297	0.037	0.028	1	APS	ARIH2OS
0.0479964	0.0378859	0.002	0.001	1	APS	AC092100.1
0.0480507	0.0681176	0.065	0.051	1	APS	SORD
0.0481466	0.0193418	0.011	0.005	1	APS	AL357832.1
0.0481753	0.0388077	0.022	0.015	1	APS	HOXC10
0.0482034	0.0621271	0.023	0.016	1	APS	C2orf92
0.0484908	0.0605431	0.01	0.007	1	APS	HCST
0.0485238	0.0660368	0.075	0.063	1	APS	DCPS
0.0486206	0.05228	0.063	0.047	1	APS	PIGBOS1
0.0486955	0.024997	0.007	0.003	1	APS	AC091057.3
0.0487625	0.0506932	0.04	0.03	1	APS	CAD
0.0488083	0.0612424	0.242	0.209	1	APS	GATM
0.0488376	0.0151915	0.003	0.001	1	APS	CPA2
0.0488556	0.117616	0.387	0.361	1	APS	PLLP
0.0490619	0.052771	0.015	0.01	1	APS	EPSTI1
0.0490689	0.0387363	0.017	0.011	1	APS	CLEC12B
0.0490701	0.122573	0.041	0.034	1	APS	PRLR
0.0490806	0.112987	0.253	0.224	1	APS	GLIS3
0.0491512	0.0968167	0.256	0.238	1	APS	PRMT1
0.0492022	0.127826	0.615	0.604	1	APS	CALM1
0.0493467	0.0286865	0.015	0.009	1	APS	DIRAS2
0.0496062	0.0231116	0.006	0.002	1	APS	LINC01753
0.0496113	0.0557121	0.051	0.036	1	APS	PM20D2
0.0496391	0.0584215	0.064	0.05	1	APS	COQ5
0.0497507	0.1018	0.049	0.041	1	APS	AL691403.1
0.0497906	0.0187106	0.086	0.067	1	APS	ACOT13
0.0498376	0.136047	0.486	0.466	1	APS	GULP1
0.0498465	0.0399808	0.013	0.008	1	APS	CLBA1
0.049989	0.0701587	0.053	0.043	1	APS	MTIF2

### Sheet: NK Cells
p_val	avg_log2FC	pct.1	pct.2	p_val_adj	cluster	gene
1.33161e-12	0.566838	0.294	0.173	4.44679e-08	Control	THEMIS
2.2554e-08	0.647661	0.048	0.005	0.000753169	Control	DCD
1.56823e-07	0.144446	0.044	0.012	0.00523694	Control	SCGB1B2P
3.77878e-07	0.221477	0.958	0.956	0.0126189	Control	RPS21
3.79907e-07	0.304297	0.088	0.038	0.0126866	Control	CAMK4
1.50771e-06	0.245953	0.956	0.954	0.0503486	Control	RPL36
5.16933e-06	0.223896	0.978	0.981	0.172625	Control	RPL28
8.49939e-06	0.211771	0.053	0.02	0.283829	Control	CES1
1.18158e-05	0.0740518	0.023	0.004	0.394578	Control	LIN9
1.35845e-05	0.148644	0.084	0.04	0.453641	Control	LRRC37A2
1.55172e-05	0.0907433	0.016	0.001	0.518183	Control	BLK
1.82734e-05	0.223216	0.095	0.05	0.610221	Control	TPRG1
2.60321e-05	0.197233	0.657	0.573	0.869316	Control	IL32
3.35775e-05	0.149877	0.052	0.022	1	Control	SAMD12
3.35898e-05	0.249015	0.688	0.623	1	Control	ZFAS1
5.78674e-05	0.0814303	0.032	0.009	1	Control	AC004556.3
8.22425e-05	0.205823	0.078	0.039	1	Control	CD27
0.000120562	0.160143	0.065	0.027	1	Control	HIST2H2BF
0.000126019	0.226451	0.97	0.968	1	Control	RPL39
0.000165865	0.213257	0.035	0.01	1	Control	SCGB2A2
0.000174282	0.286494	0.284	0.223	1	Control	RASSF3
0.000181998	0.0211062	0.007	0	1	Control	AC006483.2
0.000181998	0.0289926	0.007	0	1	Control	AP001059.3
0.000181998	0.0280664	0.007	0	1	Control	ACVR2B-AS1
0.000199037	0.0748566	0.035	0.013	1	Control	SMN2
0.000213486	0.101998	0.09	0.044	1	Control	ZNF263
0.000252012	0.290691	0.143	0.095	1	Control	CD8B
0.000266096	0.254687	0.196	0.143	1	Control	PLEC
0.00031612	0.216777	0.285	0.21	1	Control	HLA-DRB1
0.000322628	0.124529	0.017	0.004	1	Control	FCRL1
0.000326241	0.072589	0.019	0.003	1	Control	SCGB1D2
0.000359912	0.126235	0.087	0.048	1	Control	SERPINB9P1
0.000396716	0.0813325	0.025	0.008	1	Control	ZNF181
0.000428406	0.185177	0.192	0.13	1	Control	DCAF5
0.000450042	0.0748974	0.023	0.006	1	Control	HIST1H4D
0.000460646	0.228687	0.085	0.058	1	Control	CSKMT
0.00049693	0.194902	0.032	0.011	1	Control	MUCL1
0.000503266	0.17569	0.192	0.141	1	Control	DGCR6L
0.000540677	0.0618027	0.008	0.001	1	Control	IGHD
0.000541075	0.176654	0.772	0.73	1	Control	TOMM7
0.000553082	0.164479	0.124	0.08	1	Control	RNF2
0.000582659	0.151439	0.978	0.972	1	Control	RPL34
0.000606688	0.148685	0.962	0.955	1	Control	RPS8
0.000621412	0.0450949	0.014	0.002	1	Control	PPIL6
0.000635335	0.0265655	0.006	0	1	Control	KRTAP10-4
0.000639854	0.0784134	0.02	0.007	1	Control	CCDC142
0.000642099	0.299718	0.183	0.147	1	Control	PHYH
0.000671933	0.265062	0.171	0.126	1	Control	MED29
0.000673928	0.145325	0.037	0.018	1	Control	HHAT
0.000692559	0.118621	0.054	0.026	1	Control	NFXL1
0.000727292	0.121239	0.06	0.033	1	Control	BOP1
0.000747306	0.254276	0.334	0.278	1	Control	SPTAN1
0.000757798	0.134118	0.064	0.035	1	Control	STIMATE
0.00082139	0.156834	0.98	0.975	1	Control	RPL32
0.000834833	0.239332	0.584	0.53	1	Control	ITGB1
0.000873073	0.0928343	0.034	0.013	1	Control	Z94721.1
0.00094709	0.408305	0.18	0.133	1	Control	GZMK
0.000950219	0.129797	0.072	0.038	1	Control	VKORC1L1
0.000955315	0.180806	0.058	0.03	1	Control	AL136962.1
0.00104029	0.23853	0.258	0.21	1	Control	STAU2
0.00106965	0.0281871	0.007	0.001	1	Control	PCDH15
0.00111842	0.156951	0.054	0.03	1	Control	PARP16
0.00112566	0.055259	0.008	0.001	1	Control	KCNC1
0.00115778	0.208643	0.282	0.228	1	Control	PSTPIP1
0.00121248	0.15586	0.169	0.119	1	Control	SEL1L
0.00128178	0.0346653	0.01	0.001	1	Control	AL354989.1
0.00129588	0.106787	0.055	0.025	1	Control	AC119396.1
0.00129888	0.0970137	0.054	0.027	1	Control	KCTD7
0.0013031	0.196175	0.274	0.21	1	Control	CD3D
0.00133391	0.0435948	0.014	0.003	1	Control	AL512625.3
0.0014361	0.242272	0.172	0.136	1	Control	PGGHG
0.00145487	0.214047	0.245	0.193	1	Control	PIK3CD
0.00151181	0.267164	0.208	0.162	1	Control	LINC00910
0.0015262	0.0392099	0.007	0.001	1	Control	IL6R-AS1
0.00154355	0.136252	0.056	0.032	1	Control	AQP3
0.00157733	0.0392585	0.01	0.001	1	Control	AC010883.2
0.00166171	0.0476779	0.013	0.003	1	Control	ZFP41
0.0016932	0.115181	0.056	0.032	1	Control	TIMM50
0.00171254	0.0256445	0.011	0.001	1	Control	AP000248.1
0.00177145	0.093553	0.032	0.014	1	Control	AC022210.2
0.00181758	0.130216	0.044	0.021	1	Control	STK35
0.00183225	0.177925	0.151	0.112	1	Control	ARHGAP35
0.00184313	0.219866	0.361	0.3	1	Control	TRAC
0.0018609	0.0863832	0.01	0.002	1	Control	EDIL3
0.00187378	0.10948	0.034	0.017	1	Control	ZNF417
0.00200714	0.0729383	0.023	0.008	1	Control	BTLA
0.00203391	0.0915173	0.014	0.005	1	Control	MAFB
0.00203875	0.179144	0.153	0.106	1	Control	ATP2A3
0.00204914	0.178512	0.137	0.098	1	Control	CARS2
0.00211544	0.231694	0.417	0.373	1	Control	LCK
0.00217585	0.0502537	0.013	0.003	1	Control	MAST4-AS1
0.00219469	0.145587	0.054	0.027	1	Control	AC020911.2
0.00225154	0.0167644	0.005	0	1	Control	AP002992.1
0.00225154	0.0140746	0.005	0	1	Control	GALNT16
0.00225154	0.0275724	0.005	0	1	Control	HM13-AS1
0.00225154	0.0236516	0.005	0	1	Control	AC093515.1
0.00225154	0.0143468	0.005	0	1	Control	DCDC1
0.00225154	0.054738	0.005	0	1	Control	COL19A1
0.00225154	0.0120714	0.005	0	1	Control	AL590096.1
0.00225154	0.0296929	0.005	0	1	Control	NTN5
0.00225154	0.0497135	0.005	0	1	Control	TCL1A
0.00225154	0.0156986	0.005	0	1	Control	BX322562.1
0.00225154	0.0146789	0.005	0	1	Control	FGD1
0.00225154	0.0221073	0.005	0	1	Control	CD180
0.00225155	0.0247765	0.005	0	1	Control	IFT74-AS1
0.00225155	0.014321	0.005	0	1	Control	AL139300.2
0.00225155	0.0187911	0.005	0	1	Control	POU2AF1
0.00225155	0.023804	0.005	0	1	Control	CA3-AS1
0.00225155	0.0255082	0.005	0	1	Control	MYO5B
0.00226844	0.0329235	0.008	0.001	1	Control	TNFRSF13C
0.00237283	0.156506	0.097	0.068	1	Control	CNPPD1
0.00237522	0.229394	0.084	0.061	1	Control	SLC35F1
0.0023802	0.104568	0.052	0.028	1	Control	MAP3K7CL
0.00244392	0.18192	0.085	0.054	1	Control	PCAT1
0.00251878	0.241224	0.124	0.083	1	Control	BTRC
0.00256053	0.0520134	0.008	0.001	1	Control	AC004938.2
0.00263216	0.213101	0.297	0.239	1	Control	CD3E
0.00268495	0.185033	0.978	0.98	1	Control	RPS12
0.00273024	0.181098	0.306	0.253	1	Control	WNK1
0.0027543	0.147366	0.066	0.041	1	Control	HIST2H2AA4
0.0027841	0.224734	0.343	0.283	1	Control	UBE2S
0.00284908	0.147196	0.962	0.957	1	Control	RPS29
0.00296027	0.159876	0.145	0.101	1	Control	PDSS2
0.00299339	0.100735	0.083	0.049	1	Control	KMT2B
0.00305112	0.0192852	0.007	0.001	1	Control	CXorf58
0.00316726	0.167446	0.081	0.052	1	Control	IFT88
0.00324898	0.0229299	0.007	0.001	1	Control	GASK1A
0.00327562	0.144709	0.108	0.075	1	Control	GON7
0.00329579	0.0565106	0.008	0.002	1	Control	STON1
0.00337264	0.0929986	0.041	0.023	1	Control	PARP2
0.00338343	0.0351633	0.011	0.001	1	Control	AC004936.1
0.00338917	0.0271481	0.007	0.001	1	Control	LINC00237
0.00339127	0.234281	0.273	0.224	1	Control	AFF3
0.00368466	0.269843	0.05	0.029	1	Control	MS4A1
0.00376663	0.145617	0.085	0.056	1	Control	SIPA1L3
0.00391231	0.186829	0.335	0.283	1	Control	NSD3
0.00407219	0.0137824	0.007	0.001	1	Control	AC024075.1
0.00408775	0.104755	0.084	0.05	1	Control	ARL17B
0.0041668	0.171882	0.144	0.106	1	Control	LONP2
0.0041977	0.139398	0.111	0.077	1	Control	CCDC7
0.00421914	0.0610058	0.016	0.004	1	Control	KCNAB3
0.00424081	0.172759	0.047	0.027	1	Control	IGFBP5
0.00431424	0.0811394	0.052	0.028	1	Control	HS1BP3
0.00433203	0.176312	0.969	0.975	1	Control	RPL30
0.00437711	0.0722818	0.022	0.007	1	Control	AC097460.1
0.00441306	0.148991	0.666	0.632	1	Control	RPL31
0.00441635	0.0697325	0.022	0.008	1	Control	TTC9
0.00447547	0.0636313	0.032	0.013	1	Control	ANKRD52
0.00460923	0.108054	0.048	0.028	1	Control	RAB3IP
0.00461658	0.127753	0.143	0.098	1	Control	NUP214
0.00464805	0.0329857	0.006	0.001	1	Control	SLC52A1
0.00468983	0.0473173	0.016	0.006	1	Control	SERINC2
0.00469209	0.158536	0.15	0.112	1	Control	PPIE
0.00472035	0.151623	0.02	0.008	1	Control	CRISP3
0.00479104	0.169285	0.162	0.121	1	Control	GADD45A
0.00482481	0.085838	0.03	0.014	1	Control	FXR2
0.00485641	0.0699384	0.034	0.015	1	Control	AC016727.1
0.0048845	0.0387771	0.017	0.004	1	Control	AC084026.1
0.00490393	0.160913	0.191	0.143	1	Control	SNHG12
0.00497369	0.0557155	0.018	0.005	1	Control	TNS3
0.00513396	0.185997	0.219	0.177	1	Control	ST6GAL1
0.0051379	0.0651441	0.025	0.011	1	Control	XRCC3
0.00523305	0.0529147	0.02	0.007	1	Control	RFESD
0.00527696	0.0768025	0.041	0.021	1	Control	CREG1
0.00529585	0.134048	0.05	0.03	1	Control	SHISAL2A
0.00529602	0.147357	0.124	0.087	1	Control	PRPSAP2
0.00537194	0.0722543	0.031	0.013	1	Control	BLOC1S3
0.00543763	0.126173	0.084	0.051	1	Control	SIT1
0.00552894	0.0883057	0.034	0.017	1	Control	AC006064.2
0.00560521	0.132983	0.036	0.021	1	Control	COX7A1
0.0056443	0.102182	0.081	0.049	1	Control	COPG1
0.00566028	0.0445078	0.012	0.003	1	Control	ANKEF1
0.00580151	0.182019	0.135	0.107	1	Control	SIL1
0.00585561	0.0873469	0.031	0.016	1	Control	HLA-DRB5
0.00591271	0.138516	0.076	0.052	1	Control	ELL
0.00596035	0.0863388	0.076	0.045	1	Control	MBD3
0.00598692	0.0281312	0.006	0.001	1	Control	AL353704.1
0.00600767	0.154535	0.111	0.08	1	Control	DIPK1A
0.00603616	0.121654	0.103	0.07	1	Control	TMEM175
0.00610037	0.0444824	0.017	0.005	1	Control	CDCA7
0.00611574	0.17021	0.135	0.102	1	Control	GALM
0.00630593	0.152585	0.067	0.043	1	Control	GNG11
0.00649117	0.0929131	0.04	0.021	1	Control	PLK2
0.00651058	0.155521	0.266	0.222	1	Control	ZBTB1
0.00651316	0.114233	0.155	0.111	1	Control	SBNO1
0.00652324	0.207922	0.108	0.077	1	Control	FAM117B
0.00656514	0.0695908	0.034	0.015	1	Control	TSEN2
0.00657789	0.137151	0.06	0.039	1	Control	DNAJC16
0.00659401	0.0823364	0.05	0.029	1	Control	RNF141
0.0067013	0.101074	0.07	0.044	1	Control	PBX2
0.00682201	0.0943612	0.05	0.028	1	Control	EID3
0.00691847	0.108228	0.056	0.034	1	Control	FGFR1OP
0.00692394	0.148041	0.135	0.105	1	Control	CDC25B
0.00705785	0.0716421	0.025	0.009	1	Control	PLEKHG1
0.00719352	0.0689763	0.036	0.017	1	Control	SCRIB
0.00727265	0.161815	0.173	0.131	1	Control	PAG1
0.00738916	0.0851929	0.008	0.003	1	Control	TFF3
0.00739556	0.0242665	0.006	0.001	1	Control	AC100830.1
0.00741339	0.135732	0.084	0.056	1	Control	ZFP90
0.0074966	0.0799527	0.046	0.024	1	Control	AL078459.1
0.00751991	0.0756362	0.046	0.026	1	Control	PSMD10
0.00753984	0.0173209	0.006	0.001	1	Control	AL021978.1
0.0076092	0.1133	0.077	0.049	1	Control	RFX1
0.00764272	0.0438037	0.017	0.004	1	Control	ARC
0.00772692	0.0743066	0.055	0.03	1	Control	PELP1
0.00774275	0.0875545	0.043	0.024	1	Control	TUBG1
0.00792982	0.0795963	0.048	0.027	1	Control	NCF1
0.00794905	0.0251766	0.011	0.002	1	Control	AL157395.1
0.0079723	0.143934	0.087	0.058	1	Control	PLEKHA5
0.00810178	0.158161	0.194	0.155	1	Control	UBE2V2
0.00810955	0.152439	0.088	0.06	1	Control	KLRF2
0.00811429	0.029187	0.012	0.003	1	Control	UNC13A
0.00814008	0.148842	0.28	0.231	1	Control	CYFIP2
0.00814639	0.160475	0.715	0.693	1	Control	RPL4
0.00815687	0.0685361	0.087	0.05	1	Control	NFIC
0.00816597	0.0168412	0.004	0	1	Control	NELL1
0.00816597	0.0188993	0.004	0	1	Control	AC079203.2
0.00816597	0.00686982	0.004	0	1	Control	AC004816.2
0.00816597	0.0178319	0.004	0	1	Control	AC093307.1
0.00816597	0.0138536	0.004	0	1	Control	B3GNT8
0.00816597	0.0163146	0.004	0	1	Control	RARB
0.00816597	0.0105334	0.004	0	1	Control	RXFP1
0.00816597	0.0107385	0.004	0	1	Control	LINC02754
0.00816597	0.0181415	0.004	0	1	Control	CCDC85A
0.00816597	0.0125926	0.004	0	1	Control	CALHM3
0.00816598	0.020942	0.004	0	1	Control	GABRR1
0.00816598	0.0257609	0.004	0	1	Control	LRRC3
0.00816598	0.0228044	0.004	0	1	Control	AC013468.1
0.00816598	0.0142595	0.004	0	1	Control	XKR4
0.00816598	0.0193449	0.004	0	1	Control	AC005534.1
0.00816598	0.0103819	0.004	0	1	Control	MYBPC2
0.00816598	0.0111159	0.004	0	1	Control	UBE2E2-AS1
0.00816598	0.00808685	0.004	0	1	Control	PANTR1
0.00816598	0.0236904	0.004	0	1	Control	TRBV18
0.00816598	0.041579	0.004	0	1	Control	ZNF676
0.00816599	0.00700242	0.004	0	1	Control	ENTPD2
0.00816599	0.0149409	0.004	0	1	Control	AC015936.1
0.00816599	0.0098687	0.004	0	1	Control	TRAV12-2
0.00816599	0.0119903	0.004	0	1	Control	WARS2-IT1
0.00816599	0.0215263	0.004	0	1	Control	MEIKIN
0.00816599	0.0118533	0.004	0	1	Control	OR2T6
0.00816599	0.0168384	0.004	0	1	Control	PRR26
0.00816599	0.0142707	0.004	0	1	Control	VPS9D1-AS1
0.008166	0.0103598	0.004	0	1	Control	AC099524.1
0.008166	0.0129423	0.004	0	1	Control	AC097634.2
0.008166	0.0327648	0.004	0	1	Control	ADCY5
0.008166	0.0117559	0.004	0	1	Control	AC023043.1
0.008166	0.00789219	0.004	0	1	Control	KLF1
0.00816601	0.0106197	0.004	0	1	Control	ST18
0.00816601	0.0085451	0.004	0	1	Control	AC008906.2
0.00816601	0.0132261	0.004	0	1	Control	AL596442.4
0.00816602	0.0237657	0.004	0	1	Control	C3orf79
0.00831376	0.165405	0.07	0.048	1	Control	AC253572.2
0.00854907	0.0770006	0.02	0.009	1	Control	AC090114.2
0.00859607	0.041319	0.022	0.009	1	Control	PLD6
0.00873279	0.0433474	0.017	0.006	1	Control	RAD54B
0.00876655	0.0186154	0.006	0.001	1	Control	BMS1P14
0.00884051	0.0248476	0.008	0.002	1	Control	CLDN4
0.00884326	0.11325	0.1	0.069	1	Control	EDEM2
0.00888214	0.0501469	0.016	0.005	1	Control	CCR2
0.00892937	0.153859	0.198	0.156	1	Control	TUBA1C
0.00895646	0.174174	0.934	0.949	1	Control	RPL6
0.00897193	0.170095	0.15	0.116	1	Control	POLK
0.00897956	0.131561	0.201	0.157	1	Control	SH3BP1
0.00910979	0.0313956	0.007	0.001	1	Control	ANGPTL5
0.00912845	0.0478177	0.016	0.005	1	Control	AC027601.6
0.00923468	0.103024	0.076	0.05	1	Control	RUVBL2
0.0092353	0.0311033	0.008	0.001	1	Control	PPP1R14C
0.00931489	0.0892818	0.03	0.016	1	Control	ASB16-AS1
0.00934977	0.107481	0.038	0.022	1	Control	WHRN
0.00935947	0.141742	0.191	0.147	1	Control	TMEM65
0.00937358	0.0587603	0.036	0.015	1	Control	RCAN3AS
0.00945033	0.0959155	0.053	0.032	1	Control	AC005261.1
0.00951659	0.0621166	0.024	0.01	1	Control	ARHGEF37
0.00965113	0.0304718	0.005	0.001	1	Control	LINC02795
0.00966502	0.0302761	0.008	0.002	1	Control	CDC42BPG
0.0096757	0.109247	0.069	0.046	1	Control	ZNF296
0.00971131	0.10458	0.053	0.032	1	Control	C6orf120
0.00976186	0.113204	0.081	0.057	1	Control	POC5
0.00991068	0.0373128	0.006	0.001	1	Control	LLPH-DT
0.00997459	0.120598	0.13	0.095	1	Control	GUSB
0.0101342	0.110223	0.046	0.026	1	Control	CLK2
0.0102226	0.106154	0.077	0.049	1	Control	SMIM8
0.0103198	0.0812737	0.014	0.005	1	Control	AL022069.1
0.0103943	0.126719	0.109	0.078	1	Control	VPS72
0.0104178	0.0191333	0.006	0.001	1	Control	LAMB3
0.0104777	0.0386195	0.018	0.006	1	Control	KCTD21-AS1
0.0105364	0.12918	0.036	0.024	1	Control	FP671120.4
0.010577	0.0788417	0.026	0.013	1	Control	HIST1H2BB
0.010682	0.1074	0.06	0.041	1	Control	C2CD2
0.010699	0.095065	0.052	0.03	1	Control	PRIM1
0.010709	0.114669	0.202	0.152	1	Control	CNTRL
0.0108648	0.0516402	0.013	0.004	1	Control	MYO5C
0.0109975	0.159577	0.47	0.42	1	Control	CCDC91
0.0111694	0.10775	0.107	0.071	1	Control	CCZ1B
0.0112741	0.0207973	0.006	0.001	1	Control	ADGRE3
0.0114288	0.118113	0.118	0.086	1	Control	RAD51C
0.0114341	0.138478	0.111	0.078	1	Control	MFN1
0.0116356	0.0399926	0.012	0.003	1	Control	MKRN2OS
0.0121082	0.12774	0.894	0.869	1	Control	RPL36A
0.0121443	0.223197	0.314	0.276	1	Control	RB1
0.0121742	0.124264	0.06	0.04	1	Control	TUBGCP6
0.0121997	0.0316305	0.016	0.005	1	Control	RCCD1
0.0122088	0.100099	0.058	0.037	1	Control	AC012645.3
0.0122439	0.0250267	0.007	0.002	1	Control	PCLO
0.0124102	0.105324	0.459	0.406	1	Control	CLEC2D
0.0126184	0.198364	0.337	0.295	1	Control	PACS1
0.0126187	0.0559203	0.026	0.013	1	Control	CENPO
0.0127657	0.0270182	0.006	0.001	1	Control	TTC3-AS1
0.0127758	0.160463	0.506	0.467	1	Control	TNFAIP8
0.0127761	0.0928318	0.05	0.032	1	Control	C14orf93
0.0128052	0.185054	0.184	0.152	1	Control	ANKRD36C
0.0128538	0.0338673	0.005	0.001	1	Control	CNBD1
0.012991	0.0674269	0.018	0.007	1	Control	IQCE
0.0132199	0.0157397	0.005	0.001	1	Control	LINC02356
0.0132658	0.0607741	0.023	0.012	1	Control	ZNF446
0.0133574	0.143634	0.081	0.056	1	Control	DPH7
0.0133697	0.0336658	0.01	0.002	1	Control	AL355472.2
0.0134709	0.168288	0.981	0.986	1	Control	RPL41
0.0135098	0.0221054	0.006	0.001	1	Control	ARL11
0.013533	0.156193	0.162	0.129	1	Control	NKRF
0.0135883	0.0502768	0.013	0.004	1	Control	AL049597.2
0.0136405	0.0425697	0.02	0.01	1	Control	ZC2HC1A
0.0136751	0.146851	0.093	0.069	1	Control	CDADC1
0.0137239	0.114686	0.178	0.136	1	Control	AHCTF1
0.0137294	0.0880354	0.035	0.02	1	Control	AP002812.2
0.0139965	0.117094	0.154	0.115	1	Control	CDR2
0.0140055	0.114378	0.054	0.034	1	Control	PDZD4
0.014149	0.121822	0.096	0.07	1	Control	CASP8AP2
0.0141602	0.0406266	0.007	0.002	1	Control	EVC2
0.0141729	0.118943	0.067	0.044	1	Control	TSC2
0.0142068	0.179929	0.363	0.324	1	Control	LIME1
0.0142103	0.185495	0.145	0.117	1	Control	ADAMTSL4-AS1
0.0142352	0.0963926	0.038	0.022	1	Control	CCDC191
0.0143926	0.176877	0.137	0.107	1	Control	APC
0.0143934	0.143407	0.373	0.323	1	Control	TTC39C
0.0144254	0.14869	0.15	0.118	1	Control	TOB1
0.0144295	0.0718504	0.055	0.033	1	Control	LYRM9
0.0146825	0.138894	0.103	0.078	1	Control	FBXO21
0.014751	0.0951467	0.112	0.079	1	Control	TYW1B
0.0147762	0.0416431	0.029	0.013	1	Control	IL3RA
0.0147984	0.0252677	0.007	0.001	1	Control	AC011477.2
0.0148718	0.0192907	0.005	0.001	1	Control	SYNDIG1
0.0150302	0.03927	0.018	0.006	1	Control	AC134772.1
0.0150556	0.111712	0.106	0.077	1	Control	SMARCA4
0.0151101	0.0318755	0.012	0.003	1	Control	LINC00598
0.0151238	0.0805402	0.026	0.014	1	Control	LMO7
0.0151415	0.105127	0.963	0.953	1	Control	RPL37
0.0151829	0.105025	0.044	0.027	1	Control	SREBF1
0.0152089	0.0363556	0.023	0.009	1	Control	HOOK1
0.0152457	0.0615854	0.032	0.018	1	Control	TNFAIP8L1
0.0153556	0.0245658	0.005	0.001	1	Control	AC025263.1
0.0154082	0.032303	0.011	0.003	1	Control	AC239868.1
0.0154179	0.083209	0.049	0.031	1	Control	MAP7D3
0.015425	0.0192214	0.006	0.001	1	Control	AC011330.2
0.0154302	0.0873857	0.052	0.033	1	Control	VPS13B-DT
0.0155735	0.0734585	0.022	0.009	1	Control	ACKR3
0.0155923	0.0523955	0.012	0.004	1	Control	KDM7A-DT
0.0156627	0.124908	0.049	0.032	1	Control	TTC16
0.0156681	0.194278	0.219	0.181	1	Control	NLRC5
0.0156743	0.122602	0.189	0.151	1	Control	CEBPZ
0.0158449	0.0982909	0.084	0.055	1	Control	GTF2F1
0.0158761	0.0985041	0.791	0.754	1	Control	COX7C
0.0160932	0.0108675	0.004	0.001	1	Control	KMO
0.0161323	0.0795562	0.044	0.025	1	Control	RASD1
0.0161696	0.084373	0.061	0.037	1	Control	INTS7
0.0162297	0.0928229	0.036	0.023	1	Control	RGPD2
0.0164681	0.0613582	0.023	0.009	1	Control	AC024257.3
0.0165529	0.0203947	0.006	0.001	1	Control	AF107885.2
0.0166207	0.0181763	0.005	0.001	1	Control	AC060834.2
0.0166319	0.0891379	0.047	0.03	1	Control	GET1
0.0167092	0.0250322	0.005	0.001	1	Control	AC015726.1
0.016786	0.117797	0.105	0.074	1	Control	DGCR2
0.016907	0.0271525	0.013	0.004	1	Control	ZNF793-AS1
0.0170134	0.0347159	0.017	0.005	1	Control	GATB
0.0170514	0.235446	0.415	0.373	1	Control	IL7R
0.0170654	0.027406	0.014	0.004	1	Control	SLC9A5
0.0171246	0.0619347	0.026	0.013	1	Control	C21orf62-AS1
0.0173199	0.10277	0.094	0.065	1	Control	ATP8B2
0.0174356	0.0735723	0.017	0.007	1	Control	CD4
0.0175275	0.133964	0.137	0.105	1	Control	STX4
0.0176187	0.0667398	0.059	0.036	1	Control	FUNDC1
0.01764	0.059841	0.012	0.005	1	Control	RAB34
0.0176725	0.111616	0.046	0.026	1	Control	CDHR3
0.0178273	0.0449412	0.028	0.011	1	Control	CLECL1
0.0180367	0.159756	0.41	0.365	1	Control	PDE7A
0.0180826	0.164694	0.133	0.109	1	Control	PAIP1
0.0180894	0.0584439	0.018	0.009	1	Control	AC004241.1
0.0180993	0.0329371	0.011	0.003	1	Control	PRRT2
0.0181458	0.150711	0.22	0.184	1	Control	CYTH4
0.0181699	0.0341413	0.014	0.005	1	Control	AC005523.2
0.0183057	0.0243517	0.006	0.001	1	Control	IGLV3-9
0.0183347	0.091325	0.101	0.068	1	Control	DBP
0.0183851	0.113699	0.079	0.057	1	Control	CLYBL
0.018394	0.080388	0.049	0.029	1	Control	AL136038.5
0.0184487	0.110446	0.252	0.208	1	Control	GRK6
0.0186225	0.0180869	0.006	0.001	1	Control	KIF24
0.018784	0.0664649	0.032	0.019	1	Control	CKB
0.0188311	0.120042	0.165	0.129	1	Control	NUDT5
0.0189307	0.0713506	0.073	0.046	1	Control	GATD3B
0.0190464	0.0438572	0.038	0.019	1	Control	AC105052.4
0.0193253	0.1004	0.093	0.063	1	Control	TMEM184B
0.0193496	0.0945468	0.036	0.021	1	Control	HLA-DMB
0.0194026	0.153524	0.07	0.051	1	Control	PRAG1
0.0194448	0.116715	0.55	0.499	1	Control	ZBTB20
0.0195027	0.136126	0.226	0.187	1	Control	CHMP5
0.019595	0.164184	0.387	0.354	1	Control	NSA2
0.0196487	0.0735976	0.018	0.008	1	Control	LINC00862
0.0197504	0.133777	0.036	0.021	1	Control	SLC16A1-AS1
0.0198976	0.0728972	0.008	0.003	1	Control	LINC00926
0.0200625	0.0280901	0.018	0.005	1	Control	C7orf61
0.0200751	0.101191	0.148	0.106	1	Control	SH2D3C
0.0201267	0.0860799	0.055	0.035	1	Control	PHF2
0.0201588	0.0310579	0.005	0.001	1	Control	AC007922.1
0.0201776	0.103647	0.296	0.247	1	Control	CAB39
0.0202035	0.120037	0.15	0.121	1	Control	BRMS1
0.0202664	0.122081	0.181	0.146	1	Control	UFL1
0.0203888	0.0906577	0.096	0.068	1	Control	NPEPL1
0.0205317	0.0184085	0.007	0.001	1	Control	ZFP92
0.0205396	0.165137	0.137	0.105	1	Control	SLC25A37
0.0205553	0.0718285	0.035	0.019	1	Control	CBR3-AS1
0.0206223	0.0189027	0.004	0.001	1	Control	TNMD
0.0207366	0.0958687	0.155	0.118	1	Control	ARMH3
0.0207724	0.0299506	0.01	0.003	1	Control	AC022150.4
0.0208688	0.0845343	0.081	0.053	1	Control	NFIA
0.0209141	0.17148	0.07	0.05	1	Control	RAB11FIP2
0.0209769	0.0550621	0.018	0.009	1	Control	TCF19
0.0210823	0.107122	0.052	0.035	1	Control	MRNIP
0.0211363	0.100022	0.22	0.173	1	Control	FGD3
0.0211629	0.137054	0.186	0.146	1	Control	PI4KA
0.0215111	0.0984474	0.062	0.041	1	Control	LIAS
0.0215243	0.126848	0.082	0.056	1	Control	PLCB2
0.0215536	0.127583	0.084	0.062	1	Control	SESN3
0.0215973	0.131245	0.242	0.203	1	Control	TMEM238
0.0218724	0.179869	0.334	0.299	1	Control	TRG-AS1
0.0219095	0.107663	0.096	0.071	1	Control	GALNT6
0.0220112	0.167615	0.326	0.278	1	Control	NEK7
0.0220376	0.0166746	0.007	0.001	1	Control	AL606491.1
0.0220509	0.033159	0.006	0.002	1	Control	TBC1D9
0.022064	0.058839	0.013	0.005	1	Control	ASPM
0.0220796	0.0376686	0.019	0.008	1	Control	LYPD6B
0.0220911	0.121472	0.078	0.058	1	Control	AC022706.1
0.0221756	0.0870985	0.053	0.037	1	Control	CYB561A3
0.0225758	0.0493828	0.023	0.01	1	Control	AC245060.5
0.0225888	0.0380107	0.008	0.002	1	Control	PLEKHB1
0.0225979	0.0413198	0.047	0.023	1	Control	TPM2
0.0226394	0.116386	0.016	0.007	1	Control	DPT
0.0228305	0.155668	0.169	0.136	1	Control	WWP1
0.0228419	0.0557639	0.058	0.033	1	Control	GIT1
0.0228468	0.117153	0.203	0.165	1	Control	MAP4
0.0228768	0.167046	0.023	0.014	1	Control	ARHGAP24
0.0230076	0.0279208	0.007	0.002	1	Control	AL353593.1
0.0230208	0.178448	0.792	0.774	1	Control	MT-ND4L
0.0230241	0.0912401	0.038	0.023	1	Control	KIFC2
0.0230837	0.0491958	0.016	0.006	1	Control	IGIP
0.0231452	0.0172785	0.006	0.001	1	Control	TEDC2
0.0232218	0.0174722	0.005	0.001	1	Control	AC068473.1
0.0233903	0.190799	0.404	0.37	1	Control	INPP4B
0.0234914	0.0158945	0.005	0.001	1	Control	TRAV8-4
0.0235731	0.118894	0.093	0.068	1	Control	LTBP4
0.0236262	0.0495909	0.023	0.011	1	Control	C9orf64
0.0237252	0.0275379	0.007	0.002	1	Control	TLR4
0.0238108	0.0426493	0.014	0.005	1	Control	AC073342.1
0.0238111	0.0322403	0.012	0.005	1	Control	ANXA9
0.0238646	0.165392	0.195	0.163	1	Control	NEU1
0.0239404	0.120792	0.16	0.12	1	Control	RAB28
0.0239721	0.0409979	0.012	0.004	1	Control	LINC02312
0.0239855	0.051366	0.02	0.009	1	Control	SNORC
0.0239941	0.0597066	0.026	0.013	1	Control	PALB2
0.0240742	0.137372	0.367	0.326	1	Control	UBAC2
0.0240804	0.0975155	0.091	0.066	1	Control	CFAP410
0.024083	0.112261	0.093	0.068	1	Control	AREL1
0.0241626	0.112379	0.09	0.066	1	Control	TOPORS
0.0241853	0.1452	0.231	0.196	1	Control	NASP
0.0242614	0.164302	0.144	0.118	1	Control	RSBN1
0.0243753	0.0438559	0.019	0.008	1	Control	FAM83D
0.0243849	0.0502681	0.032	0.017	1	Control	TMEM38A
0.0244129	0.0875839	0.05	0.032	1	Control	TMTC3
0.024464	0.126492	0.12	0.093	1	Control	SERGEF
0.0244938	0.0166375	0.005	0.001	1	Control	RGS9BP
0.0245021	0.0865843	0.024	0.014	1	Control	ZNF282
0.0245135	0.0943616	0.059	0.04	1	Control	AGRN
0.0246856	0.0718199	0.058	0.036	1	Control	DMGDH
0.0247085	0.10044	0.108	0.076	1	Control	CLASRP
0.0247566	0.0957294	0.031	0.021	1	Control	HDAC6
0.02478	0.0261858	0.007	0.002	1	Control	ELOVL4
0.0248389	0.076765	0.066	0.044	1	Control	NOD1
0.0248561	0.112535	0.113	0.088	1	Control	VPS4A
0.0248987	0.0162754	0.006	0.001	1	Control	FAM153A
0.0249119	0.0816849	0.043	0.026	1	Control	AC131571.1
0.0252158	0.169687	0.41	0.381	1	Control	SEPTIN9
0.0252822	0.0526408	0.005	0.001	1	Control	LAMC3
0.025294	0.0842317	0.055	0.034	1	Control	TCAF1
0.0253415	0.0611478	0.029	0.016	1	Control	AL356805.1
0.0255756	0.083803	0.111	0.077	1	Control	SBF1
0.0256507	0.115359	0.075	0.053	1	Control	SCAP
0.0256683	0.105847	0.964	0.964	1	Control	RPS15
0.0256798	0.0960945	0.042	0.029	1	Control	PEA15
0.0257354	0.121642	0.082	0.058	1	Control	TTLL3
0.0257809	0.0425994	0.034	0.017	1	Control	RGL3
0.0259873	0.108379	0.186	0.151	1	Control	SRSF6
0.025991	0.0683455	0.041	0.025	1	Control	MSH5
0.0260608	0.166055	0.222	0.193	1	Control	FCHSD2
0.0261109	0.0640419	0.036	0.019	1	Control	AC104506.1
0.0262378	0.110141	0.035	0.023	1	Control	AC009226.1
0.0264067	0.168415	0.362	0.327	1	Control	ATP5PD
0.0264505	0.0948393	0.053	0.034	1	Control	TTLL5
0.0265345	0.0245482	0.008	0.002	1	Control	AL133243.2
0.0265461	0.12223	0.454	0.416	1	Control	SRRM1
0.0265661	0.0655189	0.064	0.04	1	Control	SH2D3A
0.0266241	0.129187	0.195	0.154	1	Control	SNHG25
0.0267217	0.0311476	0.006	0.002	1	Control	AC233723.1
0.0268124	0.0756348	0.036	0.021	1	Control	TRIT1
0.0268641	0.167376	0.272	0.243	1	Control	CAPNS1
0.026964	0.134215	0.242	0.205	1	Control	MTCH1
0.0270625	0.0822816	0.958	0.943	1	Control	RPL24
0.0273559	0.104359	0.097	0.072	1	Control	AFG3L2
0.02746	0.0290038	0.016	0.005	1	Control	AC025178.1
0.0279194	0.0471352	0.006	0.002	1	Control	AS3MT
0.0279729	0.113597	0.065	0.044	1	Control	BAG4
0.0280031	0.0180743	0.006	0.001	1	Control	KRBOX1
0.0280195	0.0549127	0.037	0.021	1	Control	DARS2
0.0280533	0.127062	0.093	0.072	1	Control	TRIM69
0.0280811	0.0799162	0.059	0.035	1	Control	GYS1
0.0281004	0.10555	0.069	0.051	1	Control	NUP43
0.0281308	0.115735	0.103	0.08	1	Control	TNIP2
0.0281944	0.118203	0.066	0.047	1	Control	PRMT7
0.028283	0.0227174	0.006	0.001	1	Control	AC006480.2
0.0282946	0.0752213	0.018	0.01	1	Control	SCN11A
0.0283495	0.0483007	0.017	0.008	1	Control	AC093690.1
0.0283761	1.1319	0.037	0.029	1	Control	HBB
0.0284347	0.121532	0.135	0.103	1	Control	HACD4
0.0284863	0.0632682	0.061	0.036	1	Control	ZNF346
0.0285993	0.0945275	0.067	0.046	1	Control	INPPL1
0.0286164	0.0673177	0.037	0.022	1	Control	CNNM4
0.0286192	0.0882957	0.054	0.035	1	Control	GNPNAT1
0.0286653	0.0264299	0.006	0.002	1	Control	TDRD10
0.0288092	0.113559	0.135	0.107	1	Control	TFPT
0.0288522	0.225779	0.126	0.101	1	Control	DDX58
0.0289283	0.0928342	0.111	0.08	1	Control	ACO2
0.029081	0.0993408	0.139	0.105	1	Control	IFNAR1
0.029097	0.094847	0.141	0.111	1	Control	GIGYF1
0.0291437	0.028684	0.005	0.001	1	Control	FITM1
0.0291813	0.0299343	0.006	0.002	1	Control	LTK
0.0292489	0.0273872	0.005	0.001	1	Control	CEACAM19
0.0293772	0.0409896	0.011	0.004	1	Control	ADCY6
0.0294219	0.0717202	0.055	0.034	1	Control	C1orf159
0.0294467	0.0551454	0.017	0.008	1	Control	COA7
0.0294791	0.202413	0.2	0.168	1	Control	SERTAD1
0.0295354	0.0253814	0.005	0.001	1	Control	FAM149A
0.0295791	0.0266064	0.01	0.003	1	Control	LINC02603
0.0297308	0.0711109	0.048	0.033	1	Control	PRPF19
0.0297371	0.0850296	0.097	0.068	1	Control	MUS81
0.0298188	0.0370258	0.012	0.005	1	Control	CDC45
0.029892	0.0963948	0.129	0.098	1	Control	CBX6
0.0299405	0.0993087	0.114	0.083	1	Control	MADD
0.0300119	0.13089	0.145	0.118	1	Control	CMTM7
0.0301209	0.0685771	0.046	0.026	1	Control	LILRB1
0.0302183	0.070601	0.018	0.009	1	Control	AC103724.3
0.030229	0.0514715	0.025	0.013	1	Control	EFNA4
0.0302411	0.0851181	0.035	0.02	1	Control	HIST3H2BB
0.0304162	0.0740086	0.03	0.018	1	Control	TFE3
0.0308227	0.00806464	0.002	0	1	Control	HEXD-IT1
0.0308227	0.0110859	0.002	0	1	Control	PDCD1LG2
0.0308227	0.0103919	0.002	0	1	Control	CCIN
0.0308227	0.00722323	0.002	0	1	Control	MPP3
0.0308227	0.008971	0.002	0	1	Control	BLACAT1
0.0308227	0.00744684	0.002	0	1	Control	AC022167.3
0.0308227	0.0107849	0.002	0	1	Control	AC092666.1
0.0308227	0.0108124	0.002	0	1	Control	EFCAB3
0.0308227	0.0065626	0.002	0	1	Control	FAM133A
0.0308227	0.0088485	0.002	0	1	Control	TTC30A
0.0308227	0.00445895	0.002	0	1	Control	AC104823.1
0.0308227	0.015095	0.002	0	1	Control	AC104316.2
0.0308227	0.0057279	0.002	0	1	Control	LINC00550
0.0308227	0.0107778	0.002	0	1	Control	C11orf45
0.0308227	0.0130048	0.002	0	1	Control	AL137789.1
0.0308227	0.0299	0.002	0	1	Control	DISP3
0.0308227	0.00952539	0.002	0	1	Control	AL513220.1
0.0308227	0.0107473	0.002	0	1	Control	C6orf201
0.0308227	0.0076431	0.002	0	1	Control	RNF208
0.0308227	0.0109401	0.002	0	1	Control	ZNF99
0.0308227	0.00547467	0.002	0	1	Control	AP001150.1
0.0308227	0.0126676	0.002	0	1	Control	GLYATL1
0.0308227	0.00928012	0.002	0	1	Control	AL161781.2
0.0308227	0.0145358	0.002	0	1	Control	DRD3
0.0308227	0.0336255	0.002	0	1	Control	SLCO4A1-AS1
0.0308227	0.0151253	0.002	0	1	Control	AC024940.1
0.0308227	0.0123747	0.002	0	1	Control	AL139020.1
0.0308227	0.0104422	0.002	0	1	Control	AC010271.1
0.0308227	0.00594259	0.002	0	1	Control	AL512329.2
0.0308227	0.00900775	0.002	0	1	Control	SELE
0.0308227	0.0272068	0.002	0	1	Control	SLC6A18
0.0308227	0.0141216	0.002	0	1	Control	AL137127.1
0.0308227	0.00666249	0.002	0	1	Control	AC016405.1
0.0308227	0.0276705	0.002	0	1	Control	AC105430.1
0.0308227	0.018974	0.002	0	1	Control	SLC45A2
0.0308227	0.0260041	0.002	0	1	Control	RBMS3-AS3
0.0308227	0.00815178	0.002	0	1	Control	PMP2
0.0308227	0.02409	0.002	0	1	Control	AC004594.1
0.0308227	0.0122657	0.002	0	1	Control	AC100847.1
0.0308227	0.00748071	0.002	0	1	Control	C5orf46
0.0308227	0.00882767	0.002	0	1	Control	TENM4
0.0308227	0.0142049	0.002	0	1	Control	GRM7-AS3
0.0308227	0.0150227	0.002	0	1	Control	AC036214.1
0.0308227	0.00658637	0.002	0	1	Control	NHLRC1
0.0308227	0.00820491	0.002	0	1	Control	SPATA45
0.0308227	0.00842908	0.002	0	1	Control	AC027288.3
0.0308227	0.0203718	0.002	0	1	Control	KLHL10
0.0308227	0.0120813	0.002	0	1	Control	UGT8
0.0308227	0.0128093	0.002	0	1	Control	RDH12
0.0308227	0.0260566	0.002	0	1	Control	AF235103.1
0.0308227	0.00596658	0.002	0	1	Control	AC025287.3
0.0308227	0.00836979	0.002	0	1	Control	LINC02457
0.0308227	0.0102402	0.002	0	1	Control	AC125793.1
0.0308227	0.00835679	0.002	0	1	Control	AC099342.1
0.0308227	0.00794655	0.002	0	1	Control	PHYHIPL
0.0308227	0.00830136	0.002	0	1	Control	WWC2-AS2
0.0308227	0.00796937	0.002	0	1	Control	AC004494.1
0.0308227	0.0197539	0.002	0	1	Control	SEMA6B
0.0308228	0.00759572	0.002	0	1	Control	AC016526.2
0.0308228	0.017388	0.002	0	1	Control	AL078645.1
0.0308228	0.0109439	0.002	0	1	Control	AL451069.1
0.0308228	0.0110144	0.002	0	1	Control	AC024896.1
0.0308228	0.016366	0.002	0	1	Control	AL354696.1
0.0308228	0.00447664	0.002	0	1	Control	AC068189.1
0.0308228	0.00820083	0.002	0	1	Control	AC082651.3
0.0308228	0.0079249	0.002	0	1	Control	S100A3
0.0308228	0.00935705	0.002	0	1	Control	WFIKKN1
0.0308228	0.00995785	0.002	0	1	Control	DIRAS2
0.0308228	0.0120967	0.002	0	1	Control	FZD10-AS1
0.0308228	0.00534286	0.002	0	1	Control	LINC02657
0.0308228	0.00413782	0.002	0	1	Control	AC020909.2
0.0308228	0.00830422	0.002	0	1	Control	BFSP2
0.0308228	0.0148504	0.002	0	1	Control	ZFHX4-AS1
0.0308228	0.00984934	0.002	0	1	Control	AC004923.4
0.0308228	0.00758383	0.002	0	1	Control	AQP4-AS1
0.0308228	0.00629873	0.002	0	1	Control	AL022098.1
0.0308228	0.0062222	0.002	0	1	Control	PRSS51
0.0308228	0.00615192	0.002	0	1	Control	CASR
0.0308228	0.00768	0.002	0	1	Control	TLR10
0.0308228	0.00767539	0.002	0	1	Control	AC007381.1
0.0308228	0.00770736	0.002	0	1	Control	AL450267.2
0.0308228	0.00884936	0.002	0	1	Control	FAM180A
0.0308228	0.0160086	0.002	0	1	Control	CPT1C
0.0308228	0.00814143	0.002	0	1	Control	KLHL14
0.0308228	0.00873083	0.002	0	1	Control	AP003327.2
0.0308228	0.00438568	0.002	0	1	Control	LINC01971
0.0308228	0.00619204	0.002	0	1	Control	AC093797.1
0.0308228	0.00742844	0.002	0	1	Control	SIGLEC1
0.0308228	0.0125247	0.002	0	1	Control	LINC02562
0.0308228	0.00754695	0.002	0	1	Control	CORO2B
0.0308228	0.0196273	0.002	0	1	Control	KHDC1L
0.0308228	0.0037745	0.002	0	1	Control	LINC01426
0.0308228	0.00552378	0.002	0	1	Control	LINC00323
0.0308228	0.00801201	0.002	0	1	Control	AC010148.1
0.0308228	0.0118535	0.002	0	1	Control	GRIN2A
0.0308228	0.00671436	0.002	0	1	Control	ITIH2
0.0308228	0.0080062	0.002	0	1	Control	RASGEF1C
0.0308228	0.00769391	0.002	0	1	Control	LVRN
0.0308228	0.00405919	0.002	0	1	Control	CYP3A7
0.0308228	0.0110084	0.002	0	1	Control	SFTPB
0.0308228	0.010618	0.002	0	1	Control	AC105094.1
0.0308228	0.00805386	0.002	0	1	Control	C2orf91
0.0308228	0.00898399	0.002	0	1	Control	AC010624.1
0.0308228	0.00717319	0.002	0	1	Control	AC022215.2
0.0308228	0.0159648	0.002	0	1	Control	AC234917.3
0.0308228	0.00932922	0.002	0	1	Control	AL136304.1
0.0308228	0.00472129	0.002	0	1	Control	AL031432.5
0.0308228	0.00809902	0.002	0	1	Control	LINC02309
0.0308228	0.00485133	0.002	0	1	Control	CHST8
0.0308228	0.00791602	0.002	0	1	Control	AP002793.1
0.0308228	0.0114683	0.002	0	1	Control	HK3
0.0308228	0.00830829	0.002	0	1	Control	AC114341.2
0.0308228	0.0151679	0.002	0	1	Control	MMP26
0.0308228	0.00603399	0.002	0	1	Control	AC078962.3
0.0308228	0.0089959	0.002	0	1	Control	CD200R1L
0.0308228	0.0229423	0.002	0	1	Control	TMEM236
0.0308228	0.0255589	0.002	0	1	Control	DGAT2L6
0.0308228	0.0100105	0.002	0	1	Control	AL080317.2
0.0308228	0.00451493	0.002	0	1	Control	IGSF3
0.0308228	0.0137555	0.002	0	1	Control	PIK3C2G
0.0308228	0.00646688	0.002	0	1	Control	AC074008.2
0.0308228	0.00502987	0.002	0	1	Control	AL512356.5
0.0308228	0.00795625	0.002	0	1	Control	AP005136.4
0.0308228	0.0137761	0.002	0	1	Control	AC007731.3
0.0308228	0.00652179	0.002	0	1	Control	VWA3B
0.0308228	0.0147634	0.002	0	1	Control	LINC02201
0.0308228	0.00430422	0.002	0	1	Control	SMO
0.0308228	0.0208161	0.002	0	1	Control	AL049869.2
0.0308228	0.0119389	0.002	0	1	Control	UMODL1
0.0308228	0.00834914	0.002	0	1	Control	AC005229.5
0.0308228	0.00873682	0.002	0	1	Control	AL355802.3
0.0308228	0.0121817	0.002	0	1	Control	AL590652.1
0.0308228	0.00868826	0.002	0	1	Control	AC006946.2
0.0308228	0.0107796	0.002	0	1	Control	AL391117.1
0.0308228	0.00620132	0.002	0	1	Control	AL589863.2
0.0308228	0.0129502	0.002	0	1	Control	AC087392.2
0.0308228	0.00489523	0.002	0	1	Control	AL121672.1
0.0308228	0.0283708	0.002	0	1	Control	AC138356.1
0.0308228	0.00440356	0.002	0	1	Control	AC012499.1
0.0308228	0.0395491	0.002	0	1	Control	TMEM52B
0.0308228	0.0068955	0.002	0	1	Control	ATP6V1FNB
0.0308228	0.0183653	0.002	0	1	Control	AL008638.1
0.0308228	0.00743195	0.002	0	1	Control	AC020907.4
0.0308228	0.00954679	0.002	0	1	Control	AC026770.1
0.0308228	0.0114275	0.002	0	1	Control	COL11A1
0.0308228	0.00347639	0.002	0	1	Control	AC007036.2
0.0308228	0.00907077	0.002	0	1	Control	LINC01226
0.0308228	0.0143758	0.002	0	1	Control	AL359987.1
0.0308228	0.0114048	0.002	0	1	Control	AC009244.2
0.0308228	0.0102168	0.002	0	1	Control	STUM
0.0308228	0.00793408	0.002	0	1	Control	LINC02355
0.0308229	0.0145363	0.002	0	1	Control	AC100858.3
0.0308229	0.00656255	0.002	0	1	Control	RGMB-AS1
0.0308229	0.0052309	0.002	0	1	Control	AC073316.1
0.0308229	0.0053659	0.002	0	1	Control	AL031709.1
0.0308229	0.0211686	0.002	0	1	Control	AC011997.2
0.0308229	0.0207368	0.002	0	1	Control	RSPO1
0.0308229	0.0235739	0.002	0	1	Control	GRIA2
0.0308229	0.00792224	0.002	0	1	Control	MT1H
0.0308229	0.0109934	0.002	0	1	Control	SAMMSON
0.0308229	0.0122547	0.002	0	1	Control	AC008429.3
0.0308229	0.0042094	0.002	0	1	Control	TMPRSS15
0.0308229	0.00620554	0.002	0	1	Control	AC040168.1
0.0308229	0.00634381	0.002	0	1	Control	KLHDC8A
0.0308229	0.0228113	0.002	0	1	Control	LINC01242
0.0308229	0.00513517	0.002	0	1	Control	AL035446.1
0.0308229	0.0078963	0.002	0	1	Control	PCSK2
0.0308229	0.00950108	0.002	0	1	Control	AL353150.1
0.0308803	0.118198	0.073	0.052	1	Control	ARL4D
0.0309068	0.0934888	0.089	0.064	1	Control	MCUR1
0.0309493	0.0748729	0.044	0.028	1	Control	LRP12
0.0310323	0.0217588	0.016	0.005	1	Control	FAM114A1
0.0310481	0.058214	0.018	0.008	1	Control	ZNF543
0.0311445	0.0855366	0.031	0.02	1	Control	ZNF319
0.0311538	0.0150236	0.004	0.001	1	Control	RDM1
0.031154	0.0387882	0.017	0.007	1	Control	NOMO3
0.0311597	0.077983	0.03	0.019	1	Control	AL157392.3
0.0311642	0.1689	0.133	0.11	1	Control	MIR155HG
0.0311904	0.11837	0.245	0.203	1	Control	RSF1
0.0312195	0.114719	0.129	0.102	1	Control	TNK2
0.0312525	0.127807	0.126	0.098	1	Control	ROCK2
0.0312723	0.0351664	0.008	0.002	1	Control	AL354809.1
0.0312795	0.140655	0.246	0.208	1	Control	LINC01138
0.0313783	0.0176246	0.004	0.001	1	Control	BLNK
0.0315347	0.0640176	0.036	0.022	1	Control	AC092120.3
0.031618	0.0106892	0.006	0.001	1	Control	RASGRP4
0.031709	0.0839742	0.03	0.017	1	Control	AC108047.1
0.0319293	0.127278	0.375	0.324	1	Control	ATRX
0.0319454	0.0447017	0.022	0.01	1	Control	AC003102.1
0.0319517	0.0712354	0.018	0.011	1	Control	CPT1B
0.0319941	0.0410392	0.013	0.006	1	Control	STPG4
0.0320147	0.0834509	0.058	0.04	1	Control	SYVN1
0.0321512	0.0222341	0.006	0.001	1	Control	AL138895.1
0.0323143	0.0225188	0.012	0.004	1	Control	SYDE2
0.0323478	0.135686	0.103	0.084	1	Control	SAMD1
0.0324528	0.138275	0.083	0.064	1	Control	APAF1
0.0324743	0.0553722	0.012	0.004	1	Control	AL513166.1
0.0325074	0.0890973	0.083	0.059	1	Control	EI24
0.0325549	0.0973525	0.066	0.047	1	Control	SGO1-AS1
0.0325683	0.0194937	0.008	0.003	1	Control	TLR9
0.0325731	0.100143	0.256	0.214	1	Control	ADNP
0.0326326	0.0305008	0.006	0.002	1	Control	SCGB3A1
0.0326344	0.0940823	0.107	0.086	1	Control	TTLL10
0.0326754	0.061589	0.06	0.038	1	Control	C8orf82
0.0327218	0.0831433	0.048	0.029	1	Control	AC027097.2
0.0328166	0.0919809	0.194	0.154	1	Control	ATXN10
0.033031	0.0337921	0.012	0.004	1	Control	AC004895.1
0.0331094	0.0240871	0.014	0.005	1	Control	TMEM266
0.0331349	0.0311646	0.008	0.003	1	Control	AC116535.1
0.0332533	0.155257	0.202	0.168	1	Control	PIBF1
0.03332	0.138583	0.4	0.362	1	Control	TRAF3IP3
0.033331	0.0379662	0.028	0.011	1	Control	DLGAP4-AS1
0.0334084	0.0415452	0.048	0.026	1	Control	LINC00589
0.0334303	0.0182964	0.008	0.002	1	Control	LINC00393
0.0335494	0.0437333	0.018	0.009	1	Control	VARS2
0.0336457	0.060197	0.024	0.012	1	Control	C4orf47
0.0336597	0.0249041	0.004	0.001	1	Control	AC027702.1
0.0336686	0.0386862	0.011	0.004	1	Control	AC242842.1
0.0339669	0.0225839	0.005	0.001	1	Control	AC245033.2
0.0340433	0.0496232	0.084	0.053	1	Control	ZNF737
0.0340844	0.133759	0.111	0.086	1	Control	TAZ
0.034205	0.0172025	0.01	0.002	1	Control	Z97832.2
0.0346174	0.110988	0.304	0.259	1	Control	ZNF721
0.0346503	0.0987442	0.048	0.033	1	Control	FCHSD1
0.0347142	0.161735	0.108	0.083	1	Control	PZP
0.034886	0.0865395	0.221	0.177	1	Control	NDUFAF8
0.0349315	0.0201975	0.006	0.001	1	Control	FAM9B
0.0349617	0.0197751	0.007	0.002	1	Control	LANCL1-AS1
0.0350413	0.0930361	0.091	0.065	1	Control	NUDT2
0.0350447	0.022334	0.005	0.001	1	Control	TRBVB
0.0351063	0.0651363	0.031	0.02	1	Control	AC242426.2
0.0351213	0.0172613	0.004	0.001	1	Control	AC036214.4
0.0353664	0.138089	0.136	0.11	1	Control	RETREG3
0.0353942	0.0202412	0.013	0.004	1	Control	AMER1
0.0356293	0.110115	0.108	0.082	1	Control	IWS1
0.0356897	0.189163	0.614	0.587	1	Control	SRSF7
0.035734	0.1004	0.09	0.07	1	Control	MOAP1
0.0358104	0.0602223	0.043	0.026	1	Control	SMIM2-AS1
0.0360349	0.0644854	0.048	0.029	1	Control	GM2A
0.0360578	0.135958	0.257	0.219	1	Control	BUB3
0.0360933	0.0282271	0.005	0.001	1	Control	EMX2
0.0361104	0.0595724	0.042	0.025	1	Control	MAP4K2
0.0361255	0.0731722	0.017	0.009	1	Control	GPR82
0.0362934	0.0805823	0.126	0.096	1	Control	CUBN
0.0364048	0.0978242	0.097	0.071	1	Control	ANAPC1
0.0365429	0.0536606	0.016	0.008	1	Control	ZNF599
0.0365742	0.208434	0.332	0.307	1	Control	CD2
0.0366107	0.0273926	0.01	0.002	1	Control	LINC00470
0.0366481	0.0237986	0.011	0.003	1	Control	AC084357.2
0.0366986	0.0350194	0.011	0.004	1	Control	AC007390.2
0.0367096	0.028029	0.004	0.001	1	Control	AC008397.1
0.0367462	0.143548	0.27	0.237	1	Control	SNHG9
0.0367622	0.0206339	0.004	0.001	1	Control	MIA
0.0368763	0.0890414	0.088	0.064	1	Control	CNOT10
0.0369492	0.139205	0.263	0.22	1	Control	CMIP
0.0369738	0.0842856	0.049	0.03	1	Control	RSAD1
0.0369742	0.0229347	0.006	0.002	1	Control	LMNB1-DT
0.0370016	0.0501335	0.018	0.009	1	Control	AC096677.1
0.0371589	0.0830286	0.035	0.022	1	Control	CDC14B
0.0372028	0.152551	0.564	0.528	1	Control	TNRC6B
0.0372154	0.0847219	0.052	0.035	1	Control	EIF4ENIF1
0.037385	0.120777	0.149	0.119	1	Control	PARVG
0.0374536	0.112306	0.022	0.011	1	Control	CRB1
0.0376225	0.0929498	0.096	0.067	1	Control	AP2A2
0.0376705	0.0158997	0.006	0.001	1	Control	AC126614.1
0.0376833	0.105638	0.21	0.169	1	Control	CD3G
0.0377414	0.116693	0.216	0.181	1	Control	CHD4
0.0377633	0.031807	0.014	0.006	1	Control	AC104461.1
0.037879	0.113814	0.105	0.081	1	Control	GYG1
0.0378918	0.0738432	0.053	0.036	1	Control	PAWR
0.0379054	0.301754	0.315	0.29	1	Control	ZFAND2A
0.0380619	0.0225376	0.004	0.001	1	Control	SIM1
0.0380797	0.0770527	0.09	0.062	1	Control	KLHDC3
0.0382462	0.0177372	0.005	0.001	1	Control	PAPLN
0.0382729	0.0890099	0.056	0.041	1	Control	BMP8B
0.0383247	0.0907456	0.025	0.016	1	Control	LINC01655
0.0383885	0.127413	0.486	0.452	1	Control	C12orf57
0.0384262	0.0356427	0.012	0.005	1	Control	C2CD4D
0.0385453	0.125243	0.195	0.159	1	Control	GGNBP2
0.0386144	0.113363	0.712	0.688	1	Control	RPL23
0.0386805	0.00733131	0.005	0.001	1	Control	C1orf189
0.0387603	0.105614	0.065	0.046	1	Control	BMP2K
0.0388733	0.161488	0.3	0.262	1	Control	DENND1B
0.0388879	0.0293424	0.01	0.004	1	Control	AC254562.3
0.0390247	0.104208	0.183	0.153	1	Control	PTBP1
0.0392446	0.0448829	0.01	0.004	1	Control	THBS2
0.0393148	0.140937	0.09	0.071	1	Control	DRG1
0.0393475	0.0940773	0.076	0.057	1	Control	DENND11
0.0394075	0.00999902	0.005	0.001	1	Control	AL512353.1
0.0394993	0.0317904	0.012	0.004	1	Control	LRFN2
0.0395447	0.0994056	0.161	0.127	1	Control	SLMAP
0.0395542	0.0828996	0.042	0.028	1	Control	RIMKLB
0.0396835	0.120083	0.138	0.109	1	Control	HDAC7
0.0397666	0.0768738	0.041	0.028	1	Control	LINC00863
0.0398005	0.0958064	0.123	0.091	1	Control	JAK3
0.0398468	0.0115318	0.004	0.001	1	Control	AC092111.1
0.0398701	0.105044	0.114	0.086	1	Control	COG3
0.0400164	0.074303	0.024	0.014	1	Control	HOXA9
0.0401126	0.0917387	0.156	0.121	1	Control	TAF3
0.0402025	0.106596	0.147	0.114	1	Control	UHRF2
0.0403392	0.106862	0.019	0.013	1	Control	AL133480.1
0.0403501	0.0245872	0.006	0.001	1	Control	TMCC1-AS1
0.0403709	0.0917792	0.113	0.082	1	Control	NFE2L3
0.040416	0.0328389	0.013	0.005	1	Control	LENG9
0.0404648	0.132045	0.038	0.026	1	Control	BANK1
0.0405563	0.0903705	0.041	0.027	1	Control	AMIGO2
0.0405938	0.0444445	0.025	0.014	1	Control	AC007325.4
0.0406579	0.0274154	0.004	0.001	1	Control	AC015917.2
0.0407566	0.0726735	0.041	0.028	1	Control	TTPAL
0.0407801	0.0910055	0.05	0.035	1	Control	AL135925.1
0.0409246	0.0451319	0.022	0.01	1	Control	AC090644.1
0.0409669	0.102837	0.379	0.334	1	Control	SEPTIN6
0.0410123	0.0208392	0.014	0.005	1	Control	BICDL2
0.0410784	0.0946139	0.043	0.028	1	Control	PKD2
0.0411603	0.112324	0.084	0.062	1	Control	ALG6
0.0411842	0.0164929	0.007	0.002	1	Control	AC121757.2
0.0412878	0.0766831	0.028	0.016	1	Control	LINC00243
0.0413788	0.100591	0.09	0.07	1	Control	IFT57
0.041426	0.136011	0.147	0.125	1	Control	RCAN3
0.0414282	0.129988	0.127	0.104	1	Control	PPWD1
0.0414326	0.0658861	0.031	0.02	1	Control	AC010618.3
0.041528	0.116475	0.962	0.965	1	Control	RPS3A
0.041546	0.0806163	0.06	0.044	1	Control	KIAA1191
0.0415809	0.0668965	0.053	0.032	1	Control	PREB
0.0415939	0.0379024	0.014	0.007	1	Control	AC009779.2
0.041649	0.0208047	0.004	0.001	1	Control	AC022762.2
0.0417143	0.0678469	0.087	0.058	1	Control	ING5
0.0417272	0.090555	0.05	0.033	1	Control	KIAA1324
0.0420222	0.118487	0.12	0.092	1	Control	ZNF518A
0.042075	0.0378705	0.01	0.003	1	Control	EZR-AS1
0.0422086	0.0496934	0.029	0.015	1	Control	AC113410.4
0.0422175	0.057051	0.029	0.016	1	Control	MBLAC2
0.0423174	0.05705	0.058	0.036	1	Control	AC009812.1
0.0423357	0.0174773	0.004	0.001	1	Control	AL049646.1
0.0423386	0.0376192	0.026	0.013	1	Control	ZKSCAN7-AS1
0.0423614	0.0961351	0.112	0.087	1	Control	USP20
0.0424818	0.103029	0.18	0.141	1	Control	VPS51
0.0425727	0.0126956	0.004	0.001	1	Control	TMEM213
0.0425853	0.0604278	0.035	0.022	1	Control	NDRG2
0.0426133	0.12198	0.131	0.105	1	Control	RABL6
0.0426776	0.0146315	0.005	0.001	1	Control	C4orf50
0.0427208	0.0529092	0.016	0.007	1	Control	LINC02614
0.0430115	0.0157537	0.005	0.001	1	Control	AC079382.2
0.0430516	0.151906	0.184	0.154	1	Control	LINC00271
0.0431217	0.1127	0.136	0.104	1	Control	CHCHD7
0.0431931	0.0629165	0.032	0.021	1	Control	BRCA2
0.0432769	0.0526702	0.022	0.011	1	Control	MICALL1
0.0433245	0.0722992	0.028	0.018	1	Control	AC011511.2
0.0433643	0.119976	0.114	0.094	1	Control	TGIF2
0.0433953	0.0242553	0.004	0.001	1	Control	AC010531.6
0.0435198	0.0336193	0.017	0.007	1	Control	IFIT1
0.0437856	0.0866836	0.094	0.07	1	Control	AC058791.1
0.0438192	0.0732297	0.028	0.017	1	Control	CERNA1
0.0438302	0.0363831	0.022	0.01	1	Control	SLC9A7
0.0438411	0.0275358	0.011	0.003	1	Control	AC003681.1
0.0438785	0.060614	0.041	0.026	1	Control	G6PC3
0.0438909	0.0119163	0.007	0.002	1	Control	ANKRD10-IT1
0.0439083	0.0947799	0.243	0.203	1	Control	ANTKMT
0.0439498	0.0391081	0.012	0.005	1	Control	MST1
0.0440752	0.0250836	0.005	0.001	1	Control	CCNI2
0.0440966	0.05435	0.043	0.027	1	Control	TP53I11
0.0441284	0.0946777	0.065	0.05	1	Control	KIF26B
0.0441299	0.0170001	0.005	0.001	1	Control	C22orf24
0.0441624	0.0295527	0.004	0.001	1	Control	AL031289.1
0.0442935	0.0688093	0.035	0.023	1	Control	NUDT18
0.0443023	0.0507637	0.025	0.014	1	Control	TMTC2
0.044333	0.0331041	0.01	0.003	1	Control	AC006460.1
0.0443938	0.0133267	0.004	0.001	1	Control	OCIAD1-AS1
0.0445185	0.123861	0.129	0.107	1	Control	AGPS
0.0445781	0.0883908	0.046	0.03	1	Control	AMN1
0.0446173	0.0186039	0.004	0.001	1	Control	AL356019.2
0.0446559	0.0464317	0.035	0.019	1	Control	KLC4
0.0447077	0.0934983	0.181	0.148	1	Control	STAT5B
0.0447119	0.0112622	0.005	0.001	1	Control	AC111170.1
0.0447153	0.0255104	0.007	0.002	1	Control	AL596094.1
0.0447216	0.0604703	0.034	0.02	1	Control	LRRC14
0.044872	0.0149754	0.005	0.001	1	Control	ARMCX2
0.0449374	0.117906	0.167	0.136	1	Control	DISC1
0.0449521	0.100995	0.046	0.031	1	Control	MYO18A
0.0452329	0.0526746	0.031	0.018	1	Control	EOGT
0.0452859	0.0461621	0.017	0.008	1	Control	SLC39A14
0.0453958	0.0227356	0.017	0.006	1	Control	AC004039.1
0.0454906	0.0761504	0.064	0.043	1	Control	ZNF76
0.0458147	0.0530257	0.026	0.016	1	Control	TMEM237
0.0460943	0.0253938	0.01	0.003	1	Control	NUDT12
0.046169	0.0600612	0.046	0.029	1	Control	GZF1
0.0462951	0.0463624	0.013	0.005	1	Control	HIST1H2AB
0.0463893	0.0231874	0.013	0.005	1	Control	APOL4
0.0465679	0.124067	0.228	0.197	1	Control	TGOLN2
0.0466337	0.0749876	0.052	0.035	1	Control	CEP164
0.0466542	0.0557607	0.03	0.018	1	Control	MED18
0.0466949	0.0234553	0.005	0.001	1	Control	AL138778.1
0.0467445	0.0596987	0.06	0.041	1	Control	LRRC47
0.0467631	0.0393088	0.017	0.008	1	Control	ZSWIM3
0.0468175	0.0555748	0.026	0.014	1	Control	CC2D2A
0.0469458	0.136768	0.281	0.248	1	Control	TMOD3
0.0469489	0.165597	0.15	0.13	1	Control	RPRD2
0.0470843	0.130845	0.954	0.963	1	Control	RPL12
0.0470884	0.0475909	0.037	0.023	1	Control	RASD2
0.0471968	0.0418309	0.03	0.016	1	Control	BRIP1
0.0472759	0.0357972	0.023	0.009	1	Control	ERCC2
0.0473155	0.0381609	0.012	0.006	1	Control	KTN1-AS1
0.0473774	0.129023	0.143	0.12	1	Control	PSD4
0.0477645	0.12128	0.084	0.069	1	Control	MAPKAPK5
0.0477984	0.01172	0.005	0.001	1	Control	TIAF1
0.0478182	0.095383	0.061	0.044	1	Control	CRTC1
0.0478843	0.0700027	0.12	0.087	1	Control	SLFN13
0.0479686	0.130827	0.233	0.198	1	Control	LASP1
0.0479862	0.107222	0.514	0.481	1	Control	TRBC2
0.0480013	0.0909996	0.169	0.131	1	Control	AATF
0.0480669	0.143554	0.181	0.151	1	Control	EXOC6B
0.0481007	0.0374026	0.007	0.002	1	Control	AC093916.1
0.0481819	0.0525896	0.016	0.009	1	Control	AC020659.1
0.0483365	0.0450422	0.011	0.005	1	Control	AL391839.3
0.04843	0.0993463	0.07	0.052	1	Control	WSB2
0.0485415	0.0170715	0.006	0.002	1	Control	MAATS1
0.0485855	0.116269	0.184	0.153	1	Control	RAB4A
0.0485991	0.101427	0.194	0.161	1	Control	RPAIN
0.0486148	0.0151911	0.006	0.001	1	Control	DNAH3
0.0487213	0.084282	0.13	0.101	1	Control	EPRS
0.0488521	0.116924	0.085	0.067	1	Control	SYMPK
0.0489497	0.135411	0.167	0.14	1	Control	TENT4B
0.0491576	0.155853	0.681	0.665	1	Control	GNAS
0.0493283	0.0906542	0.066	0.046	1	Control	ACADSB
0.0493932	0.0199103	0.005	0.001	1	Control	BAIAP2-DT
0.0497894	0.0655954	0.042	0.028	1	Control	ZNF548
0.0498141	0.077289	0.091	0.069	1	Control	MTM1
0.0499329	0.140571	0.976	0.982	1	Control	RPS27
7.5397e-16	0.4381	0.965	0.944	2.51781e-11	APS	HLA-B
6.1412e-14	0.325674	0.199	0.07	2.05079e-09	APS	LINC00486
4.33543e-12	1.15776	0.299	0.202	1.44777e-07	APS	CCL3
6.76027e-12	0.34983	0.713	0.585	2.25753e-07	APS	TYROBP
3.01466e-10	0.415312	0.313	0.207	1.00672e-05	APS	MTSS1
5.39646e-10	0.258944	0.922	0.865	1.80209e-05	APS	HLA-C
1.88328e-09	0.397156	0.265	0.147	6.28904e-05	APS	KLRC1
2.07299e-09	0.25606	0.86	0.788	6.92254e-05	APS	SRGN
1.43805e-08	0.906957	0.192	0.107	0.000480221	APS	CCL3L1
3.23818e-08	0.167555	0.995	0.982	0.00108136	APS	B2M
3.26335e-08	0.456314	0.379	0.286	0.00108976	APS	LYST
3.78509e-08	0.445849	0.181	0.102	0.00126399	APS	LAIR2
1.79416e-07	0.717555	0.446	0.367	0.00599141	APS	CCL4
3.57338e-07	0.26743	0.602	0.506	0.0119329	APS	FCER1G
6.15298e-07	0.474701	0.272	0.196	0.0205473	APS	IKZF2
1.18287e-06	0.401319	0.203	0.129	0.0395009	APS	PDE4D
1.36159e-06	0.417994	0.291	0.214	0.0454689	APS	FCGR3A
1.51259e-06	0.315508	0.108	0.054	0.0505115	APS	FCRL3
1.72637e-06	0.153587	0.945	0.904	0.0576504	APS	ACTG1
2.55169e-06	0.327845	0.285	0.209	0.0852112	APS	METRNL
2.93162e-06	0.451292	0.244	0.177	0.0978986	APS	CLIC3
3.11632e-06	0.395065	0.165	0.1	0.104067	APS	BNC2
3.31458e-06	0.302998	0.478	0.393	0.110687	APS	EFHD2
3.68341e-06	0.244733	0.701	0.597	0.123004	APS	KLRB1
4.09231e-06	0.379375	0.438	0.35	0.136659	APS	GZMB
4.46633e-06	0.214767	0.623	0.53	0.149149	APS	RHOA
6.12777e-06	0.338486	0.553	0.477	0.204631	APS	KLRD1
6.14635e-06	0.319744	0.217	0.148	0.205251	APS	NFIL3
8.12313e-06	0.29307	0.644	0.575	0.271264	APS	CYTIP
9.33389e-06	0.346445	0.172	0.112	0.311696	APS	AKR1C3
9.77936e-06	0.287333	0.367	0.284	0.326572	APS	FNDC3B
9.81239e-06	0.287358	0.145	0.088	0.327675	APS	DTHD1
9.83819e-06	0.189172	0.766	0.683	0.328537	APS	CD63
1.06191e-05	0.414008	0.279	0.207	0.354613	APS	SPON2
1.12849e-05	0.227382	0.515	0.439	0.376847	APS	ARF6
1.28455e-05	0.112445	0.028	0.006	0.428961	APS	LINC01480
1.28986e-05	0.176602	0.985	0.974	0.430737	APS	TMSB4X
1.31011e-05	0.272419	0.672	0.6	0.4375	APS	CST7
1.42051e-05	0.317325	0.081	0.042	0.474365	APS	LINC01362
1.57107e-05	0.208112	0.889	0.84	0.524643	APS	HLA-A
2.60764e-05	0.276924	0.066	0.032	0.870796	APS	PCSK5
2.71708e-05	0.226104	0.464	0.382	0.907341	APS	BST2
2.97535e-05	0.312571	0.589	0.517	0.993587	APS	CNOT6L
2.98322e-05	0.240295	0.304	0.238	0.996216	APS	SARNP
3.19668e-05	0.328149	0.326	0.251	1	APS	KLRF1
3.50199e-05	0.179336	0.114	0.069	1	APS	INPP5A
3.83504e-05	0.143652	0.838	0.772	1	APS	LCP1
4.18621e-05	0.12842	0.992	0.987	1	APS	MT-ND4
4.43628e-05	0.320191	0.201	0.143	1	APS	SH2D1B
6.18047e-05	0.26587	0.11	0.07	1	APS	IGF1R
7.23893e-05	0.254843	0.371	0.29	1	APS	CD55
7.77741e-05	0.1815	0.163	0.105	1	APS	SLC27A4
8.5462e-05	0.0464378	0.974	0.938	1	APS	ACTB
8.96038e-05	0.243438	0.296	0.226	1	APS	FAM3C
9.05452e-05	0.230747	0.194	0.136	1	APS	OSBPL5
9.28388e-05	0.3629	0.129	0.082	1	APS	IL12RB2
9.46415e-05	0.23483	0.189	0.126	1	APS	CEP78
0.00010393	0.294415	0.318	0.261	1	APS	HELZ
0.000106107	0.0490692	0.011	0	1	APS	LINC01170
0.000107076	0.550544	0.057	0.028	1	APS	S100B
0.000116411	0.26139	0.629	0.577	1	APS	KLF6
0.000118559	0.217974	0.38	0.309	1	APS	SDCBP
0.000126784	0.130415	0.062	0.029	1	APS	SCCPDH
0.000130484	0.262343	0.517	0.439	1	APS	NR4A2
0.000136715	0.224497	0.592	0.516	1	APS	PRF1
0.000175178	0.137772	0.785	0.724	1	APS	ARPC3
0.000181261	0.2577	0.106	0.066	1	APS	CD38
0.000212047	0.194022	0.516	0.438	1	APS	MCTP2
0.000221984	0.660107	0.254	0.208	1	APS	CCL4L2
0.000233553	0.217451	0.155	0.106	1	APS	FKBP5
0.000236522	0.0471143	0.01	0	1	APS	HBQ1
0.000253151	0.139046	0.918	0.888	1	APS	CFL1
0.000262176	0.269359	0.183	0.132	1	APS	LINC01278
0.000264147	0.259962	0.184	0.129	1	APS	HAVCR2
0.000267055	0.161484	0.062	0.032	1	APS	PTPRR
0.000306758	0.262029	0.555	0.488	1	APS	DUSP2
0.000309703	0.348886	0.346	0.274	1	APS	IFNG
0.000312418	0.0629854	0.019	0.004	1	APS	LINC01629
0.000358675	0.202659	0.368	0.303	1	APS	TRAPPC1
0.000361506	0.104869	0.918	0.882	1	APS	PFN1
0.000375506	0.291956	0.323	0.262	1	APS	YES1
0.000382704	0.184194	0.449	0.385	1	APS	TSTD1
0.000391586	0.196132	0.171	0.119	1	APS	IRF9
0.000401802	0.237186	0.356	0.3	1	APS	IGF2R
0.000409976	0.0542714	0.876	0.82	1	APS	CTSW
0.000466764	0.173798	0.33	0.257	1	APS	BHLHE40
0.000474765	0.176888	0.08	0.052	1	APS	HES6
0.000476555	0.26305	0.362	0.306	1	APS	TXK
0.00049495	0.170871	0.715	0.655	1	APS	NEAT1
0.000531564	0.254436	0.355	0.304	1	APS	HIF1A
0.00054429	0.0512524	0.996	0.987	1	APS	MT-ATP6
0.00055022	0.19549	0.063	0.035	1	APS	FGL2
0.000620019	0.110334	0.039	0.019	1	APS	UHRF1BP1
0.00067858	0.0639618	0.027	0.007	1	APS	AL138724.1
0.000712283	0.196506	0.601	0.543	1	APS	DBI
0.000715246	0.408641	0.175	0.143	1	APS	MYOM2
0.000741055	0.145799	0.068	0.038	1	APS	TMEM64
0.000786825	0.183172	0.402	0.333	1	APS	HLA-F
0.000793783	0.0366692	0.008	0	1	APS	KRT72
0.000799058	0.178119	0.173	0.129	1	APS	COA4
0.000824647	0.252358	0.302	0.256	1	APS	PCGF5
0.00083214	0.104367	0.052	0.025	1	APS	AL157895.1
0.000859443	0.0488856	0.014	0.002	1	APS	AC022973.4
0.000860539	0.19688	0.461	0.401	1	APS	PRDX5
0.000860681	0.145708	0.534	0.468	1	APS	DRAP1
0.000888107	0.172716	0.221	0.168	1	APS	TSEN54
0.000912778	0.211899	0.279	0.225	1	APS	TPD52
0.000950055	0.153326	0.78	0.738	1	APS	CHCHD2
0.000988644	0.24501	0.183	0.141	1	APS	GK5
0.000990049	0.0714556	0.02	0.004	1	APS	LIM2
0.00100267	0.0457302	0.009	0.001	1	APS	RAPGEF3
0.00101011	0.186051	0.46	0.405	1	APS	RIN3
0.00104382	0.186155	0.794	0.754	1	APS	TXNIP
0.0010574	0.248327	0.738	0.697	1	APS	CLEC2B
0.00108691	0.104338	0.929	0.903	1	APS	MYL12A
0.00116839	0.0680535	0.017	0.005	1	APS	ZNF727
0.00117646	0.173283	0.52	0.458	1	APS	SYTL3
0.00119186	0.0398379	0.008	0	1	APS	RND3
0.00119843	0.330875	0.081	0.052	1	APS	LINGO2
0.00124756	0.110465	0.045	0.022	1	APS	KIR2DL4
0.00124817	0.167339	0.2	0.144	1	APS	ZNF267
0.00125689	0.0755333	0.02	0.006	1	APS	SLC4A5
0.00126224	0.61954	0.185	0.157	1	APS	PTGDS
0.00127614	0.129645	0.057	0.034	1	APS	HARS2
0.00129249	0.231767	0.216	0.169	1	APS	IL18RAP
0.00129347	0.252199	0.372	0.319	1	APS	ISG15
0.00130063	0.197112	0.355	0.309	1	APS	PFDN2
0.00131241	0.174881	0.161	0.123	1	APS	PSMB8-AS1
0.00135479	0.198545	0.42	0.363	1	APS	SLC38A1
0.00137313	0.246918	0.351	0.297	1	APS	PYHIN1
0.00138708	0.284332	0.345	0.288	1	APS	CMC1
0.0014245	0.170534	0.031	0.011	1	APS	FAM155A
0.00146058	0.168952	0.222	0.177	1	APS	PDAP1
0.00149849	0.15947	0.207	0.163	1	APS	CYB5B
0.00159586	0.0842718	0.028	0.011	1	APS	ZNF483
0.00160543	0.177281	0.195	0.148	1	APS	EGR2
0.00166667	0.0408476	0.011	0.001	1	APS	GCAT
0.00180116	0.138755	0.183	0.133	1	APS	ITGAE
0.00180559	0.0531489	0.016	0.004	1	APS	NECTIN1
0.00180883	0.220033	0.179	0.137	1	APS	CD9
0.00186559	0.19459	0.537	0.482	1	APS	TNFAIP3
0.00189813	0.134767	0.072	0.046	1	APS	AVEN
0.00192008	0.201046	0.099	0.069	1	APS	FAM49A
0.00192702	0.27784	0.412	0.364	1	APS	CNOT2
0.00194866	0.187719	0.24	0.194	1	APS	TSNAX
0.00201489	0.162221	0.186	0.137	1	APS	DENND2D
0.00202015	0.160302	0.769	0.728	1	APS	CD69
0.00202618	0.158238	0.037	0.018	1	APS	AK5
0.00205684	0.219712	0.231	0.19	1	APS	CD300A
0.00210384	0.129709	0.184	0.136	1	APS	ZNHIT3
0.00216762	0.149012	0.449	0.386	1	APS	DHRS7
0.00222609	0.180805	0.277	0.225	1	APS	CAPZA2
0.00224603	0.127176	0.13	0.093	1	APS	GNG10
0.00225952	0.0736506	0.019	0.006	1	APS	FAM106A
0.00227692	0.199873	0.292	0.246	1	APS	PIK3AP1
0.00232297	0.124492	0.047	0.02	1	APS	CCL18
0.00240058	0.0640241	0.017	0.005	1	APS	SUOX
0.00252879	0.28843	0.611	0.565	1	APS	NKG7
0.00257053	0.198269	0.191	0.143	1	APS	CEBPD
0.00264697	0.207613	0.396	0.34	1	APS	CEMIP2
0.00267633	0.0498015	0.009	0.001	1	APS	CA3
0.00270217	0.0253583	0.007	0	1	APS	GHR
0.00270217	0.0172649	0.007	0	1	APS	FOXM1
0.00270217	0.0337971	0.007	0	1	APS	JCAD
0.00270217	0.0276835	0.007	0	1	APS	APOC1
0.00270217	0.022639	0.007	0	1	APS	AL121917.1
0.00274481	0.154185	0.409	0.351	1	APS	TUBB
0.00287729	0.192394	0.681	0.624	1	APS	ZFP36
0.00292649	0.115005	0.05	0.029	1	APS	POLR3A
0.00295797	0.245069	0.269	0.227	1	APS	TMPRSS11E
0.00298326	0.160418	0.499	0.445	1	APS	CD48
0.00303952	0.140692	0.033	0.017	1	APS	RBMS3
0.00312224	0.203556	0.413	0.371	1	APS	CD164
0.00313779	0.050705	0.009	0.001	1	APS	AC096577.1
0.00314002	0.142535	0.321	0.266	1	APS	ANXA11
0.00319183	0.159952	0.635	0.59	1	APS	CBLB
0.00322511	0.153444	0.028	0.013	1	APS	CXCL12
0.00322631	0.108982	0.059	0.032	1	APS	VCAN
0.00327745	0.116954	0.173	0.127	1	APS	STX11
0.00329721	0.24099	0.436	0.385	1	APS	RNF19A
0.00333937	0.18639	0.433	0.386	1	APS	RPL22L1
0.00337227	0.147577	0.122	0.09	1	APS	RHBDD2
0.00343643	0.0329055	0.009	0.001	1	APS	AC004112.1
0.0034903	0.0379599	0.009	0.001	1	APS	AC026470.2
0.00351891	0.198535	0.563	0.513	1	APS	NCALD
0.00360584	0.130929	0.079	0.052	1	APS	DKC1
0.00363255	0.075612	0.997	0.995	1	APS	MT-CO1
0.00364102	0.0938166	0.025	0.008	1	APS	NR5A2
0.00366047	0.177143	0.174	0.139	1	APS	NECAP2
0.00370117	0.0847431	0.038	0.018	1	APS	SARS2
0.00371278	0.096148	0.045	0.023	1	APS	SGMS2
0.00375073	0.174586	0.554	0.501	1	APS	FAM49B
0.00381518	0.176367	0.368	0.316	1	APS	SMAP2
0.00382832	0.137546	0.104	0.069	1	APS	SIK2
0.00385851	0.18631	0.486	0.444	1	APS	SNRPB
0.00387331	0.135038	0.338	0.282	1	APS	ENY2
0.00389956	0.076975	0.011	0.002	1	APS	AC018742.1
0.00397313	0.172312	0.079	0.053	1	APS	CHST2
0.00408273	0.0466393	0.006	0	1	APS	FAM182B
0.00408274	0.0259805	0.006	0	1	APS	AC005899.6
0.00408275	0.028798	0.006	0	1	APS	SNPH
0.00408275	0.027081	0.006	0	1	APS	CDKN2B
0.00408276	0.0220901	0.006	0	1	APS	MKNK1-AS1
0.00408276	0.0330019	0.006	0	1	APS	MIR9-3HG
0.00409952	0.0804108	0.02	0.007	1	APS	PRSS57
0.0041247	0.0882887	0.977	0.962	1	APS	TMSB10
0.00414382	0.159876	0.167	0.129	1	APS	GOSR1
0.00414841	0.130058	0.304	0.25	1	APS	HBP1
0.00418256	0.105713	0.105	0.07	1	APS	CD59
0.00419385	0.110052	0.052	0.031	1	APS	TMEM185A
0.00419481	0.157787	0.272	0.227	1	APS	GTF2B
0.00422381	0.146132	0.075	0.052	1	APS	NADSYN1
0.00428247	0.210173	0.011	0.002	1	APS	TPSB2
0.00433138	0.132893	0.082	0.056	1	APS	IPO9
0.00438146	0.135265	0.081	0.054	1	APS	ZNF250
0.00445562	0.164113	0.682	0.65	1	APS	PPIB
0.00446248	0.120092	0.102	0.073	1	APS	INIP
0.0045402	0.108081	0.051	0.031	1	APS	SNX8
0.0045808	0.0789025	0.04	0.018	1	APS	RHNO1
0.00459114	0.0433406	0.017	0.006	1	APS	AL136171.2
0.00465138	0.103544	0.052	0.03	1	APS	DXO
0.00466242	0.239682	0.289	0.245	1	APS	MIR181A1HG
0.00469163	0.174494	0.299	0.245	1	APS	FBXO34
0.00474035	0.114131	0.052	0.031	1	APS	ZNF571
0.00481538	0.151706	0.298	0.252	1	APS	U2SURP
0.00482204	0.157044	0.481	0.421	1	APS	PLAC8
0.00486117	0.141316	0.439	0.381	1	APS	MCL1
0.00495531	0.190258	0.148	0.107	1	APS	KLRC3
0.00500222	0.06618	0.027	0.01	1	APS	TMEM45A
0.00502375	0.153563	0.456	0.398	1	APS	JARID2
0.00504726	0.109547	0.649	0.576	1	APS	GNLY
0.00509836	0.185239	0.479	0.43	1	APS	PIK3R1
0.00513854	0.0336501	0.01	0.001	1	APS	AL354920.1
0.00529749	0.0908025	0.823	0.782	1	APS	ARPC2
0.00541842	0.0993064	0.071	0.044	1	APS	PIGBOS1
0.00553742	0.172902	0.463	0.423	1	APS	PSME2
0.00555997	0.14651	0.455	0.389	1	APS	RORA
0.00570724	0.0772083	0.009	0.001	1	APS	LINC02055
0.00571732	0.15289	0.12	0.093	1	APS	CPT1A
0.00572999	0.116674	0.745	0.697	1	APS	HOPX
0.00576478	0.120338	0.066	0.041	1	APS	PAFAH2
0.00581883	0.0720602	0.032	0.019	1	APS	LRP11
0.00582564	0.165651	0.399	0.343	1	APS	ATP8B4
0.00585164	0.256509	0.253	0.225	1	APS	GFOD1
0.00586069	0.172512	0.195	0.159	1	APS	RELB
0.00591758	0.134016	0.041	0.023	1	APS	EDA
0.00599804	0.159073	0.106	0.073	1	APS	EMP1
0.00602154	0.0955738	0.069	0.044	1	APS	ISOC2
0.00603132	0.0368638	0.011	0.002	1	APS	ENKD1
0.00607588	0.0433937	0.009	0.001	1	APS	AL590226.2
0.00609216	0.150938	0.34	0.282	1	APS	YPEL5
0.00611024	0.201957	0.15	0.111	1	APS	DDX3Y
0.00612742	0.0755119	0.025	0.008	1	APS	NTRK2
0.00616791	0.23343	0.293	0.245	1	APS	PTGER4
0.00618623	0.0211758	0.005	0	1	APS	QRICH2
0.00618623	0.0237688	0.005	0	1	APS	AC012629.2
0.00618623	0.0280021	0.005	0	1	APS	FAM66D
0.00618623	0.0294216	0.005	0	1	APS	HIGD1B
0.00618625	0.0187579	0.005	0	1	APS	AC060814.5
0.00618625	0.0177848	0.005	0	1	APS	FSIP2
0.00618625	0.0219488	0.005	0	1	APS	CCDC83
0.00618945	0.0880593	0.434	0.367	1	APS	MRPL18
0.00621799	0.12964	0.773	0.744	1	APS	CDC42
0.00649054	0.157792	0.179	0.142	1	APS	RALGDS
0.00657487	0.128283	0.082	0.06	1	APS	THOC6
0.00665611	0.0939204	0.053	0.028	1	APS	RHOBTB3
0.00668719	0.198689	0.577	0.532	1	APS	ZFP36L2
0.00673857	0.162004	0.102	0.071	1	APS	LMNB1
0.00677417	0.16404	0.1	0.075	1	APS	PLAA
0.00678595	0.240821	0.185	0.149	1	APS	NCAM1
0.00683596	0.0918898	0.071	0.043	1	APS	PDGFA
0.00691827	0.179076	0.18	0.145	1	APS	ABHD17B
0.006986	0.158734	0.718	0.681	1	APS	RBM3
0.0071471	0.0703734	0.02	0.008	1	APS	NFIB
0.00728944	0.120913	0.137	0.103	1	APS	EEF1E1
0.00733552	0.0621125	0.019	0.007	1	APS	CDC42BPA
0.00735574	0.044955	0.009	0.001	1	APS	FGF7
0.0074343	0.194922	0.289	0.252	1	APS	EVI2A
0.00747043	0.206607	0.298	0.254	1	APS	SIPA1L1
0.00752271	0.0786366	0.047	0.026	1	APS	DMAC2
0.00753155	0.135863	0.146	0.112	1	APS	ORMDL2
0.00754563	0.174418	0.118	0.085	1	APS	CENPP
0.00760563	0.117694	0.034	0.019	1	APS	NR6A1
0.00761266	0.176498	0.173	0.142	1	APS	BANP
0.00762881	0.192289	0.228	0.191	1	APS	HIVEP1
0.00768995	0.155495	0.137	0.105	1	APS	AC131568.1
0.00771107	0.100237	0.45	0.388	1	APS	VAV3
0.00776602	0.158422	0.4	0.355	1	APS	UBE2I
0.00790522	0.178815	0.27	0.226	1	APS	PLEK
0.00790677	0.197194	0.205	0.165	1	APS	PLIN2
0.00801367	0.130477	0.51	0.453	1	APS	CD7
0.00809329	0.118513	0.089	0.061	1	APS	MGST2
0.00811029	0.134092	0.469	0.419	1	APS	ADGRE5
0.00811586	0.206071	0.217	0.179	1	APS	FASLG
0.00812184	0.178964	0.416	0.37	1	APS	TSC22D3
0.00812221	0.059544	0.026	0.01	1	APS	RPP14
0.00813257	0.121394	0.089	0.064	1	APS	NAGK
0.00815306	0.117376	0.069	0.046	1	APS	SBNO2
0.00820437	0.183545	0.536	0.482	1	APS	NFKB1
0.00825306	0.163178	0.682	0.636	1	APS	STAT4
0.00829585	0.120747	0.192	0.144	1	APS	EIF2AK3
0.00834507	0.0406819	0.012	0.002	1	APS	EAF1-AS1
0.00841979	0.0936611	0.054	0.035	1	APS	RNF31
0.00865984	0.133342	0.167	0.131	1	APS	TOX4
0.00867669	0.143977	0.504	0.462	1	APS	SRSF5
0.00871514	0.133974	0.361	0.316	1	APS	C17orf49
0.00875354	0.160023	0.263	0.218	1	APS	DUSP10
0.00881716	0.0602408	0.022	0.007	1	APS	CFLAR-AS1
0.00891168	0.140062	0.116	0.085	1	APS	STEAP1B
0.00893067	0.17797	0.419	0.379	1	APS	AMD1
0.00903482	0.052803	0.023	0.01	1	APS	CLDN7
0.00908455	0.260316	0.272	0.242	1	APS	MRPL1
0.00912617	0.0679101	0.017	0.006	1	APS	AC105916.1
0.0092187	0.0416019	0.021	0.007	1	APS	ITGA9
0.00929309	0.114699	0.028	0.018	1	APS	NEDD4L
0.00929476	0.128537	0.099	0.069	1	APS	VPS25
0.00931144	0.17638	0.111	0.088	1	APS	TBC1D4
0.00940542	0.0218144	0.005	0	1	APS	ZNF467
0.00940542	0.0251335	0.005	0	1	APS	DIRC3-AS1
0.00940542	0.0172052	0.005	0	1	APS	SLC2A14
0.00940542	0.0189719	0.005	0	1	APS	WNT3
0.00940543	0.0253182	0.005	0	1	APS	PDPN
0.00940544	0.0246865	0.005	0	1	APS	AC007881.3
0.00940545	0.0221385	0.005	0	1	APS	ECM1
0.00940547	0.0297273	0.005	0	1	APS	KCNJ13
0.00945532	0.150897	0.308	0.256	1	APS	NR4A3
0.00946102	0.141308	0.346	0.304	1	APS	PRDX2
0.00949069	0.118379	0.371	0.314	1	APS	LY6E
0.00962273	0.107602	0.063	0.046	1	APS	MDC1
0.00965042	0.0674335	0.019	0.008	1	APS	AC018450.1
0.00968845	0.137169	0.103	0.078	1	APS	TDP1
0.0097572	0.155008	0.568	0.519	1	APS	ARL4C
0.00982624	0.118675	0.033	0.019	1	APS	AL589693.1
0.00987996	0.106557	0.488	0.441	1	APS	POMP
0.00990233	0.12933	0.108	0.079	1	APS	BET1
0.01004	0.139069	0.245	0.203	1	APS	TRAPPC6A
0.0100812	0.133234	0.109	0.083	1	APS	TAP2
0.0100837	0.23838	0.376	0.35	1	APS	TGFBR2
0.0101439	0.124255	0.097	0.075	1	APS	NIPSNAP2
0.0102318	0.0780469	0.045	0.029	1	APS	CYGB
0.0102779	0.0443539	0.011	0.002	1	APS	FBXO10
0.0103241	0.121869	0.141	0.105	1	APS	MYO1D
0.010366	0.306782	0.231	0.197	1	APS	IGFBP7
0.0105373	0.127597	0.25	0.212	1	APS	COX20
0.0105401	0.0925994	0.928	0.905	1	APS	H3F3B
0.0105536	0.027661	0.009	0.001	1	APS	AP001021.3
0.0105945	0.136847	0.704	0.668	1	APS	SUB1
0.0106151	0.139147	0.139	0.101	1	APS	NCR1
0.0106503	0.123363	0.149	0.114	1	APS	FMC1
0.0106533	0.218873	0.188	0.16	1	APS	PDK3
0.0107435	0.113992	0.062	0.043	1	APS	SAP130
0.0107479	0.085443	0.125	0.09	1	APS	NLK
0.0111111	0.0352516	0.007	0.001	1	APS	EHD2
0.0111789	0.159404	0.223	0.19	1	APS	RNF166
0.0113331	0.145866	0.423	0.379	1	APS	HMGN3
0.0113402	0.181337	0.226	0.196	1	APS	ZBTB16
0.0113658	0.128378	0.184	0.149	1	APS	CNOT9
0.0113895	0.0566322	0.01	0.002	1	APS	RNF17
0.0114165	0.117663	0.041	0.026	1	APS	IGFBP4
0.0114346	0.192105	0.127	0.1	1	APS	2026-03-03
0.0114978	0.148284	0.209	0.171	1	APS	PTPRE
0.011689	0.1162	0.042	0.025	1	APS	PALM2-AKAP2
0.0117114	0.0941689	0.616	0.569	1	APS	RAB8B
0.0117372	0.133778	0.231	0.186	1	APS	DNTTIP2
0.0117818	0.0529821	0.572	0.496	1	APS	REL
0.0118463	0.0814403	0.5	0.435	1	APS	MAPRE2
0.0118483	0.136432	0.25	0.213	1	APS	PPP1R14B
0.0118739	0.0749699	0.043	0.024	1	APS	FHL1
0.0120075	0.109303	0.063	0.041	1	APS	IFT43
0.0120634	0.123836	0.117	0.089	1	APS	RPIA
0.0121743	0.103148	0.675	0.632	1	APS	EIF4A1
0.012204	0.122509	0.107	0.081	1	APS	YBEY
0.0122814	0.0682075	0.045	0.026	1	APS	CCDC58
0.0124018	0.115325	0.13	0.096	1	APS	STARD4
0.0125314	0.133738	0.478	0.444	1	APS	GNG2
0.0125413	0.135175	0.095	0.071	1	APS	LDLR
0.0125596	0.165548	0.126	0.101	1	APS	HIF1A-AS3
0.0126434	0.134691	0.24	0.195	1	APS	PPP4R3B
0.0127079	0.0560863	0.022	0.01	1	APS	AC048341.2
0.0127213	0.115407	0.087	0.065	1	APS	SEC13
0.0127267	0.0673575	0.012	0.004	1	APS	COL4A1
0.0127717	0.14451	0.201	0.159	1	APS	ADAM8
0.0128011	0.0774399	0.047	0.028	1	APS	SYNC
0.0128492	0.0405373	0.011	0.002	1	APS	JRK
0.0128799	0.199705	0.476	0.442	1	APS	PSMB9
0.012899	0.0986079	0.015	0.006	1	APS	LINC02223
0.012955	0.291128	0.532	0.495	1	APS	XCL1
0.0130688	0.0845071	0.03	0.016	1	APS	PDGFRB
0.0130947	0.145453	0.084	0.059	1	APS	AC243829.4
0.0132337	0.034378	0.01	0.002	1	APS	AC124944.3
0.0132703	0.064136	0.025	0.012	1	APS	MRC2
0.0133258	0.13498	0.52	0.462	1	APS	TRDC
0.0133785	0.138916	0.161	0.13	1	APS	EDEM1
0.0133955	0.136392	0.254	0.214	1	APS	AC004797.1
0.0135172	0.16848	0.446	0.397	1	APS	MAP3K8
0.0135934	0.158957	0.2	0.159	1	APS	TBX21
0.0136495	0.175353	0.393	0.349	1	APS	PHLDA1
0.0136831	0.0314864	0.007	0.001	1	APS	PANO1
0.0137592	0.134179	0.185	0.151	1	APS	EMC6
0.0137743	0.0437228	0.008	0.002	1	APS	AXL
0.0137987	0.0206831	0.006	0.001	1	APS	RERG
0.0138573	0.14741	0.165	0.139	1	APS	CAPN12
0.0140333	0.178062	0.356	0.322	1	APS	ATP6V1F
0.0140773	0.151253	0.286	0.25	1	APS	ILF2
0.0141031	0.110215	0.084	0.062	1	APS	CRTAP
0.0142622	0.0784919	0.037	0.023	1	APS	C17orf58
0.014359	0.0137909	0.004	0	1	APS	OBSL1
0.014359	0.0152844	0.004	0	1	APS	PLXNA1
0.0143591	0.0535766	0.004	0	1	APS	CYP26B1
0.0143591	0.0258792	0.004	0	1	APS	AL603840.1
0.0143591	0.02033	0.004	0	1	APS	AC004034.1
0.0143591	0.010218	0.004	0	1	APS	AC011731.1
0.0143591	0.0240394	0.004	0	1	APS	AC016866.2
0.0143591	0.0220654	0.004	0	1	APS	AC114956.1
0.0143591	0.0147066	0.004	0	1	APS	LRRC4C
0.0143591	0.0220453	0.004	0	1	APS	DAB2IP
0.0143591	0.0128647	0.004	0	1	APS	FMOD
0.0143591	0.014894	0.004	0	1	APS	AC099332.1
0.0143591	0.0226101	0.004	0	1	APS	PCOLCE2
0.0143591	0.0257764	0.004	0	1	APS	EDN1
0.0143717	0.164911	0.162	0.132	1	APS	GAB1
0.0143874	0.0543542	0.007	0.001	1	APS	AL137230.1
0.0145098	0.156685	0.212	0.174	1	APS	UPP1
0.01454	0.106202	0.084	0.061	1	APS	QTRT1
0.0145442	0.0801926	0.013	0.005	1	APS	FSTL1
0.0145843	0.0273076	0.008	0.001	1	APS	PWP2
0.0146471	0.100517	0.222	0.181	1	APS	NDUFS3
0.0146491	0.0805093	0.045	0.029	1	APS	AC108134.3
0.0147116	0.215195	0.558	0.523	1	APS	GZMA
0.0148095	0.118338	0.593	0.549	1	APS	SLC25A3
0.0151235	0.0826882	0.06	0.037	1	APS	RASGEF1A
0.0151966	0.098784	0.067	0.044	1	APS	ATP6V1B2
0.0152495	0.109905	0.105	0.076	1	APS	C15orf40
0.0152598	0.110398	0.668	0.627	1	APS	HNRNPDL
0.0153407	0.101051	0.617	0.577	1	APS	LINC01578
0.015374	0.123669	0.322	0.281	1	APS	CSNK2B
0.0154003	0.0942159	0.687	0.643	1	APS	RAC2
0.0154049	0.179636	0.389	0.34	1	APS	OSBPL3
0.0154184	0.13365	0.235	0.197	1	APS	ADH5
0.0154927	0.0468369	0.009	0.002	1	APS	ILDR2
0.0157111	0.0657281	0.021	0.008	1	APS	TSHZ3
0.0158093	0.0558254	0.101	0.075	1	APS	CCNQ
0.0158462	0.1521	0.628	0.589	1	APS	JAK1
0.0158761	0.0820235	0.011	0.005	1	APS	AC077690.1
0.016057	0.203194	0.579	0.548	1	APS	XCL2
0.0160812	0.0470088	0.017	0.006	1	APS	AL451085.2
0.0161094	0.0867849	0.058	0.037	1	APS	AC012146.1
0.0161195	0.10644	0.09	0.066	1	APS	HSPA13
0.0161358	0.216566	0.269	0.239	1	APS	RUNX2
0.0162309	0.0551424	0.019	0.01	1	APS	CMPK2
0.0162312	0.1342	0.107	0.085	1	APS	TMUB1
0.0164196	0.132514	0.235	0.196	1	APS	M6PR
0.016497	0.0659312	0.022	0.012	1	APS	KIAA0513
0.0165416	0.198791	0.169	0.144	1	APS	AC022075.1
0.0165984	0.177814	0.267	0.227	1	APS	CD226
0.0170451	0.084702	0.035	0.018	1	APS	ARHGAP8
0.017096	0.0599596	0.947	0.921	1	APS	EIF1
0.0171713	0.144039	0.192	0.162	1	APS	PEX2
0.0172409	0.0509344	0.007	0.001	1	APS	CTAG2
0.0172948	0.147695	0.538	0.504	1	APS	JAZF1
0.0173471	0.136913	0.178	0.15	1	APS	RO60
0.0174596	0.0768137	0.068	0.044	1	APS	C19orf33
0.0174821	0.0725599	0.02	0.01	1	APS	LEPR
0.0175702	0.12618	0.168	0.138	1	APS	SLC30A7
0.0179296	0.133863	0.34	0.304	1	APS	H2AFJ
0.0179668	0.0615061	0.015	0.005	1	APS	CSMD3
0.0180235	0.103994	0.168	0.133	1	APS	SETD3
0.0180551	0.103234	0.495	0.445	1	APS	WDR83OS
0.018164	0.128152	0.337	0.3	1	APS	TMEM167A
0.0181921	0.0525281	0.023	0.01	1	APS	IL1RN
0.018193	0.143188	0.198	0.167	1	APS	APOL6
0.0183832	0.0726341	0.039	0.022	1	APS	NAPB
0.0183867	0.0818295	0.41	0.355	1	APS	PSMA1
0.01842	0.133402	0.238	0.202	1	APS	MED4
0.0184872	0.0477182	0.029	0.013	1	APS	PCBP3
0.0186625	0.0279172	0.007	0.001	1	APS	DLG4
0.0187093	0.153421	0.106	0.087	1	APS	EPS15L1
0.0187262	0.047887	0.035	0.017	1	APS	TRIP10
0.0188057	0.143944	0.4	0.363	1	APS	PSMA5
0.0188767	0.113459	0.538	0.495	1	APS	SLC25A5
0.0189753	0.0730076	0.033	0.019	1	APS	BCAR3
0.0189967	0.115245	0.111	0.084	1	APS	FASTKD2
0.019121	0.0377745	0.007	0.001	1	APS	CA1
0.0193095	0.100718	0.045	0.028	1	APS	PLA2G4A
0.0194329	0.103082	0.089	0.062	1	APS	ISG20L2
0.0194812	0.133343	0.641	0.611	1	APS	GUK1
0.0195116	0.0365244	0.015	0.004	1	APS	BMP2
0.0195633	0.0645683	0.04	0.022	1	APS	SCAMP1-AS1
0.0195879	0.0895002	0.053	0.035	1	APS	SLC11A2
0.0196069	0.117236	0.158	0.125	1	APS	SLC2A4RG
0.0196574	0.113996	0.706	0.663	1	APS	FXYD5
0.0197538	0.0863987	0.741	0.706	1	APS	FYN
0.0198135	0.126137	0.282	0.244	1	APS	SPPL2A
0.0198917	0.0399649	0.009	0.002	1	APS	KLHL35
0.0199027	0.0518316	0.013	0.006	1	APS	MIR99AHG
0.0202534	0.0587399	0.02	0.01	1	APS	ZNF287
0.0203378	0.10529	0.103	0.076	1	APS	ADGRG5
0.0204734	0.0260699	0.007	0.001	1	APS	TSBP1-AS1
0.020626	0.0997148	0.082	0.062	1	APS	RAB32
0.0206769	0.151563	0.189	0.154	1	APS	CTBP2
0.0208638	0.120106	0.516	0.462	1	APS	ZFAND3
0.0208857	0.0893798	0.05	0.034	1	APS	AF305872.2
0.020954	0.100145	0.107	0.077	1	APS	TRGV9
0.0210548	0.139143	0.329	0.292	1	APS	GPCPD1
0.021213	0.0346785	0.009	0.002	1	APS	MPDZ
0.0212894	0.053623	0.039	0.02	1	APS	CHCHD6
0.021442	0.0617238	0.043	0.025	1	APS	GSTM4
0.0216159	0.0707635	0.822	0.784	1	APS	ARHGDIB
0.0217234	0.0222247	0.007	0.001	1	APS	AC123512.1
0.0217468	0.152915	0.681	0.657	1	APS	STK17B
0.0217714	0.120811	0.081	0.059	1	APS	UBXN2B
0.0219063	0.151394	0.123	0.095	1	APS	CD160
0.0219287	0.140126	0.166	0.141	1	APS	PTS
0.0220236	0.117558	0.135	0.108	1	APS	ARCN1
0.0220343	0.0191761	0.004	0	1	APS	Z99774.1
0.0220343	0.0169945	0.004	0	1	APS	EPHA3
0.0220343	0.0133852	0.004	0	1	APS	ENHO
0.0220343	0.0152409	0.004	0	1	APS	NECTIN1-AS1
0.0220343	0.0167274	0.004	0	1	APS	AC003991.2
0.0220343	0.0155457	0.004	0	1	APS	AC004974.1
0.0220343	0.0209436	0.004	0	1	APS	LINC00866
0.0220343	0.0148015	0.004	0	1	APS	GSTM5
0.0220343	0.0232992	0.004	0	1	APS	AL163541.1
0.0220343	0.0171729	0.004	0	1	APS	LINC02035
0.0220343	0.016538	0.004	0	1	APS	LZTS3
0.0220343	0.0131962	0.004	0	1	APS	AIRN
0.0220343	0.0156008	0.004	0	1	APS	AC116428.1
0.0220343	0.0134466	0.004	0	1	APS	LINC01954
0.0220343	0.0189978	0.004	0	1	APS	AL358777.1
0.0220343	0.0239344	0.004	0	1	APS	OLFM1
0.0220343	0.0231233	0.004	0	1	APS	BACE1-AS
0.0220343	0.0136758	0.004	0	1	APS	MOCOS
0.0220344	0.01591	0.004	0	1	APS	KSR2
0.0220344	0.0173882	0.004	0	1	APS	AC099811.1
0.0220344	0.0144704	0.004	0	1	APS	NCF2
0.0220344	0.0136606	0.004	0	1	APS	ETV4
0.0220344	0.0129092	0.004	0	1	APS	AC083862.2
0.0220344	0.0191784	0.004	0	1	APS	BX537318.1
0.0220529	0.097564	0.119	0.094	1	APS	TRAPPC2B
0.022058	0.106728	0.113	0.088	1	APS	AC100810.1
0.0221205	0.0380369	0.017	0.007	1	APS	AC012414.3
0.0222591	0.120601	0.137	0.107	1	APS	MVD
0.0225083	0.129875	0.091	0.069	1	APS	DENND3
0.022545	0.0217479	0.006	0.001	1	APS	MTFR2
0.022674	0.0870937	0.306	0.261	1	APS	UBE2H
0.0228614	0.121097	0.857	0.847	1	APS	CLIC1
0.022871	0.114497	0.547	0.505	1	APS	KMT2E
0.0229348	0.125251	0.29	0.252	1	APS	LRRFIP2
0.0229601	0.0916489	0.083	0.064	1	APS	KAT5
0.0231184	0.0691623	0.038	0.022	1	APS	ZNF529-AS1
0.0231266	0.0615917	0.025	0.012	1	APS	ZNF496
0.0232168	0.0711184	0.04	0.025	1	APS	PELO
0.0233512	0.0895135	0.434	0.392	1	APS	CBX3
0.0234382	0.0687232	0.052	0.032	1	APS	CDK2AP1
0.0234987	0.0636338	0.048	0.028	1	APS	PDZD2
0.0236514	0.0289625	0.004	0.001	1	APS	UNC13B
0.0236609	0.131097	0.089	0.07	1	APS	CFL2
0.0237451	0.130192	0.281	0.24	1	APS	APMAP
0.0238555	0.134513	0.079	0.061	1	APS	WASL
0.0238589	0.0656481	0.039	0.02	1	APS	ZNF749
0.0238978	0.0750666	0.025	0.013	1	APS	OPHN1
0.0239314	0.0794793	0.865	0.837	1	APS	MYL6
0.0241606	0.141609	0.132	0.106	1	APS	TNFRSF1A
0.0244794	0.127783	0.115	0.091	1	APS	HOXB2
0.0244797	0.12124	0.411	0.367	1	APS	ARPC4
0.0245838	0.129624	0.157	0.129	1	APS	CD2BP2
0.0246722	0.134819	0.29	0.255	1	APS	PJA2
0.0246802	0.102279	0.172	0.137	1	APS	XPO6
0.0247559	0.115374	0.218	0.183	1	APS	COX16
0.0248108	0.124714	0.09	0.073	1	APS	RPRD1B
0.024844	0.0833857	0.546	0.5	1	APS	RAB11A
0.0250216	0.0317285	0.009	0.002	1	APS	AC244213.1
0.0250268	0.112397	0.098	0.075	1	APS	HPS3
0.0251079	0.100151	0.047	0.032	1	APS	RAB30
0.0251512	0.103176	0.84	0.809	1	APS	CYBA
0.0252098	0.140842	0.135	0.114	1	APS	ZNF708
0.0252138	0.15728	0.159	0.125	1	APS	DUSP4
0.0253086	0.0189915	0.007	0.001	1	APS	C14orf178
0.0254734	0.119193	0.119	0.096	1	APS	KDM5B
0.0255039	0.170342	0.437	0.405	1	APS	ENSA
0.0255416	0.103813	0.115	0.087	1	APS	PSMG3
0.0255789	0.16628	0.177	0.147	1	APS	GNAI1
0.0255893	0.123604	0.328	0.287	1	APS	ZFAND6
0.0256187	0.144691	0.135	0.111	1	APS	LINC02384
0.0256388	0.163056	0.118	0.093	1	APS	S1PR5
0.0256821	0.0802418	0.159	0.124	1	APS	PSMD1
0.0257505	0.0665295	0.171	0.139	1	APS	WAPL
0.025997	0.0573816	0.028	0.017	1	APS	MYH11
0.0260862	0.0980043	0.77	0.738	1	APS	EMP3
0.0261177	0.120977	0.084	0.069	1	APS	MBIP
0.0261813	0.072158	0.51	0.463	1	APS	ANXA2
0.0262038	0.120115	0.719	0.671	1	APS	PRKCH
0.0263584	0.0335906	0.01	0.004	1	APS	LINC01962
0.026481	0.0328522	0.012	0.002	1	APS	MAP7
0.0266096	0.125737	0.495	0.457	1	APS	LDHA
0.0266641	0.0564317	0.016	0.007	1	APS	TSHZ2
0.0269358	0.0709631	0.033	0.02	1	APS	ENTPD6
0.0272224	0.153822	0.187	0.161	1	APS	CAND1
0.0272348	0.0639702	0.025	0.014	1	APS	AC060780.1
0.0272411	0.0992287	0.104	0.077	1	APS	HDGFL3
0.0273658	0.135054	0.146	0.114	1	APS	TIGIT
0.0274909	0.0754023	0.058	0.038	1	APS	PRKX-AS1
0.0276529	0.0652476	0.029	0.016	1	APS	USP30-AS1
0.0277427	0.136777	0.329	0.298	1	APS	UBE2F
0.027814	0.100454	0.353	0.311	1	APS	ARF5
0.0279899	0.0978751	0.328	0.285	1	APS	SPCS3
0.0281451	0.249698	0.31	0.292	1	APS	FOSL2
0.0281927	0.121335	0.286	0.252	1	APS	CALM3
0.0282102	0.0887574	0.053	0.031	1	APS	FCHO2
0.0283273	0.118615	0.715	0.691	1	APS	SRSF3
0.0284775	0.0598594	0.026	0.014	1	APS	MAL
0.0285304	0.123621	0.216	0.177	1	APS	ALOX5AP
0.0286138	0.0458009	0.023	0.011	1	APS	AC007032.1
0.0286652	0.11069	0.096	0.071	1	APS	HACD2
0.0286898	0.0811367	0.02	0.01	1	APS	DLC1
0.0287073	0.0594891	0.034	0.019	1	APS	NDST2
0.0289091	0.0417767	0.009	0.004	1	APS	AC139019.1
0.0289348	0.0166017	0.006	0.001	1	APS	FAM87B
0.0290738	0.108449	0.541	0.505	1	APS	NDUFB2
0.0291978	0.0407924	0.026	0.012	1	APS	AC103724.4
0.0293836	0.121804	0.167	0.142	1	APS	SMC4
0.0294656	0.0610001	0.022	0.012	1	APS	FGFR1
0.0294757	0.0907793	0.071	0.049	1	APS	TSPOAP1
0.0295149	0.12107	0.288	0.252	1	APS	IL10RA
0.0295642	0.151309	0.486	0.446	1	APS	RASA2
0.0298227	0.131868	0.424	0.392	1	APS	SF3B5
0.0299244	0.0609538	0.026	0.018	1	APS	NDOR1
0.0301684	0.0980728	0.095	0.072	1	APS	IFI35
0.0303447	0.088521	0.412	0.363	1	APS	CARD16
0.0303615	0.0743927	0.369	0.32	1	APS	MRPS6
0.0303833	0.0492547	0.022	0.01	1	APS	LY6G5C
0.0304604	0.109325	0.525	0.481	1	APS	CHST11
0.0306168	0.124086	0.549	0.513	1	APS	SEC61B
0.030709	0.032837	0.007	0.001	1	APS	C10orf95
0.0307989	0.0118692	0.999	0.999	1	APS	MALAT1
0.0309715	0.078302	0.027	0.017	1	APS	CXCR2
0.031017	0.0265556	0.007	0.001	1	APS	PCP2
0.0312353	0.0288783	0.006	0.001	1	APS	SOGA3
0.0312794	0.133674	0.128	0.108	1	APS	MMP25
0.0313304	0.226925	0.387	0.349	1	APS	ZEB2
0.031384	0.0991306	0.093	0.072	1	APS	RDH14
0.03146	0.135067	0.11	0.084	1	APS	B3GNT7
0.0315355	0.115619	0.165	0.13	1	APS	PHF6
0.0315459	0.0727949	0.087	0.061	1	APS	RASSF8
0.0315601	0.0815226	0.107	0.079	1	APS	PRKAR1B
0.0316297	0.101014	0.098	0.072	1	APS	NFYB
0.0317077	0.100951	0.034	0.019	1	APS	MIR4422HG
0.0318155	0.0301181	0.008	0.002	1	APS	ERG
0.0318561	0.0883498	0.033	0.019	1	APS	KIR2DL1
0.0319126	0.0676385	0.066	0.043	1	APS	NBL1
0.0319854	0.129374	0.316	0.282	1	APS	PTPN12
0.0321572	0.141507	0.146	0.126	1	APS	LAIR1
0.0322909	0.0842454	0.084	0.061	1	APS	SYNGR2
0.0323426	0.0446541	0.008	0.002	1	APS	AC024901.1
0.0324588	0.0729461	0.03	0.018	1	APS	RFTN2
0.0324825	0.174474	0.286	0.254	1	APS	NAMPT
0.0325388	0.118003	0.163	0.138	1	APS	PDHB
0.0325433	0.026946	0.009	0.002	1	APS	CFAP46
0.0325656	0.0960169	0.13	0.101	1	APS	B4GALT4
0.032608	0.0493081	0.009	0.004	1	APS	AL078590.2
0.032647	0.0824527	0.056	0.042	1	APS	METTL17
0.0327318	0.127912	0.489	0.456	1	APS	RBM8A
0.0327523	0.114891	0.386	0.344	1	APS	PRDX6
0.0328187	0.109115	0.564	0.525	1	APS	SEC61G
0.0329083	0.141061	0.457	0.412	1	APS	ITK
0.032962	0.14808	0.178	0.155	1	APS	ITM2C
0.0331194	0.0450744	0.004	0.001	1	APS	GUCY1A2
0.0331387	0.11521	0.568	0.53	1	APS	CHD2
0.033327	0.0529129	0.029	0.016	1	APS	FBP1
0.0334191	0.0375268	0.021	0.01	1	APS	TBC1D12
0.0334452	0.118061	0.158	0.13	1	APS	BROX
0.0335248	0.135904	0.27	0.245	1	APS	RAB21
0.03354	0.04424	0.009	0.004	1	APS	PRICKLE2
0.0335782	0.0767777	0.044	0.026	1	APS	NSMF
0.0336607	0.0688858	0.025	0.013	1	APS	PDLIM4
0.0338488	0.0196811	0.007	0.001	1	APS	CYP3A5
0.0339906	0.144309	0.284	0.252	1	APS	ETNK1
0.0340331	0.0117981	0.003	0	1	APS	AC004593.2
0.0340331	0.0138186	0.003	0	1	APS	AC138409.3
0.0340331	0.0157117	0.003	0	1	APS	AC215522.2
0.0340331	0.0152276	0.003	0	1	APS	KCNE5
0.0340331	0.0116889	0.003	0	1	APS	AC022098.2
0.0340331	0.0094269	0.003	0	1	APS	PTHLH
0.0340331	0.0142062	0.003	0	1	APS	AL592156.2
0.0340331	0.00823203	0.003	0	1	APS	AC007728.3
0.0340331	0.097819	0.084	0.062	1	APS	GIMAP2
0.0340331	0.0099039	0.003	0	1	APS	FAM71D
0.0340331	0.0172259	0.003	0	1	APS	AC009054.2
0.0340331	0.0137203	0.003	0	1	APS	MIR200CHG
0.0340331	0.0134095	0.003	0	1	APS	AP001469.3
0.0340331	0.0188168	0.003	0	1	APS	LINC02577
0.0340331	0.00951719	0.003	0	1	APS	TNK2-AS1
0.0340331	0.00963649	0.003	0	1	APS	RGPD3
0.0340331	0.0145064	0.003	0	1	APS	MRGPRF
0.0340331	0.015332	0.003	0	1	APS	LINC02765
0.0340331	0.0115675	0.003	0	1	APS	AC073046.1
0.0340331	0.0137388	0.003	0	1	APS	Z97989.1
0.0340331	0.0245449	0.003	0	1	APS	AC005288.1
0.0340331	0.00965176	0.003	0	1	APS	AC025539.1
0.0340331	0.0138238	0.003	0	1	APS	AURKC
0.0340331	0.0102023	0.003	0	1	APS	LRRC70
0.0340331	0.0108211	0.003	0	1	APS	B4GALNT1
0.0340331	0.010572	0.003	0	1	APS	FP236383.4
0.0340331	0.0115125	0.003	0	1	APS	AL662797.1
0.0340331	0.0118425	0.003	0	1	APS	ATP1A4
0.0340331	0.0158932	0.003	0	1	APS	AC109347.2
0.0340331	0.0105453	0.003	0	1	APS	AC004862.1
0.0340331	0.0156229	0.003	0	1	APS	CLDN20
0.0340331	0.0260703	0.003	0	1	APS	SGCA
0.0340332	0.0183353	0.003	0	1	APS	IGF1
0.0340332	0.00745604	0.003	0	1	APS	C5orf38
0.0340332	0.0126078	0.003	0	1	APS	CPXM2
0.0340332	0.00992921	0.003	0	1	APS	AC067817.2
0.0340332	0.0140306	0.003	0	1	APS	MYLK3
0.0340332	0.00952436	0.003	0	1	APS	IGSF10
0.0340332	0.00911291	0.003	0	1	APS	AC004241.3
0.0340332	0.0128694	0.003	0	1	APS	FOXD2-AS1
0.0340332	0.011818	0.003	0	1	APS	OTOA
0.0340332	0.0170713	0.003	0	1	APS	ANKRD22
0.0340332	0.0182609	0.003	0	1	APS	AC084018.4
0.0340333	0.0143603	0.003	0	1	APS	EFCAB12
0.0340333	0.0126284	0.003	0	1	APS	AC074351.1
0.0340333	0.0136579	0.003	0	1	APS	VGLL3
0.0340333	0.0136688	0.003	0	1	APS	MEF2C-AS2
0.0340333	0.0116728	0.003	0	1	APS	AC034102.4
0.0340333	0.0430503	0.003	0	1	APS	CPA3
0.0340971	0.141313	0.163	0.138	1	APS	CPD
0.0342242	0.0620189	0.027	0.016	1	APS	RAB39B
0.0346584	0.13824	0.193	0.166	1	APS	HIPK2
0.0347891	0.122649	0.114	0.096	1	APS	ABT1
0.0348933	0.0444762	0.019	0.01	1	APS	SNHG4
0.0351681	0.0751139	0.133	0.099	1	APS	VGLL4
0.0352178	0.0883722	0.057	0.042	1	APS	TRIM11
0.0352369	0.129904	0.105	0.083	1	APS	L3MBTL4
0.0355248	0.0934591	0.207	0.171	1	APS	MFSD14A
0.0355831	0.0335675	0.009	0.002	1	APS	LINC00653
0.0357512	0.0616516	0.038	0.025	1	APS	ANGPT2
0.0357586	0.0336777	0.006	0.001	1	APS	ADGRG7
0.0357806	0.115367	0.079	0.061	1	APS	XAF1
0.0358866	0.139687	0.009	0.005	1	APS	TPSAB1
0.0361092	0.073473	0.053	0.035	1	APS	C11orf1
0.036263	0.0461986	0.012	0.005	1	APS	DOCK1
0.036329	0.126223	0.128	0.103	1	APS	ITPRIP
0.0364753	0.0265406	0.008	0.001	1	APS	TMSB4Y
0.0365927	0.039332	0.023	0.011	1	APS	CENPW
0.0366347	0.107272	0.172	0.144	1	APS	PCNX4
0.0367743	0.0503811	0.016	0.008	1	APS	AL591043.2
0.0368434	0.0733766	0.056	0.038	1	APS	CREBL2
0.0369962	0.112022	0.496	0.46	1	APS	USP15
0.0370738	0.0348312	0.015	0.006	1	APS	CCNF
0.0370829	0.156768	0.473	0.439	1	APS	CD47
0.0371204	0.137444	0.059	0.047	1	APS	PLAUR
0.037139	0.0446767	0.006	0.001	1	APS	ANO5
0.037178	0.046604	0.019	0.008	1	APS	CELSR1
0.0372097	0.0961851	0.062	0.047	1	APS	MRGBP
0.0372136	0.153392	0.342	0.311	1	APS	TANK
0.0372285	0.0304269	0.009	0.002	1	APS	ETV7
0.0372738	0.097525	0.049	0.036	1	APS	LINC00467
0.0373667	0.123986	0.105	0.085	1	APS	AC067945.4
0.0375072	0.142774	0.253	0.222	1	APS	NFKBIZ
0.0375289	0.0270989	0.011	0.004	1	APS	BOLA3-AS1
0.0375915	0.0990584	0.17	0.137	1	APS	PRR7
0.0376001	0.119104	0.129	0.096	1	APS	UTY
0.0376795	0.0660463	0.031	0.017	1	APS	ABCB5
0.0377568	0.0762618	0.75	0.72	1	APS	COMMD6
0.0378501	0.0224773	0.009	0.002	1	APS	AP003120.1
0.0378964	0.127299	0.509	0.482	1	APS	ARL6IP5
0.0381803	0.152124	0.294	0.258	1	APS	RAPGEF1
0.0381809	0.134162	0.172	0.145	1	APS	KPNA1
0.0383831	0.0394756	0.011	0.005	1	APS	OMG
0.0384317	0.151033	0.411	0.377	1	APS	AC092821.3
0.0384927	0.0301661	0.011	0.004	1	APS	C8orf88
0.0385174	0.0234149	0.007	0.002	1	APS	AL390067.1
0.038525	0.104947	0.029	0.018	1	APS	AL162493.1
0.0385415	0.109902	0.138	0.108	1	APS	STAT1
0.0385802	0.0646632	0.029	0.018	1	APS	MSANTD4
0.038706	0.0998727	0.052	0.038	1	APS	AC040970.1
0.038717	0.110935	0.073	0.05	1	APS	TBXAS1
0.0388422	0.07054	0.031	0.017	1	APS	KIR2DL3
0.0390004	0.0757037	0.051	0.03	1	APS	ZNF85
0.0391985	0.108054	0.016	0.006	1	APS	LINC01115
0.0392638	0.122972	0.171	0.144	1	APS	RABGGTB
0.0394215	0.0895294	0.038	0.028	1	APS	FAM234A
0.0394661	0.058827	0.054	0.036	1	APS	SHC1
0.0395172	0.0341165	0.016	0.007	1	APS	PCYOX1L
0.0398943	0.12079	0.589	0.564	1	APS	C9orf16
0.0400821	0.107396	0.163	0.137	1	APS	MRPL36
0.0400963	0.0920938	0.421	0.379	1	APS	SRSF9
0.0401182	0.110377	0.296	0.268	1	APS	YWHAE
0.0401537	0.120001	0.144	0.118	1	APS	B4GALT5
0.0401814	0.0906495	0.138	0.109	1	APS	METTL16
0.0402007	0.138024	0.275	0.25	1	APS	CHMP2A
0.0402299	0.101604	0.148	0.118	1	APS	ADGRL2
0.0403176	0.0548358	0.014	0.006	1	APS	ARHGEF28
0.0403876	0.113228	0.194	0.165	1	APS	PPCS
0.0403904	0.191913	0.516	0.498	1	APS	DENND4A
0.0404559	0.157871	0.179	0.15	1	APS	SLAMF7
0.0404823	0.114296	0.282	0.245	1	APS	TGFBR3
0.0406159	0.0946612	0.208	0.177	1	APS	HSD17B10
0.0408566	0.10798	0.14	0.113	1	APS	CD244
0.0411636	0.0537133	0.024	0.013	1	APS	USP12-AS1
0.0412718	0.084948	0.058	0.041	1	APS	TSGA10
0.0414201	0.0442725	0.017	0.007	1	APS	ZNF532
0.041711	0.126693	0.265	0.234	1	APS	UBE2E3
0.0418955	0.0916077	0.356	0.317	1	APS	COPA
0.0419023	0.0462176	0.579	0.531	1	APS	DNAJB6
0.0420064	0.0724833	0.077	0.056	1	APS	FOPNL
0.0420273	0.0940938	0.15	0.12	1	APS	MYSM1
0.0420572	0.0907667	0.192	0.154	1	APS	SH2B3
0.0421489	0.0864768	0.072	0.053	1	APS	VAMP7
0.042151	0.0310809	0.011	0.004	1	APS	LINC02666
0.0422364	0.0619666	0.024	0.014	1	APS	MED20
0.0424649	0.112624	0.171	0.144	1	APS	HBS1L
0.042507	0.118926	0.241	0.214	1	APS	HIBCH
0.0426158	0.0590267	0.837	0.804	1	APS	COX4I1
0.0426321	0.103073	0.149	0.123	1	APS	MITD1
0.0427814	0.112736	0.123	0.101	1	APS	MAT2B
0.0428192	0.0896203	0.136	0.117	1	APS	CXXC5
0.0429133	0.0689879	0.018	0.008	1	APS	CHSY3
0.0429273	0.0799479	0.083	0.06	1	APS	MED8
0.0429549	0.049986	0.037	0.02	1	APS	GFOD2
0.0429678	0.0291694	0.014	0.004	1	APS	STAC
0.043038	0.0342004	0.013	0.005	1	APS	DPH1
0.0432786	0.0285054	0.007	0.001	1	APS	EMP2
0.043299	0.040121	0.019	0.01	1	APS	SETMAR
0.0434374	0.0181352	0.006	0.001	1	APS	NEU4
0.0434974	0.104789	0.506	0.472	1	APS	COPE
0.0435387	0.0834808	0.042	0.031	1	APS	C2orf69
0.0435569	0.092421	0.047	0.036	1	APS	IL1RAP
0.0435598	0.036448	0.011	0.005	1	APS	BASP1
0.0435812	0.0649703	0.222	0.183	1	APS	MED13
0.0437295	0.134456	0.396	0.365	1	APS	IVNS1ABP
0.0437527	0.113837	0.493	0.464	1	APS	NEDD8
0.043806	0.0439513	0.015	0.007	1	APS	HHLA3
0.0438099	0.0576845	0.033	0.018	1	APS	AAR2
0.0438661	0.135843	0.155	0.132	1	APS	GOLIM4
0.0439644	0.0268021	0.005	0.001	1	APS	NINL
0.0439801	0.0202207	0.021	0.008	1	APS	TSIX
0.0441643	0.133767	0.208	0.183	1	APS	FKBP11
0.0442549	0.0424982	0.018	0.008	1	APS	HAPLN3
0.0442641	0.0433289	0.012	0.006	1	APS	LLGL1
0.0444381	0.0934078	0.068	0.05	1	APS	SLX4IP
0.0445002	0.0278483	0.019	0.007	1	APS	MUC12
0.0445696	0.0231584	0.006	0.002	1	APS	NIPSNAP3B
0.0445708	0.0763382	0.037	0.025	1	APS	IL15
0.0447311	0.122616	0.092	0.073	1	APS	AL139246.5
0.0448697	0.121558	0.213	0.185	1	APS	PPP1R7
0.0451032	0.0738621	0.059	0.041	1	APS	PARVB
0.0451507	0.127647	0.451	0.417	1	APS	PSMB8
0.0451711	0.0967078	0.12	0.096	1	APS	E2F4
0.0452506	0.0562492	0.025	0.013	1	APS	FKBPL
0.045301	0.113351	0.262	0.234	1	APS	NDUFA5
0.0453989	0.0499399	0.025	0.014	1	APS	ACY1
0.0455105	0.111013	0.49	0.45	1	APS	NFE2L2
0.0456617	0.127763	0.204	0.179	1	APS	POLR2E
0.0456633	0.15054	0.298	0.27	1	APS	MAPK1
0.0457385	0.091576	0.072	0.055	1	APS	SERPINE2
0.0459171	0.102579	0.134	0.109	1	APS	ANKLE2
0.0461931	0.0827426	0.04	0.026	1	APS	MIR3681HG
0.046266	0.0785057	0.049	0.036	1	APS	FAM43A
0.0463584	0.0532171	0.203	0.166	1	APS	PPP4R2
0.0464363	0.156648	0.264	0.232	1	APS	ERN1
0.0466193	0.0521193	0.026	0.014	1	APS	AP003774.2
0.0468305	0.031473	0.011	0.005	1	APS	C20orf96
0.04685	0.116717	0.16	0.13	1	APS	INSIG1
0.046925	0.131598	0.272	0.228	1	APS	ARL5B
0.047051	0.122161	0.441	0.406	1	APS	UQCRQ
0.0470895	0.133274	0.282	0.252	1	APS	TPST2
0.0472611	0.0195563	0.006	0.001	1	APS	XPNPEP2
0.0473574	0.0687483	0.038	0.025	1	APS	ALG9
0.0474181	0.0258529	0.007	0.001	1	APS	DUBR
0.0480818	0.0562288	0.009	0.002	1	APS	MAGI1
0.0482402	0.128825	0.411	0.387	1	APS	VPS28
0.0482838	0.275049	0.34	0.32	1	APS	MT2A
0.0483908	0.0978255	0.083	0.067	1	APS	USP46
0.0484804	0.118541	0.237	0.208	1	APS	CARD8
0.0486082	0.0992809	0.136	0.109	1	APS	ZSWIM7
0.0487573	0.117274	0.34	0.302	1	APS	ARRDC3
0.0488507	0.200741	0.392	0.358	1	APS	RGCC
0.0489006	0.0495263	0.031	0.019	1	APS	SMIM3
0.0489527	0.0201579	0.005	0.001	1	APS	FAM53A
0.0490425	0.0963331	0.299	0.255	1	APS	PIK3R5
0.049072	0.0929943	0.365	0.331	1	APS	TAPBP
0.0492014	0.100452	0.257	0.222	1	APS	ETFA
0.0492204	0.0881577	0.091	0.069	1	APS	VEZF1
0.0492551	0.039348	0.015	0.006	1	APS	TRIM68
0.0492594	0.0465722	0.021	0.012	1	APS	ERMN
0.0492678	0.0230789	0.005	0.001	1	APS	VSTM4
0.0493826	0.0796261	0.09	0.07	1	APS	GDAP2
0.0494155	0.109811	0.215	0.177	1	APS	MYADM
0.0497399	0.133678	0.211	0.18	1	APS	FER
0.0498509	0.0996579	0.346	0.303	1	APS	RPS4Y1

### Sheet: Pericytes
p_val	avg_log2FC	pct.1	pct.2	p_val_adj	cluster	gene
6.57215e-57	0.304952	0.322	0.217	2.1947e-52	Control	HIST1H4C
6.92981e-51	0.295241	0.314	0.21	2.31414e-46	Control	LDB3
6.45667e-46	0.226178	0.845	0.786	2.15614e-41	Control	ZFP36L1
3.72749e-38	0.246408	0.368	0.27	1.24476e-33	Control	ADM
4.5632e-37	0.111377	0.021	0.001	1.52384e-32	Control	DCD
1.31837e-36	0.328058	0.313	0.233	4.40255e-32	Control	AC079822.1
4.61126e-35	0.233882	0.551	0.464	1.53988e-30	Control	EGFLAM
4.76935e-35	0.0839051	0.016	0.001	1.59268e-30	Control	MUCL1
1.92399e-32	0.30527	0.497	0.411	6.42497e-28	Control	APCDD1
1.51464e-29	0.189355	0.517	0.428	5.05799e-25	Control	TWIST1
1.78311e-29	0.272068	0.39	0.31	5.95451e-25	Control	COL23A1
5.80217e-29	0.201028	0.978	0.974	1.93758e-24	Control	MT-ND1
2.47711e-28	0.197512	0.712	0.64	8.27205e-24	Control	LGI4
3.05954e-28	0.214774	0.654	0.579	1.0217e-23	Control	PLPP3
5.15047e-28	0.19699	0.594	0.517	1.71995e-23	Control	ADRA2A
1.95174e-27	0.209986	0.747	0.695	6.51765e-23	Control	MEF2C
4.54637e-27	0.158374	0.944	0.927	1.51821e-22	Control	RPS21
2.9919e-26	0.215975	0.514	0.431	9.99114e-22	Control	RRAD
3.08603e-26	0.172823	0.662	0.589	1.03055e-21	Control	LBH
4.12248e-26	0.221472	0.441	0.369	1.37666e-21	Control	LAMA3
4.63912e-26	0.152666	0.881	0.839	1.54919e-21	Control	TPM1
4.57975e-25	0.180487	0.261	0.193	1.52936e-20	Control	MTHFD2
5.86856e-25	0.259372	0.219	0.156	1.95975e-20	Control	LINC00910
1.23676e-24	0.0901907	0.995	0.994	4.13005e-20	Control	MT-CO3
1.54e-24	0.198604	0.606	0.531	5.14269e-20	Control	NEGR1
1.91359e-24	0.214218	0.51	0.436	6.39025e-20	Control	ABHD2
3.03091e-24	0.226599	0.442	0.37	1.01214e-19	Control	CYP26B1
5.47948e-24	0.210518	0.588	0.525	1.82982e-19	Control	ITIH5
2.77237e-23	0.11241	0.056	0.024	9.25806e-19	Control	HIST2H2AA4
6.27289e-23	0.179296	0.603	0.54	2.09477e-18	Control	RPL31
1.22192e-22	0.169857	0.495	0.422	4.08046e-18	Control	DOCK8
2.25082e-22	0.158184	0.114	0.071	7.5164e-18	Control	EGFL6
4.28617e-22	0.156415	0.898	0.872	1.43132e-17	Control	MT-ND5
4.50107e-22	0.155138	0.47	0.391	1.50309e-17	Control	ARID5A
4.51997e-22	0.176672	0.208	0.146	1.5094e-17	Control	L3MBTL4
6.34995e-22	0.169325	0.821	0.791	2.1205e-17	Control	RPL38
1.36983e-21	0.171601	0.248	0.187	4.57442e-17	Control	LINC02381
2.60763e-21	0.154701	0.271	0.204	8.70793e-17	Control	MIDN
4.51394e-21	0.130605	0.977	0.97	1.50739e-16	Control	RPS28
5.16746e-21	0.172563	0.251	0.185	1.72562e-16	Control	RIPOR2
5.23006e-21	0.144176	0.547	0.475	1.74653e-16	Control	CLMN
5.95869e-21	0.156828	0.526	0.456	1.98984e-16	Control	COL5A3
7.58542e-21	0.233568	0.872	0.864	2.53307e-16	Control	RPL37A
2.0876e-20	0.190585	0.664	0.607	6.97134e-16	Control	HES4
3.78445e-20	0.205304	0.352	0.283	1.26378e-15	Control	GRK3
1.38517e-19	0.0955077	0.063	0.033	4.62564e-15	Control	TMEM150C
1.69499e-19	0.179395	0.26	0.198	5.66024e-15	Control	EEPD1
2.09848e-19	0.144757	0.949	0.937	7.00767e-15	Control	RPL36
2.41842e-19	0.152357	0.604	0.537	8.07607e-15	Control	COX7A1
2.74887e-19	0.132878	0.098	0.058	9.17958e-15	Control	HIST1H1E
3.73885e-19	0.158182	0.954	0.945	1.24855e-14	Control	RPL37
8.1082e-19	0.0426107	0.019	0.004	2.70765e-14	Control	RNF17
1.0838e-18	0.16079	0.187	0.138	3.61924e-14	Control	TWIST2
1.20847e-18	0.128157	0.943	0.925	4.03556e-14	Control	TIMP3
1.77585e-18	0.165433	0.354	0.287	5.93028e-14	Control	MT1X
1.91911e-18	0.134395	0.899	0.877	6.40867e-14	Control	EBF1
2.75206e-18	0.153593	0.274	0.213	9.19023e-14	Control	SAMHD1
2.82963e-18	0.0618324	0.998	0.996	9.44926e-14	Control	MT-ND3
3.96514e-18	0.145715	0.546	0.475	1.32412e-13	Control	HOPX
1.43555e-17	0.144047	0.542	0.477	4.79388e-13	Control	ADCY3
1.45734e-17	0.140327	0.611	0.553	4.86665e-13	Control	UBA2
2.40618e-17	0.147921	0.252	0.191	8.03519e-13	Control	GOLGA8A
2.92518e-17	0.167842	0.334	0.275	9.76835e-13	Control	EIF5B
3.18631e-17	0.0420315	0.008	0	1.06404e-12	Control	SCGB1D2
3.90434e-17	0.157766	0.367	0.306	1.30382e-12	Control	PPP3CC
8.84785e-17	0.17989	0.213	0.16	2.95465e-12	Control	SLC16A12
1.50825e-16	0.158234	0.31	0.248	5.03664e-12	Control	HAS2
2.41287e-16	0.143436	0.163	0.117	8.05753e-12	Control	ABCB4
8.1681e-16	0.162529	0.766	0.73	2.72765e-11	Control	TEX41
1.18653e-15	0.168436	0.209	0.163	3.96229e-11	Control	PCED1B
1.48578e-15	0.151643	0.752	0.708	4.96162e-11	Control	ID4
2.30906e-15	0.138186	0.457	0.397	7.71086e-11	Control	SNHG8
2.44505e-15	0.124213	0.099	0.064	8.16499e-11	Control	NRARP
3.25189e-15	0.150906	0.856	0.839	1.08594e-10	Control	RPS29
3.53059e-15	0.158361	0.271	0.218	1.17901e-10	Control	RAMP1
3.6908e-15	0.116421	0.98	0.975	1.23251e-10	Control	RPL41
3.79565e-15	0.151997	0.701	0.659	1.26752e-10	Control	TJP1
5.71942e-15	0.144766	0.319	0.259	1.90994e-10	Control	IER5L
1.08544e-14	0.128932	0.48	0.403	3.62471e-10	Control	APOE
1.3407e-14	0.139886	0.5	0.444	4.47713e-10	Control	ANGPT2
1.41868e-14	0.130195	0.339	0.284	4.73755e-10	Control	PNN
2.10152e-14	0.141593	0.57	0.515	7.01782e-10	Control	MAP3K20
3.48904e-14	0.132551	0.388	0.327	1.16513e-09	Control	NUDT4
4.06395e-14	0.147424	0.664	0.623	1.35712e-09	Control	PPDPF
4.54286e-14	0.129699	0.88	0.862	1.51704e-09	Control	MT-ND4L
5.37245e-14	0.146341	0.485	0.431	1.79408e-09	Control	PRKAR2B
6.68743e-14	0.104347	0.064	0.039	2.2332e-09	Control	HIST4H4
1.42684e-13	0.129937	0.502	0.447	4.76479e-09	Control	KANK2
1.50985e-13	0.116381	0.423	0.362	5.042e-09	Control	RFTN1
2.03865e-13	0.12989	0.898	0.883	6.80787e-09	Control	RPL36A
3.0163e-13	0.117465	0.63	0.578	1.00726e-08	Control	SBF2
3.02331e-13	0.15983	0.117	0.082	1.0096e-08	Control	MEG3
3.1221e-13	0.112836	0.448	0.388	1.04259e-08	Control	AMOTL2
3.21605e-13	0.126712	0.303	0.25	1.07397e-08	Control	TUT4
4.00355e-13	0.0801291	0.045	0.024	1.33695e-08	Control	HIST2H4B
4.41488e-13	0.12044	0.307	0.253	1.4743e-08	Control	SNX18
4.64183e-13	0.125654	0.558	0.508	1.55009e-08	Control	SORBS3
5.26682e-13	0.144844	0.28	0.232	1.7588e-08	Control	DDIT3
5.45377e-13	0.137578	0.739	0.709	1.82123e-08	Control	RPL4
6.83006e-13	0.119054	0.247	0.195	2.28083e-08	Control	EVA1C
7.35138e-13	0.126378	0.888	0.868	2.45492e-08	Control	LHFPL6
9.49923e-13	0.0990553	0.632	0.573	3.17217e-08	Control	HNRNPDL
1.17962e-12	0.124327	0.324	0.268	3.93923e-08	Control	ADGRA2
1.18999e-12	0.156309	0.21	0.165	3.97386e-08	Control	AHRR
1.24219e-12	0.0981002	0.287	0.229	4.14818e-08	Control	PROCR
1.25892e-12	0.118242	0.322	0.266	4.20404e-08	Control	HMOX2
1.5578e-12	0.123329	0.218	0.172	5.20211e-08	Control	WDR43
1.67543e-12	0.127952	0.285	0.234	5.59493e-08	Control	TNRC18
1.73868e-12	0.0235836	0.006	0.001	5.80615e-08	Control	LINC01242
2.08617e-12	0.12665	0.304	0.248	6.96655e-08	Control	NR2F1
2.32767e-12	0.110249	0.169	0.123	7.77303e-08	Control	LRRC8C
2.34827e-12	0.111486	0.242	0.191	7.84182e-08	Control	AKAP8L
2.36657e-12	0.14911	0.506	0.456	7.90293e-08	Control	TCEAL4
2.7112e-12	0.136549	0.71	0.678	9.05378e-08	Control	RPL23
4.00829e-12	0.215143	0.122	0.1	1.33853e-07	Control	SLC35F1
4.0881e-12	0.112259	0.89	0.87	1.36518e-07	Control	INPP4B
4.11733e-12	0.13481	0.402	0.354	1.37494e-07	Control	NEURL1B
4.80223e-12	0.113031	0.205	0.158	1.60366e-07	Control	GABPB1-AS1
5.01604e-12	0.181069	0.295	0.257	1.67506e-07	Control	DDAH1
5.84022e-12	0.0898783	0.663	0.607	1.95028e-07	Control	ATP5ME
6.0692e-12	0.0736878	0.064	0.04	2.02675e-07	Control	CCDC86
6.88962e-12	0.104492	0.133	0.099	2.30072e-07	Control	C1orf56
7.13247e-12	0.062951	0.035	0.017	2.38182e-07	Control	DIPK1C
7.22589e-12	0.109347	0.139	0.102	2.41302e-07	Control	HIST1H1C
7.45682e-12	0.115783	0.152	0.115	2.49013e-07	Control	KNOP1
8.16144e-12	0.118898	0.482	0.428	2.72543e-07	Control	C1orf21
8.64106e-12	0.139919	0.441	0.386	2.8856e-07	Control	PLCL1
9.78056e-12	0.10356	0.57	0.518	3.26612e-07	Control	ITGA7
9.85514e-12	0.114061	0.47	0.418	3.29102e-07	Control	MEOX2
1.10235e-11	0.105354	0.202	0.154	3.6812e-07	Control	EPHA2
1.12363e-11	0.0984503	0.973	0.967	3.75225e-07	Control	RPL34
1.32932e-11	0.0836789	0.099	0.067	4.43914e-07	Control	RASSF4
1.38483e-11	0.125642	0.248	0.2	4.62451e-07	Control	COL4A5
1.60072e-11	0.0957451	0.532	0.468	5.34544e-07	Control	HES1
1.80196e-11	0.098072	0.531	0.474	6.01746e-07	Control	MRGPRF
2.0391e-11	0.104183	0.149	0.11	6.80938e-07	Control	ADCY9
2.09632e-11	0.0949425	0.491	0.431	7.00044e-07	Control	SNHG7
2.1975e-11	0.0909695	0.637	0.593	7.33833e-07	Control	PARM1
2.26072e-11	0.0959034	0.31	0.255	7.54944e-07	Control	DOCK9
2.49732e-11	0.0787173	0.077	0.049	8.33956e-07	Control	BCL7A
2.72446e-11	0.0933853	0.192	0.145	9.09805e-07	Control	CLTCL1
3.19876e-11	0.106697	0.29	0.238	1.06819e-06	Control	TBX2
4.41882e-11	0.0742583	0.057	0.034	1.47562e-06	Control	FAM107A
5.00759e-11	0.152159	0.606	0.569	1.67223e-06	Control	IFITM1
5.21501e-11	0.108049	0.528	0.478	1.7415e-06	Control	EDNRA
5.37719e-11	0.14483	0.38	0.336	1.79566e-06	Control	PPP1R15A
5.41446e-11	0.105585	0.202	0.157	1.8081e-06	Control	IQSEC1
5.47138e-11	0.147763	0.435	0.384	1.82711e-06	Control	CTNNA3
5.72042e-11	0.0826921	0.077	0.049	1.91028e-06	Control	DIO3OS
6.05789e-11	0.098851	0.367	0.311	2.02297e-06	Control	GOLGB1
6.05879e-11	0.128272	0.447	0.395	2.02327e-06	Control	STARD13
6.0992e-11	0.0884735	0.046	0.031	2.03677e-06	Control	HLA-DMA
7.99508e-11	0.0868264	0.087	0.058	2.66988e-06	Control	LINC02515
8.33493e-11	0.119243	0.474	0.424	2.78337e-06	Control	ASH1L
8.36648e-11	0.114833	0.121	0.089	2.7939e-06	Control	MEF2B
1.03708e-10	0.0668885	0.71	0.655	3.46323e-06	Control	ACTN4
1.08608e-10	0.107589	0.262	0.217	3.62686e-06	Control	DDX21
1.09915e-10	0.0782951	0.072	0.045	3.6705e-06	Control	XKR6
1.27219e-10	0.143905	0.363	0.318	4.24836e-06	Control	GRID1
1.44509e-10	0.10433	0.321	0.272	4.82572e-06	Control	KLF13
1.49378e-10	0.107479	0.276	0.229	4.98831e-06	Control	PLEKHH3
2.0747e-10	0.0883048	0.947	0.939	6.92825e-06	Control	H3F3B
2.07531e-10	0.0880192	0.377	0.322	6.93028e-06	Control	TNS2
2.2066e-10	0.116718	0.775	0.743	7.36873e-06	Control	MEF2A
2.45903e-10	0.100348	0.303	0.254	8.21168e-06	Control	SPEN
2.46182e-10	0.0947894	0.1	0.071	8.221e-06	Control	TMEM100
2.50613e-10	0.0605527	0.995	0.995	8.36899e-06	Control	MT-CO2
2.63437e-10	0.106831	0.345	0.295	8.79721e-06	Control	EPN2
2.82069e-10	0.0535366	0.012	0.004	9.4194e-06	Control	PLA2G5
2.84257e-10	0.108657	0.386	0.337	9.49248e-06	Control	TCF25
2.96617e-10	0.0947622	0.979	0.975	9.90524e-06	Control	RPS8
3.07263e-10	0.0437046	0.028	0.013	1.02607e-05	Control	WSCD1
3.91997e-10	0.100762	0.219	0.176	1.30903e-05	Control	WDR60
4.11567e-10	0.0142868	0.003	0	1.37439e-05	Control	TBC1D3D
4.695e-10	0.0753839	0.074	0.048	1.56785e-05	Control	AC006001.2
4.73187e-10	0.0778548	0.052	0.033	1.58016e-05	Control	AC130650.2
5.18097e-10	0.0722411	0.963	0.952	1.73013e-05	Control	ADIRF
5.56978e-10	0.113725	0.552	0.508	1.85997e-05	Control	NCL
5.764e-10	0.0990787	0.233	0.188	1.92483e-05	Control	EZR
6.34788e-10	0.115689	0.482	0.435	2.11981e-05	Control	MAP4K4
6.45703e-10	0.107062	0.102	0.07	2.15626e-05	Control	PCSK1N
6.73009e-10	0.0855776	0.101	0.074	2.24745e-05	Control	GPATCH4
7.15269e-10	0.0928492	0.478	0.426	2.38857e-05	Control	DEK
8.6165e-10	0.0934789	0.171	0.133	2.87739e-05	Control	RMND1
8.66463e-10	0.0865184	0.084	0.056	2.89347e-05	Control	FLT1
8.67302e-10	0.104152	0.539	0.495	2.89627e-05	Control	SET
9.49032e-10	0.111575	0.349	0.303	3.1692e-05	Control	VGLL4
9.93853e-10	0.087682	0.17	0.129	3.31887e-05	Control	HRH2
1.07928e-09	0.0789368	0.739	0.697	3.60415e-05	Control	FLNA
1.09649e-09	0.0954697	0.201	0.159	3.66162e-05	Control	SYNE3
1.10218e-09	0.0978928	0.286	0.238	3.68061e-05	Control	C20orf194
1.10459e-09	0.108628	0.47	0.423	3.68867e-05	Control	SBDS
1.29877e-09	0.0523131	0.034	0.019	4.33712e-05	Control	SUSD5
1.30747e-09	0.120084	0.161	0.124	4.36615e-05	Control	NR4A1
1.35868e-09	0.11044	0.149	0.115	4.53718e-05	Control	DGKG
1.43467e-09	0.100236	0.604	0.561	4.79094e-05	Control	ROCK1
1.54588e-09	0.105323	0.549	0.503	5.1623e-05	Control	SNHG6
1.76883e-09	0.112676	0.248	0.209	5.90683e-05	Control	CD163L1
1.80188e-09	0.109944	0.559	0.519	6.01719e-05	Control	ANKRD12
1.82061e-09	0.0579068	0.054	0.032	6.07975e-05	Control	HIST2H2AC
1.84105e-09	0.0951768	0.261	0.216	6.14799e-05	Control	SMARCD3
1.92192e-09	0.0942695	0.515	0.466	6.41805e-05	Control	ARID1B
2.16327e-09	0.0587395	0.045	0.026	7.22404e-05	Control	ABCG1
2.19685e-09	0.110039	0.582	0.543	7.33618e-05	Control	EPB41L2
2.23574e-09	0.0646116	0.055	0.035	7.46602e-05	Control	BCR
2.38919e-09	0.102231	0.197	0.158	7.97847e-05	Control	SENP5
2.60618e-09	0.101355	0.526	0.482	8.70307e-05	Control	SRRM2
2.61118e-09	0.0928978	0.206	0.164	8.71977e-05	Control	VEZT
2.70581e-09	0.0935671	0.258	0.213	9.0358e-05	Control	MLLT10
2.78156e-09	0.0845135	0.568	0.52	9.28873e-05	Control	TRPC6
3.07154e-09	0.106997	0.273	0.228	0.000102571	Control	EVL
3.18978e-09	0.0973969	0.608	0.559	0.000106519	Control	LINC01578
3.36213e-09	0.092112	0.201	0.159	0.000112275	Control	UPF2
3.40501e-09	0.0970885	0.233	0.187	0.000113707	Control	PHACTR4
3.45474e-09	0.0918428	0.522	0.473	0.000115368	Control	SRSF10
3.51072e-09	0.107756	0.643	0.603	0.000117237	Control	TNS1
3.76851e-09	0.0960036	0.351	0.306	0.000125846	Control	NFIC
3.82922e-09	0.0547403	0.032	0.018	0.000127873	Control	TSPAN8
3.96164e-09	0.0822598	0.565	0.515	0.000132295	Control	MCAM
4.55514e-09	0.0846008	0.188	0.149	0.000152114	Control	GATAD1
4.80856e-09	0.0847292	0.687	0.649	0.000160577	Control	SON
5.11729e-09	0.092388	0.96	0.952	0.000170887	Control	RPL35A
5.33651e-09	0.0799777	0.21	0.169	0.000178207	Control	EIF3J
5.65028e-09	0.0970645	0.323	0.275	0.000188686	Control	MAPRE2
5.65901e-09	0.0909349	0.221	0.177	0.000188977	Control	STUM
5.84695e-09	0.0828602	0.167	0.127	0.000195253	Control	AXIN2
5.92646e-09	0.0872128	0.347	0.301	0.000197908	Control	PA2G4
6.42153e-09	0.0948757	0.591	0.544	0.000214441	Control	NDUFA1
6.85789e-09	0.0899885	0.079	0.053	0.000229012	Control	NTNG1
7.09694e-09	0.104271	0.171	0.135	0.000236995	Control	MEF2C-AS1
7.30917e-09	0.0651381	0.079	0.053	0.000244082	Control	FAM181B
7.69624e-09	0.103688	0.344	0.297	0.000257008	Control	ZEB1
8.1638e-09	0.0920659	0.232	0.19	0.000272622	Control	DDX42
1.01402e-08	0.0945558	0.218	0.178	0.00033862	Control	HECTD4
1.07088e-08	0.109455	0.388	0.341	0.000357608	Control	SPRY1
1.14411e-08	0.111139	0.306	0.264	0.000382062	Control	H1F0
1.17501e-08	0.0731972	0.736	0.699	0.000392382	Control	PDGFRB
1.18513e-08	0.101305	0.164	0.128	0.000395763	Control	DENND3
1.30645e-08	0.0413287	0.035	0.019	0.000436276	Control	CNFN
1.3127e-08	0.0840153	0.262	0.219	0.000438363	Control	C5orf24
1.34846e-08	0.0936295	0.251	0.209	0.000450304	Control	SMG7
1.35501e-08	0.081722	0.193	0.153	0.000452494	Control	SLC44A2
1.36023e-08	0.0830754	0.088	0.063	0.000454234	Control	HIST1H2AC
1.4652e-08	0.0767721	0.33	0.282	0.000489289	Control	EIF3A
1.50508e-08	0.104152	0.297	0.252	0.000502607	Control	SH3RF3
1.52835e-08	0.0716735	0.066	0.045	0.000510379	Control	MATN3
1.58216e-08	0.103279	0.273	0.23	0.000528345	Control	GALNT16
2.15704e-08	0.0573271	0.907	0.893	0.000720323	Control	PRRX1
2.21175e-08	0.105698	0.891	0.884	0.00073859	Control	RPL23A
2.21714e-08	0.0970777	0.502	0.458	0.000740391	Control	HNRNPU
2.24346e-08	0.0840131	0.688	0.647	0.00074918	Control	NUCKS1
2.37531e-08	0.0788713	0.345	0.3	0.000793211	Control	CTDSPL
2.47508e-08	0.0753442	0.063	0.043	0.000826529	Control	NELL2
2.47602e-08	0.0760839	0.784	0.748	0.000826844	Control	NOTCH3
2.51699e-08	0.0821642	0.877	0.863	0.000840523	Control	NR2F2
2.79111e-08	0.0419504	0.989	0.987	0.000932063	Control	MT-CYB
2.98987e-08	0.0813689	0.483	0.431	0.000998436	Control	GUCY1A1
3.00054e-08	0.107465	0.318	0.279	0.001002	Control	MPHOSPH8
3.12098e-08	0.0950756	0.174	0.139	0.00104222	Control	BAIAP2L1
3.12418e-08	0.0817648	0.184	0.144	0.00104329	Control	PI4KA
3.19333e-08	0.077032	0.728	0.693	0.00106638	Control	PTK2
3.22358e-08	0.08717	0.476	0.43	0.00107648	Control	ZFHX3
3.46354e-08	0.130616	0.249	0.214	0.00115661	Control	CNNM2
3.53233e-08	0.0890916	0.286	0.242	0.00117959	Control	SKI
3.63421e-08	0.0374602	0.025	0.013	0.00121361	Control	U2AF1L5
4.07843e-08	0.0963544	0.272	0.23	0.00136195	Control	RSBN1L
4.24458e-08	0.0525534	0.056	0.034	0.00141744	Control	AC119673.2
4.71932e-08	0.0537689	0.082	0.057	0.00157597	Control	FKBP2
4.85306e-08	0.0809692	0.532	0.49	0.00162063	Control	LUC7L3
4.87625e-08	0.0753091	0.105	0.077	0.00162838	Control	PLOD1
4.96123e-08	0.101379	0.256	0.217	0.00165675	Control	KLHL23
5.01667e-08	0.0965982	0.277	0.232	0.00167527	Control	MARK1
5.08504e-08	0.110121	0.518	0.48	0.0016981	Control	PALM2-AKAP2
5.13448e-08	0.0832832	0.32	0.274	0.00171461	Control	RNMT
5.23653e-08	0.0916035	0.388	0.343	0.00174869	Control	BCL2
5.38613e-08	0.0982798	0.27	0.231	0.00179864	Control	SUMF1
5.78373e-08	0.112604	0.263	0.224	0.00193142	Control	EPHA3
5.93509e-08	0.0860226	0.415	0.367	0.00198196	Control	F10
6.15745e-08	0.103452	0.448	0.408	0.00205622	Control	MRTFB
6.28965e-08	0.0780489	0.178	0.139	0.00210037	Control	TMEM132C
6.56112e-08	0.0865801	0.309	0.265	0.00219102	Control	TAOK3
6.66816e-08	0.0907417	0.255	0.218	0.00222677	Control	NFE2L1
6.68191e-08	0.068759	0.129	0.097	0.00223136	Control	PIGL
7.02103e-08	0.0834109	0.388	0.341	0.0023446	Control	RBM25
7.11825e-08	0.107522	0.471	0.436	0.00237707	Control	PPP1CB
7.34659e-08	0.0776798	0.086	0.063	0.00245332	Control	FBXL2
7.53966e-08	0.0853794	0.299	0.256	0.00251779	Control	ESF1
7.93469e-08	0.0763173	0.136	0.104	0.00264971	Control	AKAP8
8.51957e-08	0.100979	0.32	0.28	0.00284502	Control	AKAP9
8.62882e-08	0.0751672	0.709	0.676	0.00288151	Control	NR2F2-AS1
9.06488e-08	0.0955083	0.338	0.296	0.00302713	Control	SPTAN1
9.88684e-08	0.0659082	0.078	0.055	0.00330161	Control	KLHL22
1.02407e-07	0.074493	0.157	0.122	0.00341977	Control	SUZ12
1.04588e-07	0.0690775	0.271	0.225	0.00349263	Control	LENG8
1.05997e-07	0.0907135	0.255	0.213	0.00353965	Control	MYLIP
1.06516e-07	0.0533269	0.051	0.032	0.00355701	Control	AC027601.6
1.1354e-07	0.0714953	0.4	0.351	0.00379155	Control	SNRNP70
1.20702e-07	0.0779689	0.134	0.102	0.00403073	Control	VEGFA
1.314e-07	0.0889168	0.305	0.264	0.00438796	Control	PLEC
1.34003e-07	0.0834626	0.232	0.193	0.0044749	Control	CNN2
1.35716e-07	0.0759194	0.282	0.236	0.00453211	Control	ARHGAP32
1.38984e-07	0.103427	0.26	0.221	0.00464124	Control	ANKRD36
1.46246e-07	0.083236	0.314	0.271	0.00488373	Control	ANKRD29
1.48231e-07	0.0503264	0.091	0.062	0.00495002	Control	Z97200.1
1.50779e-07	0.0863707	0.068	0.051	0.00503511	Control	NPTX2
1.59876e-07	0.0706334	0.161	0.126	0.00533889	Control	LINC00342
1.63801e-07	0.0823568	0.412	0.372	0.00546996	Control	EIF5
1.70911e-07	0.0863348	0.332	0.29	0.0057074	Control	BRD4
1.71393e-07	0.0951929	0.062	0.045	0.00572349	Control	NET1
1.76091e-07	0.0729952	0.757	0.719	0.00588038	Control	TOMM7
1.80355e-07	0.054276	0.053	0.035	0.00602279	Control	PHF23
1.82906e-07	0.0654094	0.202	0.162	0.00610798	Control	BAZ1B
1.84206e-07	0.0770336	0.215	0.175	0.00615139	Control	ARHGAP35
1.85038e-07	0.0862155	0.272	0.235	0.00617915	Control	LINC02202
1.96975e-07	0.0679603	0.139	0.108	0.00657779	Control	AGTPBP1
2.02326e-07	0.0924164	0.532	0.492	0.00675647	Control	GAS6
2.02569e-07	0.0879182	0.413	0.372	0.0067646	Control	CLASP2
2.16e-07	0.051196	0.05	0.031	0.00721309	Control	PRTG
2.1935e-07	0.0858184	0.212	0.176	0.00732497	Control	TPT1-AS1
2.21315e-07	0.0779084	0.151	0.122	0.00739059	Control	CDC42SE1
2.25237e-07	0.0924263	0.205	0.17	0.00752158	Control	TAF1
2.25268e-07	0.0894149	0.325	0.28	0.0075226	Control	SERPINI1
2.25857e-07	0.0764058	0.162	0.129	0.00754226	Control	GIGYF1
2.33773e-07	0.0921556	0.242	0.205	0.00780661	Control	BDP1
2.45565e-07	0.0795164	0.167	0.132	0.00820038	Control	RBM28
2.52399e-07	0.0863508	0.106	0.08	0.00842861	Control	NRDE2
2.56851e-07	0.0189643	0.008	0.002	0.00857729	Control	LERFS
2.64804e-07	0.0878609	0.159	0.127	0.00884286	Control	MEF2D
2.67022e-07	0.0527305	0.05	0.033	0.00891694	Control	FP671120.4
2.72269e-07	0.096787	0.228	0.191	0.00909216	Control	TRPC4AP
2.724e-07	0.0801631	0.219	0.182	0.00909652	Control	WTIP
2.81876e-07	0.0858045	0.264	0.227	0.00941297	Control	TBX18
2.82601e-07	0.10244	0.506	0.468	0.00943718	Control	GPM6B
2.84959e-07	0.0688227	0.115	0.086	0.00951592	Control	BRD9
2.89127e-07	0.0671272	0.286	0.239	0.0096551	Control	PLXND1
2.90568e-07	0.125307	0.232	0.197	0.00970321	Control	KCNQ3
2.96763e-07	0.0732913	0.274	0.23	0.00991011	Control	SATB2
2.97097e-07	0.0681171	0.151	0.118	0.00992127	Control	LARP1B
3.09056e-07	0.0799001	0.212	0.172	0.0103206	Control	IRF2BPL
3.30633e-07	0.145569	0.367	0.329	0.0110412	Control	HSPD1
3.44959e-07	0.083359	0.429	0.386	0.0115196	Control	MIR4435-2HG
3.50567e-07	0.0724472	0.206	0.169	0.0117068	Control	ZBTB7A
3.51489e-07	0.0662382	0.115	0.087	0.0117376	Control	AGPAT5
3.64861e-07	0.0902581	0.321	0.278	0.0121842	Control	TAF15
3.67031e-07	0.0642707	0.647	0.606	0.0122566	Control	SPTBN1
3.67873e-07	0.0302743	0.012	0.006	0.0122847	Control	AL627232.1
3.72122e-07	0.0866466	0.363	0.323	0.0124266	Control	POLR2I
3.72938e-07	0.0867446	0.237	0.2	0.0124539	Control	HNRNPAB
3.80492e-07	0.079113	0.156	0.126	0.0127061	Control	GNL3
3.9129e-07	0.0792282	0.135	0.105	0.0130667	Control	MT-ND6
4.0284e-07	0.0567819	0.019	0.013	0.0134524	Control	L1CAM
4.10348e-07	0.0758267	0.157	0.126	0.0137032	Control	RPF2
4.63507e-07	0.050929	0.035	0.022	0.0154783	Control	SCX
4.65485e-07	0.0908902	0.239	0.201	0.0155444	Control	GPBP1L1
4.75846e-07	0.0825821	0.256	0.216	0.0158904	Control	ARHGAP12
4.82931e-07	0.0645723	0.17	0.135	0.016127	Control	NFX1
4.90171e-07	0.0813502	0.269	0.23	0.0163688	Control	MBTPS1
4.90508e-07	0.06663	0.105	0.079	0.01638	Control	RBPMS2
5.00144e-07	0.0939733	0.208	0.176	0.0167018	Control	KLHL29
5.09255e-07	0.0908952	0.29	0.247	0.0170061	Control	KITLG
5.09904e-07	0.0687659	0.197	0.157	0.0170277	Control	ZNF462
5.14921e-07	0.0692178	0.204	0.169	0.0171953	Control	NPDC1
5.22396e-07	0.0944364	0.299	0.264	0.0174449	Control	KIF1B
5.55334e-07	0.0758007	0.175	0.14	0.0185448	Control	RRP15
5.7342e-07	0.0537109	0.658	0.608	0.0191488	Control	ATP5MD
5.80138e-07	0.0555289	0.125	0.095	0.0193731	Control	DNAJC2
5.86899e-07	0.0723296	0.117	0.089	0.0195989	Control	ARHGEF10L
6.06023e-07	0.0785102	0.11	0.086	0.0202375	Control	MICALL2
6.08791e-07	0.0448357	0.038	0.023	0.02033	Control	OSBP2
6.10967e-07	0.103353	0.806	0.793	0.0204026	Control	MT-ATP8
6.121e-07	0.093222	0.869	0.847	0.0204405	Control	MYL9
6.24416e-07	0.0535011	0.099	0.07	0.0208517	Control	AC007325.4
6.26747e-07	0.0599626	0.097	0.07	0.0209296	Control	AKAP7
6.36124e-07	0.0681935	0.345	0.3	0.0212427	Control	MICU3
6.69045e-07	0.0693168	0.397	0.354	0.0223421	Control	THRAP3
7.06049e-07	0.100402	0.233	0.202	0.0235778	Control	CCND1
7.07939e-07	0.0294785	0.009	0.003	0.0236409	Control	HIST1H2BB
7.1548e-07	0.0708986	0.092	0.07	0.0238927	Control	E2F3
7.40244e-07	0.0570781	0.068	0.048	0.0247197	Control	COL4A6
7.43926e-07	0.0714389	0.276	0.238	0.0248427	Control	SNHG15
7.48873e-07	0.0757744	0.276	0.235	0.0250079	Control	EDNRB
7.68204e-07	0.0738012	0.108	0.081	0.0256534	Control	FTCDNL1
8.08582e-07	0.066919	0.247	0.205	0.0270018	Control	SDHA
8.22188e-07	0.0690035	0.196	0.162	0.0274562	Control	PRKRIP1
8.48669e-07	0.078824	0.374	0.329	0.0283405	Control	SEMA6D
8.65911e-07	0.0618774	0.11	0.083	0.0289162	Control	SMARCD2
8.70012e-07	0.0847581	0.187	0.155	0.0290532	Control	CBFA2T2
8.85419e-07	0.0797124	0.679	0.649	0.0295677	Control	TFPI
8.959e-07	0.0604039	0.055	0.037	0.0299177	Control	ANGPT4
9.06023e-07	0.0875084	0.33	0.292	0.0302557	Control	CFAP97
9.16222e-07	0.102512	0.222	0.187	0.0305963	Control	WDR74
9.50801e-07	0.0814737	0.142	0.114	0.0317511	Control	CAP2
9.57627e-07	0.0649782	0.078	0.059	0.031979	Control	REL
9.65658e-07	0.0870687	0.369	0.331	0.0322472	Control	JPX
9.66482e-07	0.0926821	0.289	0.252	0.0322747	Control	CRTC3
9.8874e-07	0.0613636	0.964	0.959	0.033018	Control	RPL39
9.9135e-07	0.0776627	0.262	0.22	0.0331051	Control	ADAM33
1.00863e-06	0.0731181	0.545	0.503	0.0336823	Control	ARGLU1
1.01204e-06	0.0167395	0.006	0.001	0.033796	Control	AC007846.1
1.02319e-06	0.0690724	0.234	0.198	0.0341685	Control	CDKN1B
1.02459e-06	0.147755	0.096	0.074	0.0342152	Control	LINC01150
1.03137e-06	0.0804992	0.184	0.151	0.0344415	Control	LATS2
1.08046e-06	0.0866405	0.224	0.19	0.0360809	Control	SUMF2
1.10692e-06	0.0740216	0.129	0.1	0.0369644	Control	ARHGEF10
1.13621e-06	0.0774061	0.195	0.16	0.0379425	Control	PRKAR2A
1.17313e-06	0.068525	0.352	0.305	0.0391755	Control	PELI1
1.17335e-06	0.0512795	0.048	0.031	0.0391829	Control	CADM4
1.17541e-06	0.079839	0.787	0.761	0.0392515	Control	NCKAP5
1.18706e-06	0.0569084	0.671	0.631	0.0396407	Control	SLC7A2
1.19941e-06	0.0673147	0.339	0.295	0.040053	Control	SHOC2
1.20996e-06	0.0766205	0.19	0.155	0.0404053	Control	FBXL20
1.21834e-06	0.0747019	0.345	0.304	0.0406851	Control	PRPF4B
1.24809e-06	0.105769	0.218	0.184	0.0416787	Control	ANO3
1.24893e-06	0.0670306	0.098	0.074	0.0417069	Control	MCM7
1.28685e-06	0.0519602	0.102	0.076	0.0429731	Control	MTMR4
1.29043e-06	0.069307	0.166	0.134	0.0430925	Control	RETREG3
1.29216e-06	0.0585507	0.112	0.084	0.0431503	Control	CMTM4
1.31663e-06	0.0740282	0.487	0.445	0.0439676	Control	H1FX
1.39938e-06	0.0912661	0.179	0.146	0.0467308	Control	PAPSS2
1.41088e-06	0.0967635	0.102	0.078	0.0471148	Control	BICC1
1.42751e-06	0.0928317	0.142	0.116	0.0476702	Control	ABLIM1
1.43847e-06	0.0585645	0.977	0.967	0.0480362	Control	RPS24
1.44934e-06	0.0732954	0.317	0.273	0.0483993	Control	SPECC1L
1.46053e-06	0.0629484	0.184	0.149	0.048773	Control	ZNF37A
1.46132e-06	0.0664779	0.127	0.098	0.0487992	Control	PPP5C
1.50276e-06	0.0694799	0.109	0.084	0.0501832	Control	SELENOO
1.51209e-06	0.0779292	0.274	0.239	0.0504946	Control	SLTM
1.51384e-06	0.0885662	0.181	0.151	0.050553	Control	BICD1
1.51818e-06	0.0722381	0.126	0.096	0.0506981	Control	ADAM22
1.51865e-06	0.0777065	0.252	0.214	0.0507138	Control	EML4
1.58137e-06	0.0730683	0.127	0.099	0.0528084	Control	POLR2J3
1.62328e-06	0.0711684	0.165	0.135	0.0542077	Control	TP53
1.63179e-06	0.0682614	0.406	0.365	0.054492	Control	SEPTIN9
1.65908e-06	0.0861105	0.337	0.302	0.0554032	Control	SRSF4
1.68307e-06	0.0774253	0.203	0.166	0.0562044	Control	SMARCC1
1.7969e-06	0.0305404	0.02	0.011	0.0600058	Control	PROSER2
1.81218e-06	0.0703955	0.264	0.223	0.060516	Control	RAPGEF5
1.85143e-06	0.0664348	0.283	0.246	0.0618267	Control	RTF1
1.9673e-06	0.028449	0.01	0.004	0.0656959	Control	SFRP1
2.06099e-06	0.0879303	0.498	0.458	0.0688245	Control	APBB2
2.06826e-06	0.0864484	0.48	0.44	0.0690674	Control	ST5
2.08882e-06	0.0755552	0.258	0.222	0.0697541	Control	MTLN
2.09964e-06	0.0542685	0.131	0.1	0.0701155	Control	PUS7
2.10446e-06	0.0737353	0.597	0.557	0.0702764	Control	ARPC5
2.1141e-06	0.0641741	0.139	0.111	0.0705983	Control	SMARCA4
2.13266e-06	0.0684146	0.066	0.048	0.0712181	Control	PHKG1
2.1585e-06	0.0893474	0.935	0.929	0.0720809	Control	RPS25
2.21743e-06	0.0553425	0.084	0.061	0.0740488	Control	SLC16A1-AS1
2.24152e-06	0.0863117	0.376	0.338	0.0748533	Control	DPY19L2
2.25019e-06	0.048337	0.081	0.057	0.0751428	Control	THEM4
2.28411e-06	0.0787477	0.227	0.195	0.0762754	Control	MOB2
2.28413e-06	0.0634918	0.74	0.71	0.0762764	Control	HSP90AB1
2.28434e-06	0.0804972	0.133	0.105	0.0762833	Control	CACNB2
2.32621e-06	0.0731523	0.148	0.117	0.0776813	Control	CACNA1D
2.32947e-06	0.039079	0.071	0.049	0.0777904	Control	SULT1A1
2.34092e-06	0.0579194	0.072	0.053	0.0781726	Control	CRLF3
2.36381e-06	0.0740123	0.346	0.307	0.0789371	Control	IGF1R
2.39084e-06	0.0628003	0.133	0.102	0.0798396	Control	HEATR1
2.40702e-06	0.0594776	0.982	0.976	0.08038	Control	S100A6
2.43757e-06	0.038538	0.065	0.043	0.0814002	Control	RARG
2.47264e-06	0.0728158	0.319	0.281	0.0825715	Control	MTIF3
2.50982e-06	0.0718989	0.333	0.293	0.0838129	Control	RB1
2.61393e-06	0.0501543	0.082	0.059	0.0872896	Control	ZNF529
2.6261e-06	0.0621645	0.165	0.133	0.087696	Control	NOP56
2.69955e-06	0.0406802	0.973	0.962	0.0901486	Control	PTMA
2.8547e-06	0.0854498	0.194	0.165	0.09533	Control	ZYG11B
2.88336e-06	0.0826198	0.09	0.068	0.0962868	Control	CACNA1H
2.91977e-06	0.0821434	0.14	0.115	0.0975027	Control	PKD1
3.10158e-06	0.0764457	0.147	0.121	0.103574	Control	ZNF10
3.13032e-06	0.0684481	0.439	0.4	0.104534	Control	ATP2B4
3.21189e-06	0.0659951	0.551	0.516	0.107258	Control	CARMN
3.59278e-06	0.0670187	0.299	0.261	0.119977	Control	APPL1
3.594e-06	0.036142	0.03	0.019	0.120018	Control	GRIK5
3.60726e-06	0.0712255	0.253	0.216	0.120461	Control	AC068888.1
3.64645e-06	0.0811135	0.938	0.93	0.12177	Control	RPL21
3.66701e-06	0.064631	0.46	0.423	0.122456	Control	RPS20
3.68771e-06	0.0286587	0.091	0.061	0.123147	Control	ARL17B
3.70337e-06	0.0717331	0.287	0.249	0.12367	Control	DHX36
3.74161e-06	0.0776031	0.666	0.632	0.124947	Control	POLR2L
3.84236e-06	0.0535069	0.09	0.066	0.128312	Control	PRR12
3.89718e-06	0.0556895	0.215	0.178	0.130143	Control	STX16
3.96016e-06	0.0740782	0.442	0.402	0.132245	Control	SCAF11
3.99628e-06	0.0612801	0.18	0.147	0.133452	Control	NOP58
4.06797e-06	0.0638452	0.115	0.091	0.135846	Control	RNF34
4.26952e-06	0.0674694	0.257	0.218	0.142576	Control	PACSIN2
4.3908e-06	0.0702211	0.184	0.153	0.146626	Control	DCAF10
4.48747e-06	0.0811971	0.988	0.988	0.149855	Control	MT-CO1
4.5426e-06	0.0733194	0.091	0.068	0.151696	Control	COL7A1
4.68176e-06	0.0639005	0.206	0.172	0.156343	Control	MTAP
4.72221e-06	0.0498515	0.256	0.216	0.157693	Control	CD4
4.88494e-06	0.0302451	0.021	0.012	0.163128	Control	ZNF786
4.91722e-06	0.0759394	0.388	0.347	0.164206	Control	THOC2
4.92222e-06	0.0507021	0.13	0.102	0.164373	Control	CTNNAL1
4.94585e-06	0.0688166	0.225	0.19	0.165162	Control	SLC39A11
5.05818e-06	0.0627792	0.132	0.104	0.168913	Control	PLEKHG2
5.10332e-06	0.0801364	0.078	0.064	0.17042	Control	ARMC9
5.1072e-06	0.0711774	0.38	0.341	0.17055	Control	TCEA1
5.27107e-06	0.0822892	0.801	0.784	0.176022	Control	AHNAK
5.30363e-06	0.0813663	0.311	0.277	0.17711	Control	EAPP
5.41839e-06	0.0835709	0.831	0.814	0.180942	Control	RPS26
5.55839e-06	0.0385793	0.833	0.803	0.185617	Control	RERG
5.5921e-06	0.0418821	0.03	0.018	0.186742	Control	IGSF10
5.60029e-06	0.0505941	0.051	0.036	0.187016	Control	HACD1
5.72691e-06	0.0575291	0.072	0.052	0.191244	Control	ALCAM
5.83258e-06	0.04307	0.064	0.043	0.194773	Control	CABP1
5.86092e-06	0.0650365	0.214	0.179	0.195719	Control	BHLHE40
6.03123e-06	0.0633382	0.167	0.139	0.201407	Control	UBXN2A
6.05887e-06	0.0602236	0.068	0.051	0.20233	Control	PPARGC1B
6.08504e-06	0.0478162	0.037	0.024	0.203204	Control	AC010201.3
6.12708e-06	0.0671954	0.085	0.063	0.204608	Control	POU6F2
6.54312e-06	0.0652102	0.312	0.273	0.218501	Control	MTR
6.63713e-06	0.0624165	0.169	0.137	0.22164	Control	PIP5K1A
6.73122e-06	0.0358553	0.016	0.008	0.224782	Control	SORCS3
6.74304e-06	0.0512335	0.329	0.288	0.225177	Control	RAB31
6.76672e-06	0.0718877	0.158	0.131	0.225968	Control	CCDC92
6.77689e-06	0.0575406	0.104	0.08	0.226308	Control	IL6R
6.89712e-06	0.0672717	0.72	0.691	0.230322	Control	HNRNPA1
6.9018e-06	0.081438	0.112	0.09	0.230479	Control	PRR14L
6.91206e-06	0.0946904	0.282	0.251	0.230821	Control	TCEAL3
6.99961e-06	0.0515472	0.051	0.037	0.233745	Control	SLC2A4
7.13201e-06	0.0382828	0.086	0.061	0.238166	Control	TPCN2
7.3538e-06	0.0807033	0.6	0.558	0.245573	Control	NDUFA4
7.42641e-06	0.0748698	0.935	0.928	0.247997	Control	RPL6
7.51609e-06	0.0377393	0.029	0.017	0.250992	Control	AC010618.3
7.53028e-06	0.0467102	0.241	0.203	0.251466	Control	RBM27
7.53957e-06	0.0195021	0.766	0.731	0.251776	Control	AHR
7.55702e-06	0.065772	0.252	0.216	0.252359	Control	LRCH3
7.60139e-06	0.0709174	0.164	0.135	0.253841	Control	IP6K1
7.77907e-06	0.0552582	0.092	0.07	0.259774	Control	HEYL
7.85563e-06	0.0581192	0.587	0.552	0.262331	Control	MRVI1
7.9128e-06	0.0461025	0.031	0.019	0.26424	Control	PCDH20
8.10645e-06	0.0374084	0.046	0.031	0.270707	Control	ZNF544
8.16159e-06	0.0845997	0.401	0.365	0.272548	Control	MXRA7
8.16922e-06	0.0838657	0.216	0.187	0.272803	Control	TMEM119
8.28463e-06	0.0597504	0.946	0.934	0.276657	Control	ACTG1
8.3836e-06	0.0673531	0.129	0.104	0.279962	Control	TP53INP2
8.52936e-06	0.0803827	0.251	0.216	0.284829	Control	KDM2A
8.62133e-06	0.086703	0.237	0.204	0.287901	Control	TRPC1
8.62467e-06	0.0432672	0.064	0.046	0.288012	Control	MARK4
8.62545e-06	0.0712701	0.1	0.077	0.288038	Control	AFMID
8.72496e-06	0.0561411	0.033	0.021	0.291361	Control	DPP10
8.78085e-06	0.0705135	0.22	0.188	0.293228	Control	RIOK3
8.94465e-06	0.058432	0.106	0.084	0.298698	Control	AARSD1
9.11589e-06	0.0678261	0.257	0.219	0.304416	Control	SETX
9.48963e-06	0.062591	0.161	0.13	0.316897	Control	MIRLET7BHG
9.5736e-06	0.0287011	0.017	0.009	0.319701	Control	FAM53A
9.57604e-06	0.0613281	0.306	0.269	0.319782	Control	ITCH
9.6207e-06	0.0862382	0.23	0.198	0.321274	Control	RFC1
9.83888e-06	0.0735766	0.249	0.216	0.32856	Control	KLF2
9.93502e-06	0.0570586	0.097	0.073	0.33177	Control	HBZ
1.00115e-05	0.0480509	0.054	0.039	0.334323	Control	SLC30A1
1.00759e-05	0.0227995	0.014	0.006	0.336474	Control	HOMER2
1.00759e-05	0.0679011	0.058	0.041	0.336474	Control	MEG8
1.03017e-05	0.0361954	0.025	0.016	0.344016	Control	USP51
1.0559e-05	0.0451588	0.512	0.47	0.352609	Control	ADAMTS5
1.05735e-05	0.0922147	0.284	0.254	0.353092	Control	MAML3
1.05778e-05	0.0640134	0.227	0.192	0.353235	Control	IARS2
1.06336e-05	0.0683559	0.246	0.21	0.355099	Control	VPS26A
1.07953e-05	0.0265123	0.014	0.007	0.360499	Control	RAB26
1.09081e-05	0.0575009	0.186	0.156	0.364266	Control	KDSR
1.10174e-05	0.0595061	0.368	0.327	0.367917	Control	GLG1
1.11292e-05	0.0298601	0.014	0.006	0.371649	Control	LGR5
1.11779e-05	0.0322955	0.032	0.02	0.373276	Control	AC100830.1
1.13622e-05	0.059237	0.29	0.251	0.37943	Control	MARK3
1.13991e-05	0.0725198	0.553	0.516	0.380662	Control	CAV2
1.16972e-05	0.0770488	0.321	0.282	0.390617	Control	PPP2R5E
1.18092e-05	0.0450516	0.023	0.014	0.394358	Control	CECR2
1.18744e-05	0.0641291	0.165	0.135	0.396535	Control	AL592183.1
1.21482e-05	0.0540226	0.263	0.227	0.405677	Control	NSD1
1.21642e-05	0.0447795	0.149	0.119	0.40621	Control	CPSF4
1.23427e-05	0.0749375	0.351	0.316	0.412171	Control	RBM6
1.23641e-05	0.068845	0.143	0.115	0.412888	Control	KDM1A
1.26969e-05	0.0633551	0.145	0.117	0.424	Control	CAMK1D
1.27283e-05	0.0591419	0.198	0.163	0.42505	Control	REV1
1.2742e-05	0.0670649	0.731	0.698	0.425506	Control	H2AFJ
1.29284e-05	0.0359894	0.03	0.019	0.43173	Control	MCF2L
1.29859e-05	0.058202	0.1	0.079	0.433651	Control	RNF214
1.36361e-05	0.113603	0.26	0.229	0.455364	Control	AC008014.1
1.41251e-05	0.0546403	0.419	0.373	0.471694	Control	NBEA
1.47383e-05	0.0372135	0.037	0.024	0.492171	Control	SPTB
1.47927e-05	0.0616639	0.739	0.711	0.493986	Control	MYH9
1.50308e-05	0.0472348	0.072	0.052	0.501939	Control	HCG17
1.52644e-05	0.0483106	0.471	0.43	0.509738	Control	SLIRP
1.55995e-05	0.0649625	0.599	0.568	0.520928	Control	NAP1L1
1.5869e-05	0.0553391	0.099	0.076	0.529929	Control	AJUBA
1.6007e-05	0.055167	0.12	0.094	0.534538	Control	SLC25A43
1.61175e-05	0.0459938	0.067	0.05	0.538227	Control	CBX4
1.62585e-05	0.0692054	0.347	0.308	0.542936	Control	NFE2L2
1.67285e-05	0.0726593	0.209	0.178	0.55863	Control	CLINT1
1.67429e-05	0.0607902	0.145	0.117	0.559113	Control	ZNF362
1.68289e-05	0.0651053	0.264	0.228	0.561984	Control	EBPL
1.68462e-05	0.0734427	0.316	0.281	0.562561	Control	FNBP4
1.69881e-05	0.0569622	0.421	0.381	0.5673	Control	HNRNPR
1.71415e-05	0.0724003	0.185	0.155	0.572424	Control	ZNF516
1.71695e-05	0.0525873	0.09	0.066	0.573358	Control	FAM222B
1.7356e-05	0.0760372	0.211	0.182	0.579587	Control	NIPSNAP2
1.74826e-05	0.0612007	0.329	0.291	0.583814	Control	ZCCHC7
1.76097e-05	0.0959853	0.237	0.209	0.588057	Control	PPFIA2
1.77465e-05	0.0431885	0.688	0.656	0.592627	Control	RPS17
1.82785e-05	0.0556043	0.198	0.166	0.610391	Control	RCSD1
1.83015e-05	0.0646434	0.704	0.673	0.611162	Control	EEF2
1.85228e-05	0.070382	0.531	0.496	0.618552	Control	KTN1
1.87431e-05	0.0456537	0.054	0.039	0.625906	Control	TFEB
1.8935e-05	0.0604536	0.242	0.207	0.632316	Control	ATN1
1.90803e-05	0.0631189	0.295	0.259	0.637169	Control	CCDC18-AS1
1.95422e-05	0.0497484	0.142	0.113	0.652592	Control	NMRAL1
1.96817e-05	0.0499708	0.381	0.335	0.657251	Control	CRISPLD2
2.01393e-05	0.0617801	0.52	0.481	0.672532	Control	FAM162B
2.03592e-05	0.0599572	0.091	0.071	0.679874	Control	LINGO1
2.04106e-05	0.0702727	0.287	0.252	0.681592	Control	RSRC2
2.06027e-05	0.0581908	0.216	0.18	0.688008	Control	PDXDC1
2.07305e-05	0.0493921	0.036	0.026	0.692276	Control	ZNF711
2.08025e-05	0.0635351	0.246	0.212	0.694678	Control	CSNK2A1
2.11712e-05	0.0484115	0.072	0.053	0.706991	Control	DNMT3A
2.12649e-05	0.0715009	0.59	0.56	0.710121	Control	LMOD1
2.19573e-05	0.0454793	0.041	0.027	0.733241	Control	BCORL1
2.20056e-05	0.0685826	0.176	0.15	0.734856	Control	NEK1
2.20304e-05	0.0315428	0.019	0.011	0.735682	Control	AL138787.2
2.31446e-05	0.0596191	0.112	0.089	0.772891	Control	KDM4B
2.34878e-05	0.0558303	0.098	0.076	0.784351	Control	DHX8
2.34919e-05	0.0871757	0.494	0.459	0.784487	Control	LINC01197
2.39967e-05	0.060601	0.701	0.661	0.801346	Control	SEM1
2.40363e-05	0.0690142	0.155	0.131	0.802669	Control	TSPYL2
2.40647e-05	0.0450983	0.064	0.048	0.803616	Control	TRMT61A
2.43315e-05	0.0626221	0.1	0.079	0.812526	Control	LAMC3
2.44767e-05	0.0691759	0.425	0.395	0.817373	Control	HIP1
2.45866e-05	0.0565951	0.316	0.278	0.821044	Control	SF3B2
2.48007e-05	0.0513673	0.091	0.071	0.828194	Control	TMEM192
2.48964e-05	0.0525935	0.139	0.111	0.83139	Control	IRAK3
2.50015e-05	0.0491038	0.165	0.135	0.834902	Control	TFCP2
2.67845e-05	0.0525015	0.45	0.409	0.894441	Control	TAX1BP1
2.68542e-05	0.0778858	0.218	0.192	0.896768	Control	EXOSC7
2.70563e-05	0.077709	0.17	0.142	0.903519	Control	RBM20
2.72006e-05	0.0597263	0.097	0.077	0.908336	Control	CWC25
2.7203e-05	0.0624823	0.621	0.591	0.908417	Control	ATXN1
2.7235e-05	0.0485804	0.734	0.698	0.909484	Control	MFGE8
2.72565e-05	0.0147429	0.005	0.001	0.910202	Control	PARVG
2.73668e-05	0.0458131	0.09	0.069	0.913888	Control	TSEN2
2.7498e-05	0.0368788	0.039	0.026	0.918267	Control	RAB40C
2.7894e-05	0.0532726	0.056	0.041	0.931493	Control	RAB38
2.81006e-05	0.0532852	0.222	0.188	0.93839	Control	DCAF8
2.8721e-05	0.0244709	0.017	0.008	0.95911	Control	KANK4
2.89778e-05	0.0147503	0.012	0.005	0.967683	Control	CD44-AS1
2.93877e-05	0.0464645	0.088	0.066	0.981374	Control	TXLNG
2.97161e-05	0.0996989	0.283	0.254	0.99234	Control	SDK1
2.99814e-05	0.0618647	0.167	0.138	1	Control	KPNA6
2.99987e-05	0.0701539	0.212	0.183	1	Control	UPF3A
3.08758e-05	0.0651225	0.209	0.175	1	Control	ZNF91
3.12505e-05	0.0616499	0.161	0.133	1	Control	ENOSF1
3.13494e-05	0.0567801	0.852	0.831	1	Control	UBC
3.13583e-05	0.0580722	0.221	0.191	1	Control	REST
3.28277e-05	0.0709098	0.242	0.213	1	Control	EHMT1
3.3033e-05	0.0586172	0.162	0.136	1	Control	DAG1
3.36315e-05	0.0308848	0.021	0.011	1	Control	HIST2H2AB
3.38145e-05	0.0795761	0.278	0.247	1	Control	AC018647.1
3.40767e-05	0.0539978	0.131	0.105	1	Control	ST3GAL3
3.40864e-05	0.0609852	0.28	0.244	1	Control	ATP9B
3.45365e-05	0.0656404	0.389	0.352	1	Control	RWDD1
3.51404e-05	0.055238	0.155	0.127	1	Control	HOXC8
3.55236e-05	0.0539232	0.199	0.167	1	Control	SMAD3
3.57196e-05	0.0670671	0.114	0.092	1	Control	TCF3
3.61391e-05	0.0519694	0.466	0.428	1	Control	LURAP1L
3.6555e-05	0.039834	0.027	0.017	1	Control	HIST1H2BC
3.67406e-05	0.0658039	0.497	0.46	1	Control	SRRM1
3.69071e-05	0.0580139	0.16	0.13	1	Control	RUNX2
3.71604e-05	0.0664367	0.279	0.244	1	Control	ATXN2
3.78167e-05	0.0676798	0.38	0.346	1	Control	TMEM256
3.80222e-05	0.0408498	0.134	0.106	1	Control	POM121
3.82673e-05	0.0708872	0.32	0.286	1	Control	FCHSD2
3.8299e-05	0.0224368	0.008	0.003	1	Control	UNC5D
3.85449e-05	0.0463464	0.052	0.038	1	Control	TRIM65
3.88137e-05	0.0587652	0.53	0.494	1	Control	MPRIP
3.88614e-05	0.101912	0.255	0.228	1	Control	NTRK2
3.96113e-05	0.0741644	0.344	0.312	1	Control	ERC1
3.98947e-05	0.0614764	0.208	0.177	1	Control	RPL7L1
4.01203e-05	0.0652492	0.216	0.187	1	Control	USP14
4.03098e-05	0.0671217	0.198	0.168	1	Control	PRKAA2
4.08155e-05	0.0454639	0.538	0.499	1	Control	SPECC1
4.09737e-05	0.048531	0.229	0.194	1	Control	ABCA5
4.18641e-05	0.0787382	0.325	0.292	1	Control	GOLIM4
4.26633e-05	0.0569695	0.25	0.218	1	Control	USP24
4.29035e-05	0.0542591	0.087	0.069	1	Control	NAA60
4.30571e-05	0.0318551	0.051	0.034	1	Control	KCNIP3
4.34217e-05	0.0681513	0.261	0.23	1	Control	METAP2
4.35612e-05	0.0221819	0.011	0.005	1	Control	LRP8
4.36822e-05	0.0429252	0.085	0.065	1	Control	POLR1C
4.38245e-05	0.0959084	0.315	0.28	1	Control	HIGD1B
4.39902e-05	0.0563577	0.229	0.194	1	Control	ZFX
4.4215e-05	0.0384737	0.063	0.044	1	Control	KLHDC4
4.42578e-05	0.0671397	0.142	0.117	1	Control	XYLT1
4.4532e-05	0.0592015	0.102	0.083	1	Control	COX19
4.47926e-05	0.077767	0.22	0.191	1	Control	PHLDA1
4.51772e-05	0.0316526	0.69	0.657	1	Control	JAK1
4.57499e-05	0.0134343	0.005	0.001	1	Control	HLA-DRB5
4.57711e-05	0.0621912	0.273	0.239	1	Control	NDUFV3
4.58256e-05	0.058899	0.154	0.125	1	Control	MAP3K3
4.80329e-05	0.0821634	0.382	0.349	1	Control	WTAP
4.8528e-05	0.0698229	0.277	0.247	1	Control	BABAM2
4.90831e-05	0.062514	0.189	0.159	1	Control	PPP6R2
4.92492e-05	0.0504758	0.426	0.39	1	Control	C1QTNF1
4.97916e-05	0.0618839	0.36	0.324	1	Control	BPTF
5.0062e-05	0.0529998	0.466	0.424	1	Control	HNRNPC
5.19657e-05	0.0715676	0.149	0.119	1	Control	LAMA2
5.24752e-05	0.0126675	0.007	0.003	1	Control	RIC3
5.27136e-05	0.0468837	0.09	0.07	1	Control	ACOX1
5.28145e-05	0.0504731	0.09	0.069	1	Control	CLEC16A
5.32819e-05	0.0400271	0.102	0.076	1	Control	GLT8D2
5.35052e-05	0.0558008	0.232	0.202	1	Control	RASL12
5.39197e-05	0.0400809	0.061	0.044	1	Control	PPAN
5.44307e-05	0.0770774	0.289	0.258	1	Control	RASGRP2
5.48893e-05	0.0240035	0.021	0.012	1	Control	APBA3
5.50067e-05	0.0411931	0.056	0.04	1	Control	REXO1
5.51683e-05	0.0674185	0.176	0.152	1	Control	PRKAG2
5.54342e-05	0.0598587	0.115	0.094	1	Control	BTBD1
5.60822e-05	0.0473571	0.341	0.303	1	Control	LSM14A
5.64098e-05	0.0594756	0.463	0.425	1	Control	SELENBP1
5.68561e-05	0.0396376	0.08	0.06	1	Control	PREP
5.72808e-05	0.13159	0.746	0.721	1	Control	HSP90AA1
5.73677e-05	0.0510472	0.134	0.108	1	Control	FAM193A
5.80815e-05	0.0736775	0.121	0.101	1	Control	BTG2
5.87723e-05	0.0618459	0.3	0.267	1	Control	PHF14
5.88745e-05	0.0253695	0.029	0.018	1	Control	CRHR2
5.9265e-05	0.0440237	0.046	0.033	1	Control	PPRC1
5.93182e-05	0.0534752	0.194	0.162	1	Control	ATP8B1
6.00731e-05	0.0610313	0.069	0.054	1	Control	NLN
6.04506e-05	0.172298	0.271	0.246	1	Control	DNAJB1
6.07231e-05	0.0309874	0.028	0.019	1	Control	MAFIP
6.098e-05	0.0520013	0.146	0.119	1	Control	SYDE1
6.16494e-05	0.0384762	0.046	0.032	1	Control	AC007216.4
6.23426e-05	0.0588354	0.391	0.352	1	Control	CYTH3
6.26164e-05	0.0352086	0.049	0.034	1	Control	NPIPB4
6.26526e-05	0.0706269	0.22	0.19	1	Control	VPS54
6.29767e-05	0.0444343	0.732	0.701	1	Control	CAVIN1
6.32885e-05	0.0579521	0.232	0.202	1	Control	HERC2
6.34016e-05	0.0584205	0.6	0.569	1	Control	CNBP
6.36631e-05	0.0370613	0.418	0.378	1	Control	PTPN13
6.36657e-05	0.0503497	0.39	0.351	1	Control	GPNMB
6.40652e-05	0.0795984	0.221	0.191	1	Control	ROR1
6.4083e-05	0.0537236	0.111	0.087	1	Control	COQ8A
6.4677e-05	0.0737692	0.272	0.24	1	Control	WIPF1
6.5044e-05	0.0296331	0.027	0.017	1	Control	ZNF727
6.5432e-05	0.0471482	0.272	0.236	1	Control	TBCK
6.58163e-05	0.0622391	0.162	0.135	1	Control	WBP4
6.58211e-05	0.036799	0.078	0.058	1	Control	RIOK1
6.75448e-05	0.0522585	0.198	0.168	1	Control	KMT5B
6.75783e-05	0.132991	0.479	0.452	1	Control	HSPE1
6.82317e-05	0.0529721	0.095	0.075	1	Control	FBXO31
6.89646e-05	0.0574045	0.133	0.109	1	Control	AC087854.1
6.94605e-05	0.0466459	0.078	0.059	1	Control	POLR1A
6.96047e-05	0.0394428	0.075	0.056	1	Control	MOB3A
6.96538e-05	0.0374878	0.187	0.155	1	Control	SNHG25
6.99081e-05	0.056752	0.283	0.247	1	Control	ITPRIPL2
7.03207e-05	0.0584859	0.257	0.227	1	Control	SNW1
7.07975e-05	0.0615007	0.203	0.175	1	Control	GON4L
7.10869e-05	0.0725199	0.319	0.291	1	Control	ARHGDIA
7.13066e-05	0.0440158	0.241	0.206	1	Control	NAP1L4
7.20722e-05	0.053571	0.233	0.199	1	Control	NAB1
7.3045e-05	0.0551576	0.115	0.093	1	Control	MIR4458HG
7.37499e-05	0.0820249	0.472	0.439	1	Control	MUSTN1
7.38691e-05	0.040465	0.063	0.045	1	Control	ZNRF3
7.55355e-05	0.041075	0.028	0.019	1	Control	FBLN2
7.58748e-05	0.0380883	0.037	0.026	1	Control	GMEB2
7.59953e-05	0.0517507	0.098	0.08	1	Control	MRPS17
7.69005e-05	0.0444194	0.104	0.081	1	Control	SNAP29
7.71594e-05	0.0603601	0.141	0.116	1	Control	CEP68
7.77818e-05	0.0502127	0.263	0.228	1	Control	CDS2
7.78259e-05	0.0513278	0.173	0.143	1	Control	HDAC5
7.83795e-05	0.0599408	0.35	0.316	1	Control	SETD5
7.85237e-05	0.0547836	0.138	0.114	1	Control	TULP4
7.91774e-05	0.0443122	0.062	0.046	1	Control	ZNF81
7.92361e-05	0.0667485	0.411	0.378	1	Control	LUC7L2
7.9307e-05	0.0584703	0.527	0.498	1	Control	SLCO3A1
7.94244e-05	0.0506681	0.431	0.393	1	Control	KANSL1
8.06739e-05	0.0422697	0.088	0.068	1	Control	IGF2BP2
8.13225e-05	0.0492844	0.163	0.134	1	Control	INF2
8.2002e-05	0.0445065	0.094	0.074	1	Control	ZDHHC14
8.23164e-05	0.00679244	0.002	0	1	Control	AC009315.1
8.28687e-05	0.0376214	0.069	0.051	1	Control	ZNF75A
8.51946e-05	0.0428082	0.053	0.039	1	Control	PAXIP1
8.53302e-05	0.0513753	0.135	0.11	1	Control	GPRC5C
8.70609e-05	0.0643041	0.335	0.303	1	Control	GOLGA4
8.82231e-05	0.0503447	0.572	0.534	1	Control	HSP90B1
8.87791e-05	0.0333176	0.048	0.034	1	Control	FLCN
9.08229e-05	0.0583233	0.22	0.189	1	Control	EIF2B3
9.1799e-05	0.0510073	0.449	0.412	1	Control	ARHGEF7
9.24185e-05	0.05837	0.167	0.141	1	Control	EXOSC6
9.35464e-05	0.0478661	0.107	0.085	1	Control	MED1
9.40232e-05	0.0484229	0.275	0.236	1	Control	BRWD1
9.53886e-05	0.0622814	0.328	0.296	1	Control	MDM4
9.60811e-05	0.0315883	0.022	0.013	1	Control	PIWIL2
9.61344e-05	0.0519696	0.318	0.283	1	Control	BASP1
9.63159e-05	0.0719903	0.37	0.337	1	Control	EEA1
9.67947e-05	0.0591401	0.263	0.232	1	Control	ARFGAP3
9.76574e-05	0.00369963	0.001	0	1	Control	AP000688.4
9.84213e-05	0.0215602	0.022	0.013	1	Control	PRICKLE3
9.93708e-05	0.0422725	0.124	0.097	1	Control	CSPP1
0.000100142	0.0623505	0.211	0.181	1	Control	ECHDC2
0.0001004	0.0511427	0.113	0.091	1	Control	NOL8
0.000102376	0.0512525	0.113	0.09	1	Control	CKAP4
0.000102469	0.0483737	0.176	0.146	1	Control	GATAD2A
0.000102729	0.0393161	0.099	0.076	1	Control	FAM118A
0.000102765	0.0728142	0.426	0.393	1	Control	ATOX1
0.000103141	0.0535512	0.122	0.098	1	Control	SNAPC3
0.000104018	0.0669335	0.747	0.721	1	Control	ELOB
0.000104128	0.0531428	0.284	0.251	1	Control	FAM120A
0.000104462	0.0537554	0.436	0.4	1	Control	PRRC2C
0.000104614	0.0561451	0.08	0.064	1	Control	ZNF667-AS1
0.000105057	0.0519144	0.407	0.37	1	Control	ATP1A1
0.000105166	0.0388483	0.045	0.032	1	Control	METTL2A
0.000105577	0.0500798	0.139	0.113	1	Control	USP1
0.000105712	0.0474837	0.219	0.188	1	Control	ALDH2
0.00010582	0.0580129	0.111	0.09	1	Control	BBS2
0.000106245	0.0538806	0.257	0.222	1	Control	RBBP4
0.000106791	0.069713	0.342	0.31	1	Control	TRAK1
0.000107634	0.0931065	0.339	0.311	1	Control	FGF14
0.000108724	0.0436784	0.113	0.088	1	Control	NKD1
0.00010909	0.0578587	0.031	0.02	1	Control	ERBB4
0.000109418	0.0481201	0.094	0.073	1	Control	SCARF2
0.000109697	0.0569613	0.138	0.116	1	Control	ALDH9A1
0.000110796	0.0789103	0.254	0.227	1	Control	VDAC1
0.000111313	0.0165433	0.013	0.006	1	Control	AC079414.3
0.000111426	0.0609193	0.157	0.134	1	Control	POLE3
0.000113538	0.0401543	0.048	0.034	1	Control	CRMP1
0.000114184	0.0714372	0.278	0.249	1	Control	MRPS26
0.000114342	0.0530747	0.189	0.16	1	Control	KIF2A
0.000114665	0.0528394	0.061	0.045	1	Control	ZEB1-AS1
0.000115733	0.0586631	0.656	0.619	1	Control	UQCR11
0.000115741	0.0570655	0.328	0.292	1	Control	OLA1
0.000115835	0.0897962	0.438	0.408	1	Control	PAM
0.000116174	0.0497432	0.065	0.051	1	Control	REXO4
0.000116274	0.0388724	0.11	0.086	1	Control	LMTK2
0.000116598	0.0428642	0.122	0.099	1	Control	FOXK2
0.000116821	0.0710118	0.354	0.321	1	Control	UBR3
0.000117026	0.0558565	0.407	0.374	1	Control	SARAF
0.000117257	0.0594071	0.356	0.32	1	Control	MYO9A
0.000119178	0.0481956	0.092	0.072	1	Control	SIGMAR1
0.000120933	0.0549043	0.278	0.244	1	Control	SUPT16H
0.000121544	0.0768061	0.268	0.238	1	Control	HSDL2
0.000122196	0.0412511	0.155	0.129	1	Control	CARS2
0.000123355	0.0606119	0.207	0.179	1	Control	VPS4B
0.000126119	0.0434171	0.083	0.064	1	Control	SHC2
0.000126128	0.0519832	0.074	0.056	1	Control	CLCN7
0.000126295	0.0573737	0.193	0.163	1	Control	GNA11
0.000128439	0.0403609	0.1	0.076	1	Control	PHF12
0.000129046	0.0339593	0.14	0.112	1	Control	CERS5
0.000129463	0.0443086	0.81	0.786	1	Control	COL18A1
0.000129473	0.0277783	0.02	0.012	1	Control	AL136982.2
0.00013048	0.0360941	0.028	0.018	1	Control	HIST2H2BF
0.000131273	0.0570135	0.092	0.074	1	Control	RTCA
0.000135728	0.0745104	0.342	0.31	1	Control	NFAT5
0.00013576	0.00948268	0.003	0.001	1	Control	UPK3BL2
0.000136878	0.0678844	0.354	0.323	1	Control	TPR
0.000137002	0.0695319	0.273	0.243	1	Control	BCAM
0.000138168	0.0501019	0.189	0.16	1	Control	ETFDH
0.000139832	0.0502625	0.097	0.077	1	Control	RAB11FIP3
0.000139985	0.0605884	0.301	0.268	1	Control	ZFYVE16
0.000140442	0.0751044	0.535	0.502	1	Control	SQSTM1
0.00014061	0.0337009	0.044	0.031	1	Control	AC009093.2
0.000140939	0.0581523	0.175	0.148	1	Control	ZNFX1
0.000141462	0.0432678	0.151	0.125	1	Control	AFG3L2
0.000142279	0.0429944	0.738	0.706	1	Control	COX7C
0.000142759	0.0617182	0.24	0.211	1	Control	LARS
0.000143055	0.0603117	0.13	0.11	1	Control	PARP4
0.000147436	0.0370121	0.064	0.049	1	Control	AC099518.5
0.000147965	0.0424774	0.074	0.058	1	Control	MTHFR
0.00014844	0.0555909	0.197	0.169	1	Control	DENR
0.000149218	0.0788827	0.096	0.079	1	Control	LDLRAD4
0.000149901	0.0506304	0.35	0.313	1	Control	MIER1
0.00015007	0.0372867	0.047	0.032	1	Control	FHAD1
0.000150952	0.0371536	0.216	0.186	1	Control	POLR2A
0.000151528	0.0481077	0.08	0.061	1	Control	TTC9C
0.000154485	0.0340805	0.056	0.041	1	Control	AL354740.1
0.000155417	0.0596298	0.176	0.151	1	Control	HOXC9
0.000156156	0.0440847	0.082	0.063	1	Control	NDRG4
0.000157562	0.0327911	0.052	0.038	1	Control	NOM1
0.000158211	0.0524586	0.107	0.088	1	Control	USP37
0.000158753	0.060291	0.285	0.254	1	Control	EWSR1
0.00015884	0.0512357	0.254	0.222	1	Control	PRPF6
0.000160278	0.04668	0.094	0.072	1	Control	NLGN2
0.000160374	0.049204	0.153	0.127	1	Control	NUDT3
0.000160609	0.0474525	0.109	0.089	1	Control	MRNIP
0.000160915	0.0455863	0.137	0.112	1	Control	TARSL2
0.000162333	0.0645151	0.418	0.386	1	Control	NSA2
0.000162535	0.0494389	0.128	0.103	1	Control	PAICS
0.000163516	0.0369601	0.038	0.028	1	Control	AC069228.1
0.000164908	0.0544748	0.115	0.095	1	Control	YEATS2
0.000164919	0.0488508	0.08	0.06	1	Control	AC009120.2
0.000165627	0.0523991	0.293	0.262	1	Control	NHP2
0.000166729	0.0393739	0.043	0.03	1	Control	AL356124.1
0.000166914	0.0514498	0.081	0.065	1	Control	STMN3
0.000167071	0.0501362	0.244	0.211	1	Control	CCDC3
0.00016974	0.080053	0.247	0.222	1	Control	INVS
0.000170483	0.0285272	0.039	0.027	1	Control	KLHL30
0.00017258	0.0612723	0.309	0.275	1	Control	BRAF
0.000172912	0.0652924	0.195	0.171	1	Control	SREK1IP1
0.000173199	0.0771961	0.094	0.075	1	Control	PPP2R2B
0.000173472	0.0332314	0.186	0.154	1	Control	SOX13
0.000173597	0.175281	0.384	0.355	1	Control	RGS16
0.000173669	0.0840564	0.557	0.534	1	Control	PARD3B
0.00017567	0.0597011	0.149	0.126	1	Control	ACACA
0.000175925	0.0562606	0.168	0.142	1	Control	EIF4G1
0.000176338	0.0285135	0.022	0.014	1	Control	ZNF425
0.00018076	0.0371141	0.054	0.039	1	Control	SBF1
0.000182363	0.010872	0.004	0.001	1	Control	HIST1H2AB
0.000182503	0.0525037	0.198	0.172	1	Control	ZNF131
0.000183375	0.0591547	0.264	0.233	1	Control	EIF2AK2
0.000183464	0.0563865	0.159	0.134	1	Control	EIF2AK4
0.000183842	0.0574932	0.135	0.113	1	Control	AGO4
0.000184331	0.058016	0.317	0.285	1	Control	EIF4H
0.000184574	0.0591255	0.456	0.417	1	Control	MRPS21
0.000184715	0.103463	0.675	0.659	1	Control	REV3L
0.000185755	0.0381254	0.081	0.061	1	Control	GTF2H2
0.000186102	0.0462509	0.135	0.11	1	Control	BRD1
0.000186307	0.0524119	0.084	0.067	1	Control	ZADH2
0.000189101	0.0429783	0.086	0.067	1	Control	MFSD6
0.00019413	0.032582	0.088	0.067	1	Control	EXOSC5
0.000194502	0.0114042	0.005	0.002	1	Control	AC005225.3
0.000195702	0.0459485	0.234	0.202	1	Control	TMED4
0.000198209	0.0474913	0.161	0.135	1	Control	SUPT5H
0.000198225	0.0405852	0.174	0.146	1	Control	DIDO1
0.000198586	0.0348407	0.034	0.025	1	Control	FAM171A1
0.000200546	0.0583837	0.323	0.292	1	Control	HERC4
0.000201385	0.0465637	0.071	0.054	1	Control	UBE2O
0.000201568	0.0489796	0.135	0.112	1	Control	TRAP1
0.000202838	0.0491638	0.195	0.167	1	Control	THUMPD1
0.000202983	0.0758808	0.165	0.143	1	Control	ENTPD1-AS1
0.000203068	0.0423988	0.17	0.143	1	Control	MRPS25
0.00020335	0.0412629	0.124	0.1	1	Control	ATP11A
0.00020592	0.0287886	0.041	0.028	1	Control	ZNF182
0.000206744	0.0701049	0.304	0.27	1	Control	TENT5A
0.000206906	0.0457753	0.133	0.107	1	Control	ADIPOR2
0.00020795	0.0363611	0.035	0.025	1	Control	MSTO1
0.000209436	0.0643627	0.179	0.154	1	Control	RPAP2
0.000212817	0.0537895	0.196	0.169	1	Control	PPM1B
0.000213152	0.0600621	0.305	0.273	1	Control	PDGFA
0.000213582	0.0507642	0.093	0.073	1	Control	SLC8B1
0.000214517	0.0475828	0.181	0.154	1	Control	CDK12
0.000214639	0.0656735	0.238	0.208	1	Control	PPM1L
0.000214788	0.0430208	0.833	0.803	1	Control	CIRBP
0.000215619	0.0540799	0.294	0.262	1	Control	TTC37
0.000218109	0.056325	0.205	0.174	1	Control	SFSWAP
0.000218211	0.0110624	0.007	0.003	1	Control	AC022210.2
0.000221869	0.0558327	0.207	0.177	1	Control	PUM3
0.000225088	0.0560385	0.179	0.153	1	Control	HDAC7
0.000225579	0.0463337	0.089	0.071	1	Control	LRRC75A
0.000228325	0.0391862	0.051	0.039	1	Control	DUSP7
0.000229551	0.0439591	0.213	0.181	1	Control	ADCY6
0.000230309	0.0248405	0.035	0.023	1	Control	TRIM7
0.000230474	0.0426213	0.101	0.081	1	Control	ALDOA
0.0002319	0.0527523	0.112	0.093	1	Control	ATG10
0.00023286	0.0519933	0.306	0.274	1	Control	SARS
0.000233684	0.0178605	0.01	0.005	1	Control	PRPH2
0.000236677	0.0441202	0.225	0.191	1	Control	NARS
0.00023988	0.0572342	0.159	0.132	1	Control	NAA25
0.000240254	0.0547133	0.228	0.197	1	Control	PTPRS
0.000240566	0.0151733	0.005	0.002	1	Control	S100A1
0.000240767	0.0419519	0.251	0.217	1	Control	CDK6
0.000244214	0.0355872	0.09	0.071	1	Control	HMGXB3
0.000244801	0.0412192	0.107	0.086	1	Control	SERINC5
0.000245192	0.0356327	0.038	0.027	1	Control	IRGQ
0.000248328	0.0345363	0.031	0.023	1	Control	TOX2
0.000251369	0.0639713	0.178	0.155	1	Control	SPIRE1
0.000252441	0.0504004	0.185	0.156	1	Control	RXRA
0.000255828	0.045779	0.257	0.223	1	Control	RNF145
0.000255993	0.047554	0.132	0.11	1	Control	THAP12
0.000258648	0.0564123	0.151	0.125	1	Control	SBNO1
0.000259728	0.0567125	0.111	0.092	1	Control	MSANTD3
0.000259818	0.0502869	0.275	0.243	1	Control	SMARCE1
0.000260207	0.0455231	0.073	0.058	1	Control	AL450998.2
0.000261405	0.0558111	0.101	0.08	1	Control	FAM111A
0.000261521	0.0612206	0.226	0.2	1	Control	RAB18
0.000262967	0.0398004	0.048	0.037	1	Control	DBF4
0.0002642	0.0558629	0.17	0.146	1	Control	GNA12
0.000267017	0.0100798	0.006	0.002	1	Control	ZNF98
0.000268331	0.052162	0.166	0.142	1	Control	TTC19
0.000269404	0.0446709	0.063	0.048	1	Control	ZNF789
0.000270332	0.0706264	0.458	0.419	1	Control	SLC2A3
0.000271995	0.0424283	0.507	0.474	1	Control	FRMD3
0.000272399	0.0448222	0.217	0.186	1	Control	EZH1
0.000272401	0.0456938	0.249	0.217	1	Control	VPS36
0.000273531	0.0493676	0.082	0.066	1	Control	PHLPP2
0.000275352	0.0377386	0.064	0.049	1	Control	ZNF235
0.000275412	0.052718	0.196	0.169	1	Control	ATG7
0.000275722	0.0298001	0.039	0.026	1	Control	L3MBTL1
0.000276379	0.0431562	0.166	0.138	1	Control	RECK
0.000278633	0.0370668	0.121	0.096	1	Control	ZNF141
0.000278898	0.0492955	0.154	0.129	1	Control	SUPT6H
0.000279199	0.0424457	0.275	0.243	1	Control	BMPR2
0.000282735	0.0469992	0.068	0.054	1	Control	ERCC6
0.000284052	0.049455	0.269	0.235	1	Control	ZNF704
0.000285627	0.0509298	0.234	0.204	1	Control	UBE3C
0.00028591	0.0371881	0.041	0.03	1	Control	KIF9-AS1
0.000288196	0.0397457	0.05	0.037	1	Control	TGDS
0.000289423	0.034552	0.036	0.026	1	Control	NAP1L5
0.00029003	0.0423133	0.356	0.32	1	Control	TRA2A
0.0002921	0.0551529	0.228	0.197	1	Control	CPLANE1
0.000292473	0.0423154	0.073	0.058	1	Control	CMTM7
0.000293077	0.0487312	0.184	0.156	1	Control	CLSTN1
0.000304868	0.0318325	0.091	0.07	1	Control	TANGO6
0.000305547	0.00477269	0.003	0.001	1	Control	AP000350.6
0.000307775	0.0435487	0.1	0.082	1	Control	TRIP4
0.000308113	0.0447987	0.07	0.054	1	Control	CEP104
0.000308598	0.0330333	0.122	0.096	1	Control	PIEZO2
0.000309484	0.00379002	0.001	0	1	Control	TMEM196
0.000309486	0.00353868	0.001	0	1	Control	AC011840.1
0.000309487	0.00683534	0.001	0	1	Control	AL590550.1
0.000309497	0.00409983	0.001	0	1	Control	AC079061.1
0.000310482	0.0415225	0.068	0.052	1	Control	CD82
0.000313779	0.0828037	0.323	0.294	1	Control	RNF152
0.000315565	0.0434773	0.083	0.066	1	Control	TRIM27
0.00031725	0.0328187	0.029	0.02	1	Control	WDR17
0.000317874	0.0131507	0.003	0.001	1	Control	AL021707.2
0.000319238	0.0360912	0.055	0.041	1	Control	ZNF598
0.000322364	0.0493439	0.151	0.126	1	Control	SIN3A
0.000323169	0.0347113	0.061	0.045	1	Control	AL353586.1
0.000323419	0.0370597	0.057	0.043	1	Control	ZNF790-AS1
0.000324443	0.0137544	0.006	0.002	1	Control	HIST1H2AG
0.000324555	0.0491072	0.131	0.108	1	Control	SUGP2
0.000326572	0.0373191	0.068	0.052	1	Control	MTO1
0.000330199	0.03823	0.054	0.04	1	Control	VCPKMT
0.000330293	0.0464843	0.163	0.136	1	Control	PTH1R
0.000333987	0.0417763	0.201	0.173	1	Control	UBE2G2
0.000334944	0.038436	0.071	0.054	1	Control	PRPF4
0.000335066	0.0383593	0.332	0.301	1	Control	BOD1L1
0.000336184	0.0512408	0.197	0.168	1	Control	ZFP91
0.000340634	0.0484231	0.463	0.428	1	Control	SRSF7
0.000341685	0.0447681	0.353	0.318	1	Control	ATP5F1A
0.000341748	0.0479902	0.352	0.318	1	Control	MPC1
0.000342744	0.0343716	0.039	0.028	1	Control	GYS1
0.000344873	0.0530165	0.208	0.181	1	Control	LRRC58
0.000346868	0.0401184	0.159	0.132	1	Control	ZNF146
0.000347769	0.0364601	0.145	0.116	1	Control	AC007952.4
0.000348204	0.0484173	0.185	0.158	1	Control	PNMA1
0.000348495	0.0365171	0.65	0.618	1	Control	PABPC1
0.000349841	0.0649577	0.115	0.095	1	Control	CYSLTR2
0.000350682	0.0519961	0.152	0.13	1	Control	PHYHD1
0.000351465	0.0249511	0.182	0.151	1	Control	USP10
0.000353086	0.0400459	0.134	0.11	1	Control	TAF11
0.000357587	0.0651299	0.207	0.183	1	Control	COA1
0.000362049	0.0384674	0.262	0.227	1	Control	HSPA9
0.000367952	0.0607617	0.158	0.135	1	Control	BAZ1A
0.000368528	0.0866682	0.061	0.049	1	Control	CORIN
0.000369709	0.0460559	0.418	0.385	1	Control	NF1
0.00037022	0.0534889	0.274	0.241	1	Control	RO60
0.00037103	0.0498027	0.358	0.327	1	Control	MYO1C
0.000376659	0.0143873	0.008	0.003	1	Control	AC021097.1
0.00037684	0.0665621	0.339	0.308	1	Control	STXBP6
0.000379583	0.0630216	0.214	0.189	1	Control	FAM133B
0.000379907	0.0463105	0.15	0.124	1	Control	RAB30-DT
0.000380236	0.0502799	0.136	0.114	1	Control	ZNF33A
0.000382787	0.0227995	0.049	0.034	1	Control	NSUN4
0.000383959	0.0534166	0.143	0.121	1	Control	MSL1
0.000385052	0.0568676	0.274	0.24	1	Control	NR2F1-AS1
0.000385128	0.0581586	0.15	0.132	1	Control	WIPI2
0.000385527	0.036621	0.072	0.054	1	Control	IKBKB
0.000385641	0.0426027	0.117	0.094	1	Control	AC106845.1
0.000392394	0.0507999	0.125	0.101	1	Control	TUT7
0.000396364	0.0361379	0.074	0.056	1	Control	LRRC37A3
0.000413537	0.0454568	0.067	0.053	1	Control	MIOS
0.000413889	0.0601705	0.118	0.097	1	Control	CMIP
0.000415484	0.0519971	0.15	0.125	1	Control	PLCB4
0.000416515	0.0332446	0.074	0.056	1	Control	SIPA1L3
0.00041712	0.0608662	0.353	0.319	1	Control	ANO1
0.000417269	0.0558413	0.334	0.303	1	Control	RAD23A
0.000420195	0.0319825	0.047	0.034	1	Control	IFFO2
0.000420863	0.0807567	0.16	0.138	1	Control	PIP5K1B
0.000422522	0.0363864	0.455	0.42	1	Control	TNRC6B
0.000426292	0.0407941	0.241	0.211	1	Control	SECISBP2L
0.000428236	0.0407114	0.113	0.092	1	Control	NKAPD1
0.000429254	0.0562608	0.225	0.199	1	Control	TNKS2
0.000430064	0.0177278	0.006	0.003	1	Control	AC245140.2
0.000431426	0.0369778	0.056	0.041	1	Control	NOTCH2NLC
0.00043308	0.0409301	0.156	0.131	1	Control	CHD8
0.000434333	0.0416776	0.12	0.098	1	Control	ACADM
0.000437953	0.0423707	0.454	0.418	1	Control	TECR
0.000443951	0.0349897	0.128	0.102	1	Control	NFATC2IP
0.00044776	0.0356781	0.058	0.044	1	Control	DNAJA3
0.00044994	0.0263684	0.034	0.023	1	Control	SLC2A1
0.00045266	0.0388768	0.193	0.162	1	Control	RNF149
0.000454421	0.0567265	0.675	0.649	1	Control	UQCRB
0.000454825	0.0284762	0.019	0.012	1	Control	MCOLN3
0.000455886	0.0523242	0.466	0.434	1	Control	SNRK
0.0004567	0.038504	0.064	0.049	1	Control	MORC2
0.000460201	0.048164	0.104	0.084	1	Control	DDX52
0.000464131	0.0249614	0.041	0.028	1	Control	PVR
0.000468566	0.0355563	0.046	0.035	1	Control	A1BG-AS1
0.00046872	0.0406412	0.073	0.056	1	Control	AL022068.1
0.000470328	0.0658979	0.056	0.045	1	Control	SGK1
0.000471851	0.0264408	0.067	0.05	1	Control	LRSAM1
0.000474318	0.0311908	0.044	0.032	1	Control	MYEF2
0.000476426	0.0415184	0.089	0.072	1	Control	SCAF1
0.00047767	0.0506165	0.397	0.365	1	Control	PAFAH1B1
0.000478584	0.039639	0.272	0.24	1	Control	IL13RA1
0.000479735	0.031563	0.057	0.042	1	Control	TRUB2
0.000481227	0.0391855	0.062	0.049	1	Control	MPHOSPH9
0.00048149	0.0464227	0.088	0.07	1	Control	BICD2
0.000483773	0.0520904	0.164	0.142	1	Control	CAMK2G
0.000483879	0.0465917	0.235	0.206	1	Control	RNF38
0.000485753	0.0455136	0.113	0.091	1	Control	TMEM181
0.000485978	0.0578157	0.379	0.349	1	Control	RSL1D1
0.000486972	0.0428856	0.157	0.132	1	Control	GLYR1
0.000488284	0.0443868	0.277	0.245	1	Control	HNRNPUL1
0.000494836	0.0543415	0.482	0.448	1	Control	RBM39
0.00049501	0.0138416	0.01	0.005	1	Control	NPIPA5
0.000497596	0.0254583	0.013	0.007	1	Control	XKR4
0.000498062	0.0287546	0.021	0.013	1	Control	KRT14
0.000498099	0.051661	0.277	0.247	1	Control	PNRC2
0.000498742	0.0509199	0.14	0.12	1	Control	TRIM47
0.000501296	0.0332283	0.046	0.034	1	Control	THNSL2
0.000501479	0.0441478	0.154	0.128	1	Control	PPFIBP2
0.000502511	0.0433996	0.117	0.095	1	Control	HRC
0.000506228	0.026954	0.524	0.489	1	Control	RAB2A
0.000509466	0.0456985	0.064	0.049	1	Control	SMG5
0.000517254	0.0376533	0.096	0.074	1	Control	KDM5C
0.000519409	0.0379945	0.245	0.212	1	Control	CWF19L2
0.000528244	0.0560674	0.223	0.194	1	Control	PIK3C2A
0.000530612	0.0478944	0.16	0.135	1	Control	CDR2
0.00053375	0.0683846	0.202	0.179	1	Control	TBL1X
0.00053521	0.0630558	0.165	0.143	1	Control	DPP8
0.000536619	0.0381644	0.228	0.197	1	Control	CYP20A1
0.000539857	0.0424531	0.09	0.073	1	Control	CEPT1
0.000539917	0.0230246	0.765	0.731	1	Control	PEBP1
0.000542612	0.059633	0.476	0.446	1	Control	YWHAE
0.000545297	0.022112	0.014	0.008	1	Control	ZFHX2-AS1
0.000545591	0.0283717	0.036	0.025	1	Control	SYP
0.000545635	0.0412686	0.109	0.087	1	Control	ZNF160
0.00054641	0.0406066	0.114	0.093	1	Control	DDX27
0.000554212	0.0482322	0.072	0.06	1	Control	ZNF34
0.00055455	0.0586428	0.466	0.437	1	Control	ANO6
0.000555374	0.0440196	0.205	0.18	1	Control	MAP3K13
0.00056038	0.0436336	0.184	0.16	1	Control	PLEKHA3
0.000565859	0.0619608	0.255	0.231	1	Control	CUL5
0.000566684	0.060273	0.129	0.107	1	Control	DDX10
0.000568565	0.04067	0.074	0.059	1	Control	NIP7
0.000569967	0.0607968	0.423	0.39	1	Control	NOL7
0.000577175	0.0370293	0.12	0.096	1	Control	KIAA0100
0.000577341	0.0560534	0.149	0.127	1	Control	ZHX2
0.000577662	0.0537523	0.157	0.135	1	Control	C1orf35
0.000578476	0.035283	0.136	0.11	1	Control	BRD3
0.00057878	0.0503296	0.157	0.134	1	Control	GPCPD1
0.000589325	0.0131572	0.009	0.004	1	Control	ZNF334
0.00059019	0.024362	0.291	0.253	1	Control	AC012409.2
0.000592275	0.0458799	0.171	0.145	1	Control	TYW3
0.000596454	0.0111436	0.006	0.002	1	Control	CLTRN
0.000600346	0.0257721	0.044	0.031	1	Control	CCDC9
0.000600522	0.0499476	0.332	0.303	1	Control	TTC17
0.000604705	0.042588	0.078	0.064	1	Control	WDR6
0.000608868	0.0175548	0.017	0.01	1	Control	QPCTL
0.000610024	0.041267	0.096	0.077	1	Control	MGAT3
0.000610772	0.0319832	0.131	0.107	1	Control	NR2C2
0.000621701	0.0351244	0.05	0.037	1	Control	SLC16A1
0.000622547	0.0488416	0.244	0.217	1	Control	USP16
0.00062748	0.0488461	0.174	0.148	1	Control	NCOA6
0.000632922	0.0494406	0.313	0.284	1	Control	RSF1
0.000634537	0.0485227	0.148	0.125	1	Control	C8orf33
0.000644833	0.0535696	0.109	0.09	1	Control	CCDC84
0.000645007	0.0470069	0.181	0.152	1	Control	MXI1
0.00064905	0.0308739	0.098	0.076	1	Control	PRPF40B
0.000656677	0.0143847	0.691	0.657	1	Control	TACC1
0.00066542	0.0232718	0.295	0.261	1	Control	FOSL2
0.000668098	0.0300297	0.092	0.072	1	Control	RPP38
0.000669902	0.0404339	0.905	0.901	1	Control	EPS8
0.000673421	0.0150024	0.004	0.002	1	Control	DRICH1
0.00068215	0.0163692	0.008	0.004	1	Control	AC092171.3
0.000683322	0.0424152	0.067	0.052	1	Control	ZNF331
0.000683405	0.0503831	0.138	0.118	1	Control	PPM1K
0.00068604	0.0528038	0.295	0.267	1	Control	CBX6
0.00068782	0.0489829	0.156	0.132	1	Control	UBE4B
0.000696	0.0431603	0.062	0.049	1	Control	GPR89B
0.000697543	0.0221748	0.023	0.015	1	Control	NACC1
0.00069771	0.0602445	0.343	0.317	1	Control	OSBPL1A
0.000702102	0.0214088	0.013	0.008	1	Control	UBR5-AS1
0.000703231	0.0418043	0.18	0.154	1	Control	DNAJC21
0.000705315	0.038706	0.228	0.199	1	Control	BTBD7
0.000706914	0.0474101	0.258	0.228	1	Control	CREB1
0.000712211	0.0337436	0.098	0.078	1	Control	WDR73
0.000714446	0.0797942	0.32	0.293	1	Control	ARHGAP24
0.000716461	0.0516573	0.341	0.31	1	Control	AIMP1
0.000718398	0.0297987	0.06	0.046	1	Control	PTPN3
0.000719939	0.0443145	0.107	0.087	1	Control	CASP8AP2
0.000720991	0.0315758	0.029	0.02	1	Control	AC007098.1
0.000723657	0.0428972	0.32	0.288	1	Control	AFF4
0.000724575	0.0301478	0.036	0.026	1	Control	MORN4
0.000726284	0.0570422	0.154	0.134	1	Control	SH2D3C
0.000727501	0.0255642	0.021	0.013	1	Control	AC079352.1
0.000730734	0.0541575	0.516	0.489	1	Control	PEAK1
0.000732417	0.0406073	0.168	0.144	1	Control	FRA10AC1
0.000735485	0.0658057	0.317	0.287	1	Control	LMO4
0.00073624	0.0306929	0.197	0.167	1	Control	NPAS3
0.000741107	0.038469	0.387	0.354	1	Control	NCOR1
0.000748869	0.0355349	0.223	0.197	1	Control	SRM
0.000752073	0.0360439	0.083	0.065	1	Control	ZNF44
0.00075437	0.0541252	0.221	0.193	1	Control	TMCC1
0.000754759	0.0469475	0.259	0.228	1	Control	MTREX
0.000755604	0.0548588	0.379	0.346	1	Control	LRRFIP2
0.000768531	0.0270115	0.067	0.051	1	Control	ZNF780B
0.000776576	0.0170401	0.013	0.007	1	Control	AL031846.2
0.000780042	0.0426675	0.138	0.115	1	Control	OXCT1
0.000782543	0.0528632	0.231	0.199	1	Control	NFATC4
0.000788831	0.0205719	0.018	0.011	1	Control	AL136119.1
0.000789761	0.0338686	0.063	0.048	1	Control	ZNF274
0.000791109	0.0230343	0.02	0.013	1	Control	AC011825.4
0.000791324	0.0644862	0.447	0.421	1	Control	MYO1D
0.000802239	0.0146473	0.007	0.004	1	Control	OIP5
0.000804515	0.0362355	0.104	0.082	1	Control	ITFG2
0.000808056	0.0544666	0.125	0.105	1	Control	HSF1
0.000809529	0.0206279	0.02	0.012	1	Control	TMEM178B
0.000818145	0.0248614	0.034	0.024	1	Control	TOR4A
0.00082092	0.0371895	0.03	0.021	1	Control	SLC6A8
0.000821639	0.0212356	0.034	0.023	1	Control	AC130650.1
0.000827283	0.0393583	0.237	0.206	1	Control	PPIL4
0.000830179	0.0552331	0.131	0.112	1	Control	CPD
0.000830238	0.0285051	0.031	0.022	1	Control	BOLA2B
0.000830844	0.0475693	0.134	0.114	1	Control	DCUN1D5
0.000831999	0.0419023	0.195	0.167	1	Control	FARP2
0.000832803	0.0685194	0.292	0.267	1	Control	PEAR1
0.000832893	0.038296	0.086	0.069	1	Control	GTF3C2
0.000836272	0.0437197	0.474	0.44	1	Control	ATP5MPL
0.000836977	0.04124	0.187	0.16	1	Control	WWC3
0.000840961	0.0330553	0.064	0.048	1	Control	ELOA
0.000843825	0.0418298	0.118	0.098	1	Control	N4BP1
0.000847128	0.0323607	0.228	0.197	1	Control	TRIP11
0.000850134	0.035397	0.24	0.21	1	Control	ATE1
0.000852479	0.0517679	0.119	0.099	1	Control	MTA1
0.000856376	0.0525675	0.584	0.556	1	Control	SLIT3
0.000856535	0.0356349	0.287	0.255	1	Control	NDUFB3
0.000857151	0.0252519	0.026	0.018	1	Control	DHX34
0.000858165	0.0572995	0.205	0.181	1	Control	SRP54
0.000859587	0.032427	0.087	0.069	1	Control	MINCR
0.000863853	0.0264251	0.029	0.02	1	Control	UBOX5
0.000864044	0.0449309	0.173	0.149	1	Control	TRIB2
0.000866439	0.0477779	0.186	0.161	1	Control	NUP98
0.000870012	0.0506114	0.186	0.161	1	Control	ATP6V0A1
0.00087458	0.0463618	0.097	0.08	1	Control	CCDC57
0.000880832	0.0378909	0.765	0.74	1	Control	YBX1
0.000891624	0.026294	0.02	0.013	1	Control	DAGLA
0.000894215	0.053634	0.302	0.269	1	Control	KALRN
0.000894251	0.0276234	0.655	0.625	1	Control	MAP1B
0.000895189	0.03645	0.11	0.09	1	Control	CNOT9
0.000896902	0.0486124	0.087	0.072	1	Control	AL627171.2
0.00090438	0.041709	0.173	0.148	1	Control	RREB1
0.000904625	0.0439594	0.133	0.112	1	Control	KAT8
0.000905136	0.0241547	0.063	0.046	1	Control	NAB2
0.000910247	0.0485242	0.128	0.108	1	Control	ATG14
0.000921322	0.0302474	0.133	0.109	1	Control	KIAA0355
0.000921412	0.047469	0.094	0.076	1	Control	EPB41
0.00092478	0.0402722	0.08	0.064	1	Control	BCL3
0.000925022	0.0296186	0.075	0.058	1	Control	PDCD11
0.000925804	0.02903	0.635	0.608	1	Control	IL6ST
0.000926209	0.0476118	0.151	0.128	1	Control	EP400
0.000926775	0.0416563	0.362	0.33	1	Control	TCF7L1
0.000928289	0.0418868	0.125	0.104	1	Control	YY1AP1
0.000928434	0.0537728	0.216	0.188	1	Control	CTDSP1
0.00093126	0.0355199	0.041	0.031	1	Control	AC015849.3
0.00093402	0.0331962	0.253	0.222	1	Control	AGO3
0.000939014	0.0430059	0.141	0.119	1	Control	NUDT2
0.000948798	0.0353176	0.215	0.186	1	Control	MOCS1
0.000952397	0.00284932	0.001	0	1	Control	LRRN4
0.000956278	0.037626	0.335	0.3	1	Control	ANKHD1
0.000957668	0.0476151	0.346	0.319	1	Control	FNBP1
0.000958073	0.0198555	0.117	0.092	1	Control	USP4
0.000960165	0.0438481	0.565	0.53	1	Control	BSG
0.000968905	0.0369815	0.128	0.106	1	Control	IL4R
0.000978024	0.0298533	0.038	0.028	1	Control	SOX12
0.000981083	0.0297022	0.064	0.049	1	Control	NAALAD2
0.00098114	0.0336294	0.43	0.396	1	Control	NIPBL
0.000987855	0.0290434	0.041	0.03	1	Control	GPATCH1
0.000989337	0.0333051	0.119	0.097	1	Control	SMAD7
0.000991746	0.00304228	0.001	0	1	Control	AC145625.1
0.00099175	0.00196134	0.001	0	1	Control	AC007193.1
0.000991762	0.00204214	0.001	0	1	Control	SMCO2
0.000991774	0.00150697	0.001	0	1	Control	AC008781.3
0.000993205	0.0431202	0.203	0.175	1	Control	LARP1
0.000993693	0.0226294	0.014	0.009	1	Control	NPIPB11
0.000993915	0.0500617	0.082	0.066	1	Control	UNKL
0.000997762	0.0186807	0.235	0.201	1	Control	NHSL2
0.000998919	0.028456	0.628	0.598	1	Control	RCAN2
0.00100197	0.047976	0.691	0.671	1	Control	PTPRG
0.00101294	0.0403548	0.079	0.064	1	Control	WDR3
0.00101441	0.034502	0.087	0.07	1	Control	WFDC1
0.00102319	0.0137486	0.016	0.009	1	Control	ZDHHC11B
0.00102545	0.0381466	0.353	0.319	1	Control	KMT2A
0.00102802	0.0439211	0.221	0.195	1	Control	CEBPZOS
0.00103693	0.0544148	0.189	0.164	1	Control	BAHCC1
0.00104265	0.035821	0.197	0.169	1	Control	ZCCHC14
0.001043	0.0421325	0.082	0.064	1	Control	ZNF385D
0.00104559	0.0111389	0.004	0.001	1	Control	HIST3H2BB
0.00104855	0.0389909	0.365	0.336	1	Control	XIST
0.00105523	0.0192629	0.012	0.007	1	Control	SLC25A45
0.00105727	0.0434716	0.448	0.417	1	Control	SYNE1
0.00106354	0.0642569	0.625	0.603	1	Control	UBE2E2
0.00106879	0.0275286	0.029	0.021	1	Control	GPAT2
0.00108025	0.0417651	0.107	0.089	1	Control	SH2B3
0.0010812	0.0468888	0.234	0.206	1	Control	CCPG1
0.00109224	0.0412566	0.14	0.116	1	Control	STAMBP
0.00109556	0.0285338	0.052	0.039	1	Control	FAM210A
0.00110151	0.0319679	0.09	0.071	1	Control	GGA2
0.00110237	0.01884	0.07	0.051	1	Control	RMRP
0.00110255	0.0413108	0.061	0.048	1	Control	GTPBP1
0.00110418	0.0348005	0.114	0.092	1	Control	BRD8
0.00111031	0.0462204	0.171	0.146	1	Control	CNST
0.00111685	0.0316331	0.102	0.082	1	Control	NOC2L
0.00112196	0.0316508	0.071	0.055	1	Control	CHUK
0.00112466	0.0520047	0.188	0.165	1	Control	LTN1
0.00112918	0.0519448	0.202	0.18	1	Control	SLC25A24
0.00112983	0.0267544	0.039	0.028	1	Control	AC018647.2
0.00113912	0.0413543	0.217	0.191	1	Control	PTS
0.00114026	0.00746087	0.004	0.001	1	Control	AC008761.1
0.00114198	0.044855	0.1	0.082	1	Control	NARF
0.00114562	0.0391831	0.086	0.07	1	Control	NIPBL-DT
0.00114575	0.0160718	0.019	0.011	1	Control	SPDYE3
0.00115287	0.0153826	0.012	0.006	1	Control	AC254562.3
0.00115705	0.0325222	0.049	0.038	1	Control	TATDN2
0.00115887	0.0541454	0.22	0.195	1	Control	TTC14
0.00116232	0.0359425	0.422	0.388	1	Control	ROMO1
0.00116316	0.0448754	0.142	0.12	1	Control	TPCN1
0.00116514	0.159182	0.56	0.539	1	Control	HSPB1
0.00117304	0.0518349	0.275	0.25	1	Control	EIF2A
0.00117463	0.0558764	0.176	0.155	1	Control	GATAD2B
0.00117903	0.0299023	0.05	0.036	1	Control	ST3GAL5
0.0011836	0.0404196	0.222	0.195	1	Control	ENDOD1
0.0011851	0.0430263	0.22	0.193	1	Control	DNAJA2
0.00119385	0.0348734	0.057	0.044	1	Control	ZNF782
0.0011945	0.051102	0.234	0.206	1	Control	ANKRD36C
0.00119638	0.0341377	0.078	0.063	1	Control	AKAP17A
0.00119766	0.0391147	0.481	0.45	1	Control	ASPH
0.00120052	0.0522833	0.166	0.145	1	Control	NAA15
0.00120281	0.0551875	0.28	0.25	1	Control	POU2F1
0.00120388	0.0257592	0.031	0.021	1	Control	TACR1
0.00121422	0.0380132	0.501	0.469	1	Control	ASAH1
0.00121673	0.0249054	0.014	0.008	1	Control	PIK3AP1
0.00122208	0.0459708	0.259	0.23	1	Control	FOXJ3
0.00122895	0.0388247	0.371	0.341	1	Control	ADK
0.00122942	0.0293059	0.048	0.035	1	Control	ARVCF
0.00123048	0.0492301	0.238	0.21	1	Control	KIAA2026
0.00123397	0.0110649	0.006	0.002	1	Control	WNT3A
0.00124092	0.0218475	0.027	0.018	1	Control	NLRX1
0.00124228	0.0378294	0.049	0.038	1	Control	ZNF420
0.00124638	0.0357626	0.057	0.044	1	Control	NBPF26
0.0012473	0.0655221	0.312	0.283	1	Control	MAT2A
0.00124846	0.0265408	0.037	0.026	1	Control	ENTPD2
0.00124901	0.0534448	0.111	0.092	1	Control	BMP1
0.00125063	0.0261531	0.83	0.807	1	Control	COX6C
0.0012578	0.0460587	0.146	0.125	1	Control	GIPC1
0.00125897	0.029937	0.061	0.047	1	Control	GATC
0.00126192	0.035728	0.191	0.163	1	Control	RNPC3
0.00126401	0.0285025	0.054	0.041	1	Control	LRCOL1
0.00126461	0.022516	0.027	0.017	1	Control	SMTNL2
0.00127108	0.0360831	0.369	0.336	1	Control	PHLDB1
0.00128613	0.0288469	0.134	0.11	1	Control	AR
0.0012871	0.0110251	0.003	0.001	1	Control	AC130456.3
0.00128835	0.0461104	0.366	0.336	1	Control	TUBA1C
0.00129194	0.0469209	0.342	0.312	1	Control	APEX1
0.00129224	0.0475067	0.128	0.108	1	Control	KANTR
0.00129505	0.030287	0.042	0.031	1	Control	DOP1B
0.00130208	0.0513059	0.278	0.251	1	Control	POGZ
0.00130563	0.0364939	0.182	0.157	1	Control	NIN
0.00131531	0.0244551	0.283	0.25	1	Control	FBXW11
0.00132061	0.0299377	0.247	0.218	1	Control	MCPH1
0.00132279	0.0388347	0.113	0.095	1	Control	KIN
0.0013343	0.0281213	0.21	0.18	1	Control	NME1
0.00134297	0.024754	0.013	0.007	1	Control	C5orf17
0.00134446	0.0411737	0.221	0.193	1	Control	FBL
0.00134696	0.0446958	0.185	0.157	1	Control	DDB1
0.00134726	0.0516709	0.276	0.248	1	Control	CFDP1
0.00134901	0.044876	0.221	0.195	1	Control	ZNF451
0.00134979	0.0261184	0.04	0.028	1	Control	FAM81A
0.00135321	0.0330085	0.108	0.087	1	Control	ATMIN
0.00136148	0.0491807	0.932	0.926	1	Control	RPL10A
0.00136488	0.0433329	0.164	0.143	1	Control	ERICH1
0.00137147	0.0274321	0.573	0.544	1	Control	PNISR
0.00138025	0.0425563	0.223	0.195	1	Control	JARID2
0.00138837	0.023911	0.016	0.01	1	Control	CA2
0.00138974	0.00220681	0.001	0	1	Control	AC073896.4
0.00139584	0.00986206	0.006	0.003	1	Control	C17orf53
0.00139751	0.0568236	0.227	0.203	1	Control	SECISBP2
0.00140575	0.0201054	0.083	0.064	1	Control	TECPR2
0.00140612	0.0159107	0.678	0.65	1	Control	TCF4
0.00140719	0.0384246	0.109	0.089	1	Control	FBXO34
0.00141649	0.0438311	0.183	0.159	1	Control	MFN1
0.00141862	0.0303195	0.09	0.072	1	Control	SNIP1
0.00142457	0.0415231	0.147	0.125	1	Control	MDN1
0.00142757	0.049509	0.193	0.17	1	Control	TIMM10
0.00142893	0.0411419	0.146	0.122	1	Control	CTCF
0.00143181	0.0318059	0.096	0.076	1	Control	LINC01142
0.001439	0.0372378	0.431	0.404	1	Control	EIF4B
0.00144852	0.0412396	0.399	0.366	1	Control	HNRNPD
0.00145274	0.0315488	0.071	0.056	1	Control	GNL2
0.0014594	0.0380737	0.177	0.151	1	Control	INPP5A
0.00146125	0.0410396	0.083	0.066	1	Control	MTHFD1
0.00147	0.036692	0.063	0.048	1	Control	PHRF1
0.00147609	0.0558491	0.233	0.208	1	Control	LASP1
0.00147794	0.0680436	0.266	0.245	1	Control	AL050309.1
0.00148185	0.0579279	0.138	0.121	1	Control	ITGBL1
0.00148483	0.0381029	0.113	0.091	1	Control	PACS2
0.00148886	0.0114458	0.003	0.001	1	Control	PCDH10
0.00149251	0.0324643	0.042	0.033	1	Control	AC092164.1
0.00149316	0.0630779	0.981	0.98	1	Control	RPS27
0.00149915	0.0605982	0.268	0.243	1	Control	NEXN
0.00150247	0.0361289	0.244	0.216	1	Control	COX20
0.00151748	0.0252489	0.029	0.022	1	Control	ACAP1
0.00151907	0.0177454	0.014	0.008	1	Control	TMCC1-AS1
0.00151954	0.0497107	0.169	0.147	1	Control	RBFA
0.00153694	0.00686147	0.003	0.001	1	Control	AP001267.1
0.00154867	0.0362357	0.117	0.097	1	Control	ZMYM5
0.00155678	0.0482799	0.085	0.071	1	Control	ZNF736
0.00155984	0.0392181	0.291	0.263	1	Control	HIBADH
0.00156135	0.0291392	0.129	0.106	1	Control	SYNRG
0.00156419	0.0421323	0.105	0.087	1	Control	MAN1C1
0.00156533	0.0391392	0.154	0.133	1	Control	GTF2H3
0.0015784	0.0241902	0.025	0.018	1	Control	AC023509.3
0.00159151	0.0382398	0.175	0.149	1	Control	NMT1
0.00159314	0.0153053	0.005	0.002	1	Control	NFE4
0.00159357	0.0358269	0.22	0.191	1	Control	TRPM7
0.0015965	0.0587205	0.185	0.166	1	Control	TET2
0.00160589	0.0463932	0.206	0.181	1	Control	SDF4
0.00160924	0.0434484	0.087	0.071	1	Control	ZNF251
0.00161014	0.020314	0.008	0.004	1	Control	HIST1H4B
0.00161171	0.0269894	0.467	0.433	1	Control	PTPRK
0.00163616	0.0154478	0.02	0.012	1	Control	RHD
0.00164543	0.0240036	0.018	0.012	1	Control	P2RY11
0.0016485	0.0322236	0.257	0.226	1	Control	EP300
0.00165117	0.0228429	0.042	0.031	1	Control	CCL28
0.00165667	0.0458141	0.54	0.507	1	Control	SEC62
0.00165839	0.0382095	0.097	0.079	1	Control	DGLUCY
0.0016591	0.014913	0.016	0.01	1	Control	TMEM200C
0.00166969	0.0316009	0.238	0.209	1	Control	SNX1
0.00167146	0.0736711	0.19	0.171	1	Control	GMDS-DT
0.00168411	0.0643421	0.082	0.07	1	Control	ARL5B
0.00168523	0.0199907	0.014	0.009	1	Control	AC106865.2
0.00168531	0.053909	0.179	0.156	1	Control	NUP214
0.0016863	0.0522879	0.316	0.289	1	Control	UBE2K
0.00169074	0.0115875	0.004	0.002	1	Control	IGF1
0.00169266	0.00911005	0.004	0.002	1	Control	LINC00839
0.00169426	0.0334224	0.247	0.219	1	Control	ZNF703
0.00169541	0.0380472	0.232	0.201	1	Control	ZNF721
0.0016956	0.030734	0.046	0.035	1	Control	GABPB1
0.00169694	0.0391816	0.508	0.479	1	Control	TNRC6A
0.00171153	0.0258714	0.052	0.038	1	Control	RRP9
0.00171978	0.0431699	0.154	0.133	1	Control	MINDY3
0.00172348	0.0517929	0.174	0.151	1	Control	DENND4A
0.00172398	0.0617527	0.376	0.35	1	Control	DPM3
0.00172459	0.0398522	0.065	0.051	1	Control	RBM19
0.00173379	0.039768	0.072	0.059	1	Control	SPATA20
0.00173758	0.0427855	0.127	0.104	1	Control	RPTOR
0.00174017	0.052524	0.227	0.203	1	Control	TASOR2
0.00174133	0.0416655	0.222	0.195	1	Control	TRNP1
0.0017437	0.0249842	0.04	0.029	1	Control	NCKIPSD
0.00174441	0.0482979	0.12	0.103	1	Control	PPWD1
0.00176311	0.0439597	0.122	0.105	1	Control	SAFB2
0.00176603	0.0315289	0.037	0.028	1	Control	MAK
0.00177292	0.00702256	0.006	0.002	1	Control	AC103691.1
0.00177769	0.0395387	0.121	0.1	1	Control	UBAP2
0.00179681	0.0173591	0.017	0.011	1	Control	CCDC40
0.00179731	0.0378597	0.111	0.092	1	Control	TM9SF4
0.0018093	0.0281232	0.066	0.052	1	Control	SMAD1
0.00180954	0.0196064	0.015	0.009	1	Control	LINC02427
0.00183359	0.0484711	0.308	0.279	1	Control	SHPRH
0.00183617	0.0533461	0.289	0.264	1	Control	SERPINB6
0.00183894	0.0120606	0.006	0.003	1	Control	AC073352.2
0.00183975	0.0127157	0.816	0.789	1	Control	GNAS
0.00184125	0.0383505	0.271	0.243	1	Control	RC3H1
0.00184275	0.0457875	0.189	0.165	1	Control	SLC30A9
0.00185326	0.0230974	0.033	0.022	1	Control	IL3RA
0.00185439	0.0365435	0.409	0.376	1	Control	CEBPB
0.00185761	0.0253051	0.946	0.935	1	Control	SEPTIN7
0.00185819	0.00688021	0.002	0.001	1	Control	AC009271.1
0.00185931	0.0191988	0.027	0.018	1	Control	AC024558.2
0.00186359	0.0297204	0.05	0.038	1	Control	ZNF714
0.00186499	0.0329033	0.094	0.077	1	Control	DMWD
0.001869	0.0479866	0.235	0.213	1	Control	MAN1A2
0.00186998	0.0421785	0.158	0.136	1	Control	ARFGEF2
0.00188235	0.0239675	0.107	0.086	1	Control	TOM1L2
0.00188329	0.0373501	0.153	0.13	1	Control	SDAD1
0.00188334	0.0284369	0.214	0.185	1	Control	MIGA1
0.00188585	0.0441643	0.195	0.169	1	Control	USP32
0.00188685	0.0449969	0.171	0.149	1	Control	SMC1A
0.00189046	0.0271392	0.034	0.023	1	Control	DHTKD1
0.00189141	0.0287765	0.025	0.019	1	Control	ACHE
0.00189219	0.0362447	0.083	0.068	1	Control	SATB2-AS1
0.00189345	0.0283163	0.017	0.011	1	Control	AC012405.1
0.00189656	0.0109237	0.005	0.002	1	Control	EIF3CL
0.00189833	0.0310919	0.111	0.089	1	Control	PILRB
0.00190003	0.0326536	0.111	0.091	1	Control	JOSD1
0.00190607	0.0242283	0.042	0.03	1	Control	HSD17B7
0.00191539	0.0433859	0.276	0.249	1	Control	URI1
0.00191932	0.0235302	0.033	0.023	1	Control	TTPAL
0.00193053	0.0248097	0.028	0.02	1	Control	ZNF525
0.00194645	0.0307363	0.164	0.136	1	Control	MED15
0.00195147	0.0455215	0.175	0.152	1	Control	UIMC1
0.00195582	0.0545036	0.351	0.321	1	Control	EIF3M
0.00196725	0.0101578	0.004	0.002	1	Control	TBX18-AS1
0.00196804	0.0373969	0.043	0.034	1	Control	ZNF354A
0.00197041	0.0187636	0.03	0.021	1	Control	SPESP1
0.00197063	0.0491856	0.273	0.247	1	Control	MRPL57
0.00197457	0.0331353	0.089	0.073	1	Control	ZNF430
0.00197623	0.0368625	0.121	0.101	1	Control	AC139720.1
0.00199628	0.0260114	0.023	0.016	1	Control	LRP5L
0.0020061	0.0373977	0.069	0.056	1	Control	IL17RA
0.00202124	0.0391641	0.052	0.041	1	Control	ZNF740
0.00202509	0.0291764	0.041	0.03	1	Control	AC021752.1
0.00202703	0.0337973	0.176	0.15	1	Control	SCFD2
0.00203057	0.0242106	0.229	0.201	1	Control	RNF216
0.00203068	0.0454928	0.24	0.215	1	Control	NUCB1
0.00203212	0.0270141	0.71	0.68	1	Control	PMP22
0.00204254	0.0109607	0.003	0.002	1	Control	FAXC
0.00205056	0.0127963	0.007	0.003	1	Control	AC016493.1
0.0020511	0.0243569	0.034	0.024	1	Control	AC005884.1
0.00206088	0.0426991	0.097	0.082	1	Control	CHFR
0.00206204	0.0458761	0.102	0.085	1	Control	DDI2
0.00207567	0.043939	0.143	0.123	1	Control	TRMT10C
0.00208321	0.0304921	0.024	0.016	1	Control	SORCS2
0.0020864	0.0355827	0.102	0.084	1	Control	ZNF84
0.00210032	0.0394053	0.18	0.156	1	Control	BAG6
0.00210476	0.0369136	0.063	0.049	1	Control	ANKFN1
0.00210828	0.0260771	0.015	0.01	1	Control	PCAT1
0.00210851	0.0141235	0.878	0.857	1	Control	CPE
0.00211518	0.0279246	0.057	0.042	1	Control	URB1
0.00211823	0.011604	0.011	0.006	1	Control	AL139398.1
0.00213507	0.0200979	0.025	0.018	1	Control	PGAM5
0.00213564	0.0464794	0.141	0.123	1	Control	OSER1
0.00213581	0.0162279	0.006	0.003	1	Control	ABCB1
0.00213957	0.0220408	0.012	0.007	1	Control	HIST1H3A
0.00214437	0.0522219	0.206	0.183	1	Control	IPO7
0.00215453	0.0466325	0.166	0.145	1	Control	WDR75
0.00215559	0.0433725	0.317	0.289	1	Control	DPP7
0.00215603	0.0347415	0.031	0.024	1	Control	TIGAR
0.00215917	0.0261211	0.06	0.046	1	Control	ZNF441
0.00217028	0.044524	0.335	0.308	1	Control	TAF7
0.00218177	0.0671692	0.209	0.185	1	Control	USP53
0.00219367	0.00885929	0.006	0.003	1	Control	CASP10
0.00219479	0.0283672	0.491	0.459	1	Control	KMT2E
0.00220236	0.00675786	0.001	0	1	Control	AL096828.3
0.00220721	0.0314353	0.219	0.192	1	Control	DLEU2
0.00220739	0.0406511	0.109	0.091	1	Control	FBXW8
0.00221746	0.0271601	0.035	0.025	1	Control	GPRC5B
0.00221881	0.047117	0.206	0.181	1	Control	GFRA1
0.00222135	0.00899398	0.005	0.002	1	Control	CIB4
0.00222509	0.0386299	0.161	0.138	1	Control	TLK2
0.00224264	0.0405342	0.069	0.056	1	Control	TMEM184C
0.00224269	0.0359285	0.589	0.558	1	Control	FRY
0.00225095	0.0499418	0.126	0.109	1	Control	URGCP
0.00226277	0.0255833	0.083	0.066	1	Control	ACAD9
0.00226295	0.0235641	0.073	0.057	1	Control	ATP6V0A2
0.00226318	0.0285575	0.468	0.44	1	Control	NORAD
0.00226668	0.0271453	0.041	0.031	1	Control	PI15
0.00226724	0.0428608	0.259	0.233	1	Control	UFL1
0.00226786	0.0380402	0.073	0.06	1	Control	IL17RE
0.00227249	0.0270305	0.195	0.169	1	Control	RAD50
0.00228663	0.016594	0.012	0.008	1	Control	SPINT1-AS1
0.00228883	0.0393062	0.1	0.083	1	Control	PARP2
0.00229015	0.0455339	0.131	0.112	1	Control	IMPACT
0.00229607	0.0263598	0.144	0.12	1	Control	NFATC3
0.0022979	0.0301649	0.017	0.013	1	Control	MCTP2
0.00229842	0.0594792	0.385	0.359	1	Control	EPS15
0.00230056	0.0284533	0.053	0.041	1	Control	ZNF253
0.00230107	0.00640667	0.004	0.001	1	Control	AC073941.1
0.00230846	0.041102	0.13	0.109	1	Control	ZNF791
0.00231334	0.0182452	0.021	0.014	1	Control	LINC01877
0.00231764	0.0341352	0.025	0.018	1	Control	DACH2
0.00232772	0.0353141	0.135	0.114	1	Control	EXOSC3
0.00233231	0.0285334	0.058	0.044	1	Control	DHX33
0.00233541	0.0336345	0.071	0.058	1	Control	ANKRD27
0.00234034	0.0180972	0.017	0.01	1	Control	NPTXR
0.00234387	0.0721812	0.345	0.326	1	Control	P2RY14
0.00234747	0.0311222	0.251	0.221	1	Control	ZC3H15
0.00234981	0.0581862	0.181	0.161	1	Control	ZNF83
0.00235001	0.0110054	0.007	0.004	1	Control	AC017083.1
0.00235141	0.0351932	0.183	0.156	1	Control	STARD9
0.00235565	0.0387641	0.433	0.404	1	Control	CPM
0.00235751	0.00972927	0.005	0.002	1	Control	AC067852.3
0.00235949	0.0500466	0.471	0.445	1	Control	LAMB2
0.00238708	0.0443846	0.216	0.187	1	Control	TSPAN5
0.00239217	0.0347308	0.133	0.111	1	Control	CPT1A
0.00239245	0.0445713	0.226	0.201	1	Control	MRPL21
0.00239305	0.0355534	0.142	0.122	1	Control	GTF2F2
0.00239564	0.0399567	0.163	0.141	1	Control	SMAP2
0.00240018	0.0248975	0.534	0.501	1	Control	AEBP1
0.00240143	0.0374394	0.193	0.168	1	Control	CEP95
0.00240301	0.054638	0.13	0.114	1	Control	ST8SIA1
0.00240586	0.00307555	0.001	0	1	Control	FLNC-AS1
0.0024229	0.0189361	0.021	0.014	1	Control	CEACAM19
0.00242655	0.0336935	0.202	0.175	1	Control	EGLN1
0.00242762	0.0316728	0.198	0.171	1	Control	LINC01184
0.00243624	0.0281301	0.058	0.045	1	Control	RGS11
0.00245152	0.0346567	0.192	0.168	1	Control	NIFK
0.00245734	0.0474973	0.112	0.094	1	Control	AP2A2
0.00248803	0.0320862	0.039	0.029	1	Control	ATAD3B
0.00249995	0.0401511	0.106	0.09	1	Control	ZNF559
0.00250849	0.0394313	0.092	0.078	1	Control	MCCC2
0.00251327	0.0270129	0.028	0.02	1	Control	EPHB4
0.00252528	0.00604424	0.001	0	1	Control	AC131009.3
0.00252703	0.0412821	0.087	0.072	1	Control	CNTRL
0.00252937	0.038222	0.113	0.094	1	Control	ZC3H7B
0.00253181	0.0512631	0.124	0.107	1	Control	SEC22A
0.00253403	0.0305072	0.324	0.294	1	Control	IK
0.00254019	0.0395569	0.153	0.131	1	Control	TFAM
0.00254612	0.0488427	0.077	0.065	1	Control	CERCAM
0.00254668	0.0405816	0.208	0.184	1	Control	WDR26
0.00255121	0.034096	0.053	0.041	1	Control	LYPLA2
0.00255393	0.0324717	0.152	0.132	1	Control	DAB2IP
0.00255988	0.0254025	0.028	0.021	1	Control	SBF2-AS1
0.00256268	0.0254908	0.031	0.023	1	Control	FKRP
0.00256544	0.0352392	0.083	0.067	1	Control	PARP11
0.00256779	0.019711	0.679	0.645	1	Control	SRSF5
0.00256872	0.00625326	0.002	0.001	1	Control	AP006545.1
0.00257901	0.0507132	0.094	0.08	1	Control	TTF1
0.00258036	0.00640416	0.003	0.001	1	Control	FSD1
0.00258259	0.0436207	0.266	0.24	1	Control	MRPS36
0.00260361	0.037901	0.985	0.984	1	Control	MT-ND2
0.00260709	0.0515732	0.177	0.156	1	Control	HSPB7
0.00260847	0.0377769	0.086	0.07	1	Control	EEF2K
0.00260935	0.00333016	0.001	0	1	Control	LINC02005
0.00262003	0.0353683	0.05	0.039	1	Control	ARNTL
0.00262381	0.0408506	0.197	0.175	1	Control	TCEAL1
0.00262529	0.028154	0.037	0.028	1	Control	SLC16A8
0.00263211	0.0291346	0.156	0.133	1	Control	ZNF302
0.00264149	0.00901492	0.004	0.002	1	Control	AC012050.1
0.00264524	0.011342	0.016	0.009	1	Control	LMF1-AS1
0.00265202	0.0448857	0.161	0.139	1	Control	LGALSL
0.00265399	0.0389602	0.381	0.355	1	Control	FRMD4A
0.00266242	0.0451917	0.128	0.11	1	Control	CMAS
0.00268264	0.0737915	0.348	0.329	1	Control	TGFBI
0.00268343	0.0534255	0.961	0.955	1	Control	RPS15A
0.0026974	0.0436058	0.183	0.161	1	Control	PHAX
0.00271028	0.0224181	0.035	0.025	1	Control	ZNF649
0.00271213	0.0431885	0.183	0.161	1	Control	KIAA0232
0.00272287	0.0123013	0.004	0.002	1	Control	PCSK6
0.00272927	0.0284498	0.061	0.047	1	Control	NAT10
0.00273732	0.0405585	0.067	0.055	1	Control	IRX1
0.00274677	0.0162833	0.009	0.005	1	Control	ITGB4
0.0027682	0.0432435	0.152	0.131	1	Control	UBP1
0.00278642	0.0333812	0.174	0.149	1	Control	RUFY2
0.00279621	0.0520502	0.199	0.176	1	Control	TGFB1
0.00280227	0.00258533	0.001	0	1	Control	AC009034.1
0.00280725	0.0228325	0.007	0.003	1	Control	SCGB2A2
0.00280757	0.0491713	0.167	0.143	1	Control	GBF1
0.00281339	0.0380464	0.18	0.156	1	Control	B3GNT2
0.00281622	0.00511286	0.002	0.001	1	Control	GPR68
0.00281765	0.0525916	0.373	0.345	1	Control	PRKDC
0.00281898	0.0422179	0.197	0.174	1	Control	DHX29
0.00283295	0.00780918	0.005	0.002	1	Control	AC007608.3
0.00284762	0.0309053	0.084	0.067	1	Control	NLRC5
0.00285252	0.0237751	0.046	0.034	1	Control	NCEH1
0.002877	0.0399303	0.113	0.097	1	Control	MAML1
0.00287708	0.0377802	0.45	0.422	1	Control	EIF1AX
0.00287896	0.0116469	0.006	0.003	1	Control	PNMA8A
0.00287942	0.0354917	0.099	0.081	1	Control	EXD3
0.00290367	0.0383734	0.039	0.031	1	Control	ATXN7L3
0.00290765	0.037946	0.072	0.058	1	Control	SFXN4
0.00290783	0.0349892	0.039	0.032	1	Control	ERMAP
0.00291451	0.0265712	0.037	0.027	1	Control	AP003555.2
0.00292518	0.0360988	0.717	0.69	1	Control	TMA7
0.00293384	0.0221032	0.017	0.011	1	Control	CADPS
0.00293631	0.035331	0.152	0.129	1	Control	CCM2
0.0029368	0.0328214	0.105	0.086	1	Control	SLC25A32
0.0029421	0.0475652	0.2	0.174	1	Control	PIGU
0.0029456	0.0191067	0.026	0.018	1	Control	TBCE
0.00295972	0.0446067	0.167	0.147	1	Control	PPP1R35
0.00298048	0.024963	0.085	0.069	1	Control	NCSTN
0.00298308	0.0354397	0.378	0.348	1	Control	DDX18
0.00298331	0.0428186	0.198	0.173	1	Control	SLC20A2
0.00298339	0.0407895	0.511	0.483	1	Control	SRSF11
0.0030025	0.0351349	0.068	0.056	1	Control	GTPBP8
0.00300272	0.0385338	0.112	0.095	1	Control	SMNDC1
0.00300838	0.0292288	0.092	0.074	1	Control	MBTPS2
0.00301554	0.040857	0.111	0.096	1	Control	OTUD7B
0.00302022	0.0184057	0.087	0.069	1	Control	ZBTB8A
0.00302245	0.0344515	0.11	0.091	1	Control	ANKRD26
0.0030288	0.0205209	0.059	0.045	1	Control	XYLT2
0.00303009	0.0258592	0.042	0.03	1	Control	ZNF276
0.00304523	0.043981	0.132	0.114	1	Control	HABP4
0.00306639	0.0356057	0.259	0.232	1	Control	CCNY
0.00308383	0.00560763	0.002	0.001	1	Control	AL133367.1
0.00309004	0.0352984	0.083	0.067	1	Control	EIF4ENIF1
0.00309011	0.0283587	0.093	0.076	1	Control	ZCCHC2
0.00309928	0.0261756	0.096	0.078	1	Control	PDPR
0.0031167	0.0362589	0.124	0.104	1	Control	CHST11
0.00312035	0.0329093	0.144	0.121	1	Control	PARVB
0.00312076	0.023211	0.148	0.123	1	Control	RIPK1
0.003127	0.0384801	0.302	0.275	1	Control	PTPN12
0.0031378	0.0354223	0.105	0.088	1	Control	MAFK
0.003149	0.0447693	0.252	0.227	1	Control	HGSNAT
0.00315316	0.0227738	0.033	0.024	1	Control	BAK1
0.00315586	0.0406267	0.095	0.08	1	Control	ARRDC4
0.00315983	0.0199841	0.019	0.013	1	Control	RGPD5
0.00316156	0.0277355	0.05	0.039	1	Control	TMEM67
0.00316761	0.03998	0.115	0.1	1	Control	PAK1IP1
0.00317189	0.0282557	0.205	0.178	1	Control	CAPN7
0.00317398	0.0169219	0.012	0.007	1	Control	RNF157
0.00318595	0.0265211	0.172	0.146	1	Control	ARMCX4
0.00319244	0.0368787	0.07	0.057	1	Control	GRWD1
0.00319275	0.0310437	0.104	0.087	1	Control	SMARCD1
0.0031954	0.0380341	0.231	0.206	1	Control	LARP7
0.00320592	0.026287	0.078	0.063	1	Control	USP19
0.00321113	0.0338564	0.64	0.614	1	Control	HNRNPA2B1
0.0032116	0.020227	0.024	0.016	1	Control	ZFP2
0.00321272	0.049883	0.318	0.292	1	Control	LRRFIP1
0.00322791	0.00510828	0.001	0	1	Control	GLYATL3
0.00322791	0.00206827	0.001	0	1	Control	AP000428.1
0.00322791	0.00172285	0.001	0	1	Control	AC010776.2
0.00322791	0.00220734	0.001	0	1	Control	CDH9
0.00322791	0.00136715	0.001	0	1	Control	LINC01701
0.00322792	0.00171643	0.001	0	1	Control	AC015660.2
0.00322792	0.00219008	0.001	0	1	Control	ASDURF
0.00322793	0.00337516	0.001	0	1	Control	AC104779.1
0.00322794	0.00172447	0.001	0	1	Control	AC012414.3
0.00322794	0.00148073	0.001	0	1	Control	SLC5A5
0.00322797	0.00495829	0.001	0	1	Control	AC011483.2
0.003228	0.0018708	0.001	0	1	Control	SLCO4A1-AS1
0.003228	0.00505294	0.001	0	1	Control	SIRLNT
0.00322801	0.00217321	0.001	0	1	Control	MRGPRE
0.00322803	0.00178977	0.001	0	1	Control	AC025257.1
0.00322803	0.00188733	0.001	0	1	Control	AC113618.2
0.00322806	0.00154453	0.001	0	1	Control	AP005273.1
0.00322938	0.0359836	0.428	0.401	1	Control	NBL1
0.00324676	0.0270864	0.057	0.043	1	Control	ZNF316
0.00325016	0.0250703	0.009	0.006	1	Control	RGS22
0.0032724	0.0115756	0.007	0.003	1	Control	AL442125.1
0.00327358	0.00562233	0.002	0	1	Control	AC023449.2
0.00327379	0.0379127	0.095	0.079	1	Control	ARHGEF2
0.00327583	0.0441974	0.179	0.156	1	Control	TBC1D2B
0.00327665	0.0466241	0.529	0.5	1	Control	HMGN3
0.00328783	0.030925	0.085	0.068	1	Control	WDR47
0.00329779	0.0212072	0.03	0.022	1	Control	RASSF2
0.00330874	0.053187	0.184	0.166	1	Control	NRBP1
0.00330912	0.0274162	0.16	0.136	1	Control	DIPK1A
0.00331229	0.0318238	0.076	0.061	1	Control	NUP88
0.00331373	0.0373835	0.221	0.196	1	Control	HMGB2
0.00331753	0.0478377	0.132	0.114	1	Control	VPS4A
0.00332341	0.0415598	0.171	0.149	1	Control	ZBTB4
0.00333019	0.0371391	0.13	0.111	1	Control	BSDC1
0.00333132	0.00319064	0.001	0	1	Control	AL031058.1
0.00334217	0.0497553	0.365	0.336	1	Control	GPBP1
0.00334842	0.0252018	0.051	0.039	1	Control	GATD1
0.00335726	0.0340052	0.068	0.053	1	Control	POLR3C
0.00336208	0.0253907	0.127	0.105	1	Control	CBFA2T3
0.00336551	0.0363185	0.136	0.115	1	Control	CCDC170
0.00337329	0.0331805	0.081	0.066	1	Control	MGRN1
0.00337562	0.035768	0.243	0.215	1	Control	CFLAR
0.00337685	0.0327287	0.067	0.053	1	Control	XG
0.00338032	0.0209344	0.04	0.03	1	Control	C16orf70
0.0033858	0.0460522	0.277	0.252	1	Control	NDUFAF2
0.0033888	0.024687	0.078	0.061	1	Control	ABR
0.00340379	0.0261656	0.13	0.11	1	Control	KLHL20
0.00341208	0.0169007	0.038	0.027	1	Control	SPHK2
0.00341309	0.0699653	0.589	0.569	1	Control	HNRNPH1
0.00341781	0.0322057	0.056	0.044	1	Control	XYLB
0.00342068	0.0453792	0.112	0.097	1	Control	PMS1
0.00342708	0.0174083	0.032	0.023	1	Control	ATRIP
0.00343453	0.0293751	0.167	0.144	1	Control	UBA1
0.00343714	0.0325426	0.021	0.015	1	Control	MPP3
0.00345547	0.01652	0.014	0.009	1	Control	ZNF653
0.00346637	0.00967934	0.01	0.005	1	Control	SLITRK2
0.00346691	0.0435425	0.404	0.376	1	Control	HP1BP3
0.00347301	0.047365	0.179	0.158	1	Control	TIPRL
0.00347706	0.027934	0.084	0.068	1	Control	KHNYN
0.00347914	0.0301931	0.158	0.136	1	Control	ATG3
0.00349684	0.0246986	0.031	0.023	1	Control	ERCC2
0.00351	0.028416	0.071	0.055	1	Control	TAF4B
0.0035125	0.01315	0.014	0.008	1	Control	AC009403.1
0.00352545	0.0432932	0.084	0.071	1	Control	CDKN2AIP
0.00353448	0.0228341	0.193	0.166	1	Control	SMARCC2
0.00353675	0.0421135	0.05	0.041	1	Control	CDC42EP2
0.00355706	0.0350631	0.041	0.033	1	Control	ADHFE1
0.00356172	0.0267566	0.021	0.015	1	Control	ELOVL4
0.00356975	0.0316524	0.096	0.079	1	Control	PARP6
0.00359893	0.0274957	0.034	0.026	1	Control	PRKCD
0.00361211	0.0310398	0.049	0.039	1	Control	MAP3K20-AS1
0.00361307	0.0300421	0.058	0.046	1	Control	AC139887.2
0.00361666	0.0464019	0.321	0.293	1	Control	CEP350
0.0036431	0.0298867	0.099	0.082	1	Control	RPE
0.00364806	0.0381386	0.127	0.108	1	Control	MLXIP
0.00364948	0.0310907	0.063	0.05	1	Control	TCHP
0.00365557	0.0230919	0.621	0.592	1	Control	MYLK
0.00365573	0.0288947	0.097	0.079	1	Control	MTFR1
0.0036579	0.0333729	0.126	0.108	1	Control	NOB1
0.00366266	0.0396175	0.312	0.282	1	Control	SYNCRIP
0.00367302	0.0271023	0.047	0.036	1	Control	AC025171.2
0.00367803	0.0290417	0.167	0.143	1	Control	TUBGCP2
0.00368114	0.0206682	0.03	0.021	1	Control	AC025682.1
0.00368764	0.0343518	0.246	0.217	1	Control	AP2B1
0.00368989	0.0240755	0.133	0.11	1	Control	ZNF626
0.00369005	0.0467733	0.186	0.163	1	Control	PRDM2
0.00371227	0.00972112	0.01	0.005	1	Control	AC068491.3
0.00372158	0.0543677	0.189	0.167	1	Control	MRPL1
0.00372243	0.0381219	0.118	0.101	1	Control	HCFC2
0.00372979	0.0419806	0.23	0.204	1	Control	TRIM33
0.00373029	0.0324501	0.222	0.194	1	Control	ARHGAP18
0.00373404	0.0331256	0.26	0.232	1	Control	SNHG14
0.00375217	0.0447501	0.354	0.328	1	Control	NAA38
0.00375843	0.0159758	0.017	0.011	1	Control	AC004803.1
0.00376145	0.0433295	0.061	0.05	1	Control	TADA2A
0.00376781	0.0422876	0.325	0.297	1	Control	PLEKHA5
0.00377628	0.0222301	0.025	0.018	1	Control	AL049840.5
0.00378152	0.0194962	0.017	0.011	1	Control	TWNK
0.00378635	0.0517875	0.218	0.198	1	Control	ABL1
0.00379009	0.0298685	0.069	0.056	1	Control	OGFOD1
0.00380062	0.0246605	0.077	0.061	1	Control	FKBP15
0.00380982	0.0325272	0.305	0.275	1	Control	CREBBP
0.00382188	0.0349075	0.086	0.071	1	Control	STIMATE
0.00382268	0.0400529	0.225	0.2	1	Control	PTBP1
0.003825	0.0332799	0.254	0.227	1	Control	CCT5
0.00382683	0.0360629	0.177	0.153	1	Control	TAF3
0.00382759	0.00826655	0.006	0.003	1	Control	HES5
0.00384688	0.0233827	0.026	0.018	1	Control	SYNJ2
0.00385071	0.0475304	0.404	0.38	1	Control	ANP32B
0.00386441	0.0287254	0.049	0.038	1	Control	ZNF844
0.00388082	0.0185094	0.053	0.038	1	Control	ZFYVE28
0.00388137	0.0205851	0.033	0.024	1	Control	ZSCAN32
0.00390224	0.0369289	0.152	0.129	1	Control	NISCH
0.0039184	0.00709322	0.002	0.001	1	Control	AC036108.3
0.00392669	0.0238005	0.026	0.019	1	Control	HOXA10-AS
0.00392783	0.030944	0.169	0.145	1	Control	FOXK1
0.00393603	0.00894068	0.004	0.002	1	Control	MAP4K1
0.00394643	0.0357457	0.114	0.097	1	Control	SURF6
0.00395393	0.00671418	0.003	0.001	1	Control	AC068790.9
0.0039569	0.0401793	0.274	0.248	1	Control	CCT6A
0.00396202	0.028538	0.018	0.013	1	Control	HS3ST3A1
0.00398154	0.0301879	0.077	0.063	1	Control	LINC00662
0.00398812	0.0260158	0.05	0.039	1	Control	RHOBTB2
0.00399872	0.0222969	0.064	0.05	1	Control	PEX26
0.0040003	0.0191677	0.029	0.021	1	Control	RSPO4
0.00400818	0.0294556	0.136	0.114	1	Control	WASHC1
0.00401961	0.0228065	0.041	0.031	1	Control	ZFP82
0.00402249	0.0215002	0.073	0.057	1	Control	TCP11L1
0.00402424	0.00562836	0.003	0.001	1	Control	AC022144.1
0.00403458	0.0457581	0.252	0.226	1	Control	PHF21A
0.00403679	0.0221425	0.022	0.015	1	Control	SNHG20
0.00404356	0.0213848	0.064	0.048	1	Control	AC020916.1
0.00404861	0.0440036	0.128	0.11	1	Control	PWWP2A
0.0040604	0.00758476	0.004	0.001	1	Control	AC117473.1
0.00406193	0.0227212	0.036	0.027	1	Control	INO80B
0.00406565	0.0276922	0.038	0.029	1	Control	MPRIP-AS1
0.00408011	0.0421075	0.095	0.08	1	Control	NVL
0.00408299	0.0139346	0.006	0.003	1	Control	USP6
0.0040897	0.00753991	0.001	0	1	Control	TNS4
0.00409647	0.0462316	0.833	0.824	1	Control	RPL13A
0.00411027	0.0364226	0.506	0.476	1	Control	WASF2
0.00411899	0.0277166	0.157	0.135	1	Control	LUC7L
0.00412562	0.0169569	0.016	0.01	1	Control	RERG-AS1
0.00413169	0.0465943	0.176	0.154	1	Control	DCTN1
0.00413184	0.0273108	0.033	0.026	1	Control	C8orf58
0.00415791	0.0420378	0.094	0.081	1	Control	SLC25A1
0.00416134	0.0393377	0.123	0.106	1	Control	FAM126B
0.00417072	0.0210903	0.017	0.012	1	Control	ZKSCAN4
0.00417175	0.0239112	0.051	0.04	1	Control	LRRC57
0.00417972	0.0332067	0.115	0.096	1	Control	AC074032.1
0.00419799	0.0384482	0.202	0.178	1	Control	NUFIP2
0.00423024	0.0295633	0.05	0.038	1	Control	ZNF790
0.00423194	0.0357658	0.18	0.158	1	Control	IPO5
