## Supplementary material for "Dermal macrophages acquire a TREM2-anchored profibrotic state in antiphospholipid syndrome that is reflected in the circulation": Table S1 (part 3 of 3)

### Sheet: Pericytes (continued)
p_val	avg_log2FC	pct.1	pct.2	p_val_adj	cluster	gene
0.00423464	0.0293065	0.067	0.053	1	Control	SAP130
0.00424243	0.0321996	0.07	0.057	1	Control	DIS3L
0.00425393	0.00702543	0.004	0.002	1	Control	NDNF
0.00426137	0.035245	0.286	0.258	1	Control	RNPS1
0.00426766	0.0390081	0.098	0.083	1	Control	DGKD
0.00427306	0.0287469	0.22	0.193	1	Control	SMG6
0.00427552	0.0457402	0.28	0.256	1	Control	PSMC3
0.00428334	0.0412264	0.306	0.278	1	Control	FNIP1
0.0042892	0.033694	0.113	0.094	1	Control	NAA16
0.004296	0.0493631	0.075	0.063	1	Control	AF165147.1
0.00430213	0.00763659	0.001	0	1	Control	AC104781.2
0.00431751	0.0386458	0.122	0.104	1	Control	ATF1
0.00431984	0.0146504	0.008	0.005	1	Control	AC007014.1
0.00432257	0.0442997	0.077	0.065	1	Control	NAT9
0.00432398	0.032711	0.042	0.034	1	Control	TADA2B
0.00432789	0.0508623	0.081	0.069	1	Control	PPCDC
0.00432907	0.021467	0.059	0.044	1	Control	NOP14
0.00433095	0.0393441	0.135	0.114	1	Control	TYW1
0.00435591	0.0466045	0.276	0.254	1	Control	GTF3A
0.00436582	0.0391838	0.187	0.166	1	Control	CTNNBL1
0.00437805	0.0199349	0.241	0.211	1	Control	XPO1
0.00441527	0.0268668	0.051	0.039	1	Control	SHROOM4
0.00441647	0.043491	0.071	0.06	1	Control	RNF121
0.00442683	0.0288172	0.232	0.204	1	Control	NPEPPS
0.00443321	0.0321178	0.058	0.046	1	Control	ZNF76
0.00447316	0.0403452	0.266	0.242	1	Control	YME1L1
0.00448046	0.0313003	0.077	0.062	1	Control	RUBCN
0.00448073	0.00610726	0.002	0	1	Control	AC015983.2
0.00448909	0.0294973	0.216	0.19	1	Control	GULP1
0.00451471	0.0343689	0.085	0.071	1	Control	TMEM45A
0.0045165	0.0133564	0.01	0.006	1	Control	AC092069.1
0.00451676	0.036631	0.874	0.864	1	Control	ZEB2
0.00453103	0.035395	0.577	0.556	1	Control	DIAPH2
0.00455711	0.0507433	0.329	0.303	1	Control	RIC1
0.00455918	0.0182252	0.082	0.066	1	Control	ZNF592
0.0045641	0.0298179	0.135	0.113	1	Control	NR2C1
0.00457551	0.0314976	0.107	0.088	1	Control	TBCD
0.00458785	0.0260336	0.762	0.737	1	Control	NPM1
0.00459266	0.0281536	0.088	0.07	1	Control	ZFP90
0.00459764	0.0148343	0.008	0.004	1	Control	LAMP5
0.00460317	0.0329592	0.1	0.083	1	Control	SETDB1
0.00460675	0.0444182	0.143	0.125	1	Control	MTF2
0.00461572	0.01284	0.012	0.007	1	Control	AL359643.2
0.00462777	0.0462194	0.321	0.291	1	Control	TRAF3IP2-AS1
0.00463008	0.00996057	0.02	0.012	1	Control	AL391839.1
0.00465825	0.0364552	0.106	0.089	1	Control	RRN3
0.00466054	0.034297	0.075	0.063	1	Control	PHLDA2
0.00466814	0.0307814	0.225	0.197	1	Control	DNM1L
0.00468248	0.00533619	0.001	0	1	Control	AL807752.4
0.00469731	0.00494982	0.001	0	1	Control	AC137932.1
0.00470721	0.0273232	0.068	0.054	1	Control	ZNF398
0.00471049	0.0324303	0.081	0.066	1	Control	CYB5R2
0.00471947	0.0304455	0.086	0.069	1	Control	CWF19L1
0.00472427	0.037241	0.539	0.517	1	Control	AGAP1
0.00472616	0.0184087	0.051	0.038	1	Control	NOP2
0.00472781	0.0367872	0.12	0.102	1	Control	DIP2A
0.00473319	0.0323197	0.298	0.271	1	Control	PGM5
0.00473676	0.0344295	0.203	0.178	1	Control	ICE1
0.00474861	0.036455	0.076	0.063	1	Control	SP2
0.00475153	0.0196344	0.037	0.026	1	Control	MBLAC2
0.00475433	0.017161	0.031	0.022	1	Control	ZNF433
0.00475538	0.026055	0.054	0.042	1	Control	ZBED4
0.004758	0.0299885	0.3	0.272	1	Control	MRPS18C
0.00476143	0.0322299	0.102	0.084	1	Control	MCCC1
0.00476552	0.018613	0.016	0.01	1	Control	TMPRSS9
0.00477096	0.0449258	0.211	0.192	1	Control	POLD2
0.00477135	0.045456	0.098	0.084	1	Control	WDR44
0.00477213	0.0244045	0.644	0.612	1	Control	PARK7
0.00477231	0.0315328	0.119	0.101	1	Control	DMPK
0.00477255	0.032813	0.192	0.167	1	Control	FBXW7
0.00478096	0.0149775	0.985	0.982	1	Control	VIM
0.00478418	0.0115856	0.005	0.002	1	Control	ADPRHL1
0.00479209	0.0226601	0.117	0.097	1	Control	GFOD1
0.00479813	0.0131483	0.009	0.006	1	Control	ZKSCAN7
0.00480269	0.00557262	0.002	0	1	Control	LINC01537
0.00480421	0.0331649	0.103	0.087	1	Control	RILPL1
0.00481831	0.0229269	0.108	0.087	1	Control	HMG20A
0.0048232	0.0318923	0.158	0.135	1	Control	ZNF254
0.00482399	0.0310199	0.101	0.084	1	Control	XAB2
0.00482841	0.0235997	0.089	0.072	1	Control	USP36
0.00483225	0.0357811	0.043	0.036	1	Control	CCDC65
0.00484654	0.0192484	0.024	0.018	1	Control	AMZ1
0.00484904	0.00528547	0.002	0.001	1	Control	DOK2
0.00485505	0.036184	0.195	0.173	1	Control	TTC1
0.00487689	0.0391611	0.076	0.064	1	Control	OTUD7A
0.004888	0.0358257	0.077	0.063	1	Control	TRMT1
0.00490333	0.013052	0.005	0.002	1	Control	AL133245.1
0.00492554	0.0426203	0.095	0.08	1	Control	TRHDE
0.00492912	0.0268037	0.042	0.031	1	Control	ZNF282
0.00494242	0.0401428	0.087	0.074	1	Control	EGLN2
0.00495208	0.0216796	0.026	0.018	1	Control	AL359317.1
0.00495828	0.0294882	0.064	0.052	1	Control	ABHD11
0.00496309	0.0299117	0.028	0.021	1	Control	DNAJC3-DT
0.00496435	0.0339714	0.121	0.101	1	Control	IFT122
0.00496575	0.0374637	0.401	0.374	1	Control	MGLL
0.00498403	0.0421411	0.114	0.099	1	Control	PNPT1
0.004989	0.0268039	0.029	0.023	1	Control	MFSD5
0.00500094	0.00847369	0.003	0.001	1	Control	AL121672.1
0.00500158	0.0204892	0.015	0.011	1	Control	AC093690.1
0.0050052	0.0262711	0.195	0.169	1	Control	ARID4A
0.00502065	0.0317434	0.122	0.103	1	Control	EPS15L1
0.00503858	0.0242538	0.166	0.143	1	Control	ANKRD13C
0.00504474	0.0390311	0.343	0.314	1	Control	OAZ2
0.00504641	0.039314	0.139	0.119	1	Control	RPS6KB1
0.00505012	0.0139881	0.01	0.006	1	Control	AC005753.3
0.00506108	0.0411503	0.19	0.168	1	Control	CREG1
0.00506918	0.033117	0.457	0.43	1	Control	RSU1
0.00507108	0.00657439	0.001	0	1	Control	AC127496.3
0.0050772	0.0369676	0.098	0.082	1	Control	ZDHHC5
0.00507979	0.023407	0.037	0.027	1	Control	AL450384.2
0.00508221	0.0228896	0.28	0.248	1	Control	PRPF8
0.00509384	0.0372694	0.08	0.068	1	Control	F8A1
0.0051118	0.0568663	0.157	0.14	1	Control	LINC01006
0.00512587	0.035055	0.274	0.249	1	Control	GSK3B
0.00514725	0.0311389	0.055	0.044	1	Control	ZNF699
0.00516653	0.0329882	0.16	0.139	1	Control	MPHOSPH10
0.00516935	0.00922842	0.004	0.002	1	Control	AC021660.4
0.00518127	0.0361768	0.326	0.3	1	Control	BMERB1
0.00521176	0.0148055	0.03	0.02	1	Control	AC053513.1
0.00521246	0.0270991	0.866	0.855	1	Control	DLC1
0.00523149	0.0315452	0.099	0.082	1	Control	CBWD2
0.00523369	0.0258541	0.048	0.038	1	Control	AC027018.1
0.00523929	0.0356916	0.092	0.077	1	Control	KMT5A
0.00524351	0.0465218	0.179	0.158	1	Control	PPP1R2
0.00524891	0.0421319	0.261	0.237	1	Control	ABI2
0.00525738	0.0395481	0.163	0.142	1	Control	ALMS1
0.00526349	0.0286074	0.181	0.157	1	Control	HSD17B12
0.00530313	0.0400565	0.449	0.422	1	Control	NDUFC1
0.00530834	0.00249637	0.001	0	1	Control	LINC01595
0.00532672	0.0134516	0.023	0.015	1	Control	NMNAT1
0.00536532	0.0180692	0.009	0.006	1	Control	AC024257.3
0.00536659	0.0269363	0.163	0.142	1	Control	SLC25A27
0.00536974	0.0365344	0.217	0.191	1	Control	YTHDC2
0.00537467	0.0206082	0.029	0.021	1	Control	RRP12
0.00538717	0.0271616	0.196	0.172	1	Control	RPRD2
0.00539712	0.0263205	0.024	0.018	1	Control	AL136038.5
0.00539948	0.0364367	0.285	0.258	1	Control	RIF1
0.00541112	0.0252033	0.153	0.129	1	Control	PTOV1
0.00541355	0.0402424	0.851	0.831	1	Control	SNHG29
0.00544808	0.0018996	0.001	0	1	Control	AC024361.3
0.00545282	0.0301004	0.856	0.846	1	Control	HMGB1
0.00546094	0.0116748	0.004	0.001	1	Control	KRT16
0.00546949	0.02719	0.443	0.412	1	Control	SRSF9
0.00547818	0.0530024	0.194	0.175	1	Control	DGKH
0.00548673	0.0226732	0.013	0.009	1	Control	HBM
0.00549096	0.0238173	0.4	0.368	1	Control	STAT3
0.00550598	0.0219086	0.018	0.012	1	Control	TRPV1
0.00550882	0.0482844	0.07	0.06	1	Control	LIPE-AS1
0.00551803	0.0412422	0.229	0.204	1	Control	RASA2
0.00552073	0.0113965	0.001	0	1	Control	HBG2
0.00553329	0.0370993	0.045	0.037	1	Control	TMOD2
0.00554228	0.0224822	0.121	0.102	1	Control	TRIM37
0.0055491	0.0182301	0.02	0.013	1	Control	HCG27
0.00558959	0.0338011	0.178	0.157	1	Control	GSPT1
0.00560137	0.0222018	0.044	0.033	1	Control	DOT1L
0.00560492	0.0379938	0.109	0.092	1	Control	SNX27
0.00561222	0.0396569	0.11	0.092	1	Control	PGGHG
0.0056124	0.0358872	0.14	0.12	1	Control	ARRB1
0.00563171	0.0524309	0.13	0.112	1	Control	CD27-AS1
0.00563448	0.0328572	0.269	0.243	1	Control	PITPNB
0.00563687	0.028024	0.054	0.044	1	Control	LRRC42
0.00564246	0.0330283	0.106	0.089	1	Control	TIMM44
0.00564427	0.0270151	0.083	0.068	1	Control	MTFMT
0.00564538	0.0352205	0.056	0.046	1	Control	SFMBT1
0.00565759	0.0351182	0.061	0.048	1	Control	AC107223.1
0.00566499	0.0303578	0.659	0.637	1	Control	NR3C1
0.00567084	0.037709	0.085	0.072	1	Control	CHML
0.00568644	0.0437566	0.162	0.143	1	Control	LCORL
0.00569405	0.0454569	0.27	0.246	1	Control	MED13
0.00570433	0.0361196	0.08	0.066	1	Control	YARS
0.00573154	0.0181582	0.069	0.053	1	Control	KMT2B
0.0057361	0.0451812	0.121	0.106	1	Control	ACTR1A
0.00574118	0.00474127	0.002	0.001	1	Control	CLIC3
0.00575157	0.00963961	0.002	0.001	1	Control	GNGT1
0.00576022	0.0232573	0.022	0.016	1	Control	NMNAT2
0.00576338	0.0232218	0.103	0.086	1	Control	NXN
0.00577015	0.0313018	0.067	0.054	1	Control	STAT5A
0.00580559	0.0307354	0.07	0.056	1	Control	LEF1
0.00582805	0.041498	0.235	0.208	1	Control	TRAK2
0.00583032	0.0179703	0.014	0.009	1	Control	AC090337.1
0.00586646	0.029158	0.043	0.034	1	Control	SPACA6
0.00587403	0.011064	0.005	0.002	1	Control	FAM160A1
0.00589809	0.0408235	0.429	0.404	1	Control	PCM1
0.00590993	0.0275166	0.093	0.076	1	Control	SEH1L
0.00591426	0.0422411	0.265	0.241	1	Control	ATXN3
0.00592029	0.0307071	0.34	0.312	1	Control	STAG2
0.0059338	0.0226478	0.038	0.028	1	Control	AC006504.5
0.00597664	0.0043031	0.002	0.001	1	Control	MYT1L
0.00597821	0.0273517	0.089	0.072	1	Control	PID1
0.0059861	0.0302982	0.102	0.086	1	Control	DNMT1
0.00601722	0.0333297	0.095	0.08	1	Control	DCP1B
0.00605449	0.0421095	0.127	0.113	1	Control	PIM3
0.00606954	0.039635	0.16	0.139	1	Control	PRRC2A
0.00608678	0.0221305	0.05	0.038	1	Control	TFAP4
0.00608718	0.0355748	0.294	0.268	1	Control	MRPL52
0.00609564	0.0136802	0.017	0.01	1	Control	AC009951.5
0.00610011	0.0265757	0.045	0.036	1	Control	C4orf48
0.00610495	0.0276031	0.025	0.019	1	Control	AL157938.3
0.00610972	0.0176032	0.029	0.02	1	Control	AC020911.2
0.00611674	0.0391528	0.267	0.241	1	Control	SPPL3
0.00612521	0.0319869	0.069	0.058	1	Control	SHQ1
0.00615145	0.024898	0.059	0.046	1	Control	UHRF1BP1
0.00615352	0.023665	0.067	0.053	1	Control	RIOX2
0.00618528	0.025995	0.033	0.025	1	Control	AC034195.1
0.00622293	0.0268605	0.108	0.088	1	Control	CDK11B
0.0062251	0.0260313	0.097	0.081	1	Control	TRIM24
0.00622658	0.0363958	0.066	0.054	1	Control	CCP110
0.0062397	0.0103399	0.007	0.004	1	Control	OXCT2
0.00625318	0.0412499	0.131	0.113	1	Control	WIPF2
0.00626204	0.0248108	0.095	0.078	1	Control	SART3
0.00626878	0.0273242	0.06	0.048	1	Control	ELMOD3
0.00627382	0.00451974	0.001	0	1	Control	AC078795.3
0.00631182	0.0336506	0.131	0.114	1	Control	ACO1
0.00631907	0.0327498	0.086	0.073	1	Control	ERN1
0.00633152	0.0236535	0.154	0.131	1	Control	PAXBP1
0.00633208	0.0167422	0.018	0.012	1	Control	AC006994.2
0.00633289	0.00316837	0.002	0	1	Control	GPR12
0.00633366	0.0353327	0.174	0.152	1	Control	SLC25A37
0.00635387	0.00609899	0.003	0.001	1	Control	AC124861.1
0.00635425	0.0218114	0.054	0.042	1	Control	CDK18
0.00636383	0.0253232	0.15	0.129	1	Control	UPF3B
0.00638488	0.0453258	0.374	0.349	1	Control	UBE2E1
0.00640351	0.0335813	0.055	0.046	1	Control	LINC02609
0.00640595	0.0260816	0.229	0.201	1	Control	YIPF4
0.00641832	0.0295654	0.118	0.101	1	Control	ECD
0.00642927	0.0297358	0.056	0.045	1	Control	PES1
0.00643331	0.0259687	0.163	0.14	1	Control	MYO9B
0.00643485	0.0351816	0.189	0.165	1	Control	RCOR3
0.00643898	0.0348258	0.169	0.146	1	Control	SAFB
0.00643922	0.0219336	0.058	0.044	1	Control	GEMIN5
0.00644555	0.0388367	0.137	0.117	1	Control	SSRP1
0.00645372	0.0272065	0.1	0.083	1	Control	RUVBL1
0.00646543	0.00932939	0.005	0.002	1	Control	GDF7
0.00647578	0.00596812	0.002	0.001	1	Control	AC087392.2
0.00647643	0.0256105	0.139	0.118	1	Control	ZXDC
0.00648496	0.0295237	0.111	0.091	1	Control	HDAC4
0.00649201	0.0212769	0.028	0.022	1	Control	ZNF620
0.00650841	0.0167933	0.02	0.015	1	Control	ZNF781
0.00652367	0.03037	0.286	0.259	1	Control	ZC3H13
0.00653985	0.0427179	0.064	0.053	1	Control	ZNF562
0.00654348	0.0278208	0.164	0.141	1	Control	XPC
0.00654708	0.0240054	0.018	0.013	1	Control	FCSK
0.00655848	0.00378289	0.002	0.001	1	Control	AGMAT
0.00656356	0.0343033	0.307	0.278	1	Control	TRA2B
0.00657808	0.0187495	0.123	0.103	1	Control	ANAPC4
0.00657873	0.0182491	0.016	0.011	1	Control	SEC14L2
0.00657968	0.0465012	0.22	0.2	1	Control	PANK2
0.00659943	0.00964505	0.008	0.004	1	Control	AL049870.3
0.00662119	0.0306678	0.083	0.067	1	Control	FBXO32
0.00666527	0.0407669	0.197	0.175	1	Control	LOXL2
0.00667205	0.0235837	0.029	0.022	1	Control	KCNK3
0.0066758	0.0367099	0.219	0.198	1	Control	RALBP1
0.00668309	0.0237592	0.051	0.039	1	Control	SCAMP4
0.0066902	0.0216783	0.026	0.019	1	Control	REEP4
0.00669198	0.00912157	0.005	0.002	1	Control	PPP1R1B
0.00671222	0.0068221	0.002	0.001	1	Control	AC108690.1
0.00675936	0.0314665	0.07	0.057	1	Control	CAMSAP1
0.00676325	0.0309412	0.212	0.188	1	Control	ASCC3
0.00679597	0.0132644	0.034	0.024	1	Control	AC007681.1
0.00680963	0.0354398	0.072	0.06	1	Control	C12orf65
0.00683831	0.017235	0.038	0.028	1	Control	FAM182B
0.00685696	0.0384527	0.128	0.11	1	Control	GOLGA3
0.00686223	0.0360154	0.108	0.091	1	Control	USF3
0.00687156	0.0257597	0.048	0.035	1	Control	AC079447.1
0.00689116	0.0344738	0.149	0.129	1	Control	TMA16
0.00691162	0.0401905	0.282	0.256	1	Control	DDX6
0.00693205	0.0337756	0.221	0.199	1	Control	ZSCAN16-AS1
0.00694644	0.0177253	0.357	0.326	1	Control	SERINC3
0.00694704	0.0262603	0.065	0.053	1	Control	AC097376.3
0.00695274	0.0321147	0.123	0.106	1	Control	RRAGB
0.00695923	0.037521	0.085	0.071	1	Control	ELOA-AS1
0.00695946	0.0180682	0.019	0.012	1	Control	SFXN2
0.00698971	0.0193828	0.043	0.031	1	Control	PPP1R3E
0.00699312	0.0309479	0.039	0.03	1	Control	LYPLAL1-AS1
0.00699553	0.0322862	0.088	0.073	1	Control	SCAP
0.00704429	0.0261183	0.22	0.195	1	Control	TMEM245
0.0070466	0.0230923	0.105	0.087	1	Control	UTP20
0.00708144	0.032127	0.089	0.076	1	Control	MUS81
0.0070848	0.0470125	0.194	0.176	1	Control	TWISTNB
0.00710435	0.0405441	0.293	0.266	1	Control	CALCOCO2
0.00710849	0.00377257	0.002	0.001	1	Control	AC092757.3
0.00712207	0.00319617	0.001	0	1	Control	CGN
0.00714996	0.0371313	0.078	0.066	1	Control	CHAMP1
0.00716782	0.0366943	0.085	0.072	1	Control	PGAP1
0.00717018	0.0328688	0.246	0.221	1	Control	CLASP1
0.00718031	0.0220963	0.022	0.016	1	Control	FAM156A
0.00718483	0.0260678	0.024	0.017	1	Control	AC010210.1
0.00720183	0.0270256	0.035	0.027	1	Control	BRPF1
0.0072386	0.0409222	0.128	0.11	1	Control	PTPN9
0.00725095	0.0406836	0.582	0.557	1	Control	COBLL1
0.00726339	0.0287483	0.305	0.277	1	Control	USP12
0.00727337	0.035588	0.38	0.355	1	Control	ZNF292
0.00727659	0.0387512	0.089	0.075	1	Control	RARB
0.00729558	0.0208633	0.047	0.035	1	Control	ICA1L
0.00729825	0.0152947	0.015	0.01	1	Control	AC069544.1
0.00733617	0.0356753	0.158	0.138	1	Control	GAB2
0.0073592	0.0321863	0.067	0.055	1	Control	ASB1
0.00739871	0.0132791	0.016	0.01	1	Control	AC027698.1
0.00740575	0.0364824	0.327	0.302	1	Control	PAIP2
0.00740902	0.0340758	0.236	0.213	1	Control	PHF20
0.00742254	0.0228361	0.09	0.073	1	Control	GABPB2
0.00745823	0.0296214	0.069	0.057	1	Control	PEX11B
0.00746922	0.0212272	0.381	0.352	1	Control	KCNT2
0.00746957	0.0218893	0.049	0.039	1	Control	ZNF630
0.00748719	0.0197102	0.078	0.063	1	Control	COG2
0.00749272	0.0245223	0.102	0.086	1	Control	MRPL45
0.00749767	0.0263723	0.083	0.068	1	Control	ALDH6A1
0.00750265	0.0425763	0.918	0.909	1	Control	RPL22
0.0075187	0.0348378	0.092	0.077	1	Control	ZNF219
0.00752245	0.0327043	0.084	0.069	1	Control	C16orf58
0.0075543	0.0207061	0.047	0.036	1	Control	SCLY
0.00756065	0.0139206	0.012	0.008	1	Control	ADAP1
0.00757745	0.0140823	0.014	0.008	1	Control	AC018797.3
0.00758619	0.0349242	0.143	0.121	1	Control	HEPH
0.00759521	0.0061865	0.003	0.001	1	Control	ATP6V1B1
0.00761755	0.0358538	0.414	0.389	1	Control	KIF5B
0.00762609	0.00394982	0.001	0	1	Control	AL049795.2
0.00764341	0.028672	0.343	0.316	1	Control	OGA
0.00766839	0.0331715	0.406	0.381	1	Control	KIF13A
0.00767042	0.0205448	0.011	0.008	1	Control	GOLGA6L9
0.00767783	0.0341186	0.081	0.067	1	Control	RNF20
0.00768266	0.0390536	0.288	0.265	1	Control	PAK2
0.00768849	0.0246292	0.043	0.033	1	Control	AC011603.2
0.00769644	0.028445	0.115	0.097	1	Control	TMEM128
0.00776326	0.032172	0.085	0.071	1	Control	RAD17
0.00776505	0.046814	0.184	0.164	1	Control	SPG11
0.00776897	0.0170964	0.01	0.006	1	Control	HS3ST3B1
0.00778209	0.00254753	0.001	0	1	Control	LY9
0.00778642	0.0350435	0.295	0.269	1	Control	DENND5A
0.00779278	0.0190518	0.014	0.009	1	Control	SHROOM2
0.00780505	0.0252296	0.11	0.093	1	Control	ZER1
0.00780794	0.0404605	0.238	0.215	1	Control	STAT5B
0.00781345	0.02602	0.07	0.056	1	Control	MED24
0.00782345	0.0303469	0.143	0.122	1	Control	TNFRSF14
0.00782497	0.0202578	0.078	0.062	1	Control	ATP8B2
0.00782557	0.0318985	0.223	0.198	1	Control	RABGEF1
0.00782906	0.0211969	0.048	0.037	1	Control	ATAD5
0.00784578	0.0369249	0.236	0.211	1	Control	CRBN
0.00784667	0.00645156	0.001	0	1	Control	CCL4
0.00788063	0.0268979	0.033	0.025	1	Control	CAPN15
0.0079012	0.0319915	0.234	0.21	1	Control	TAF1D
0.0079091	0.0304667	0.139	0.12	1	Control	TOR1AIP2
0.00792478	0.0235614	0.104	0.086	1	Control	TTC27
0.00792643	0.0181113	0.022	0.015	1	Control	PILRA
0.00793159	0.0261909	0.059	0.047	1	Control	PRR3
0.0079469	0.0384818	0.074	0.062	1	Control	PBX2
0.00794874	0.00311675	0.002	0.001	1	Control	AC093390.2
0.00796276	0.0285175	0.113	0.094	1	Control	AC100793.2
0.0079666	0.0403616	0.293	0.268	1	Control	WASL
0.00797267	0.044296	0.293	0.27	1	Control	COPA
0.00798235	0.0314911	0.104	0.089	1	Control	GLB1
0.00803556	0.042247	0.36	0.335	1	Control	GPATCH8
0.00805923	0.025016	0.058	0.047	1	Control	ZNF7
0.00808123	0.0196645	0.012	0.008	1	Control	ARHGAP8
0.00815603	0.028194	0.16	0.139	1	Control	ATR
0.00815796	0.0337466	0.155	0.136	1	Control	FUBP3
0.00818012	0.0170989	0.121	0.101	1	Control	BCL2L13
0.00818993	0.00438317	0.001	0	1	Control	TRBC1
0.00819065	0.0385722	0.119	0.101	1	Control	BMS1
0.00819722	0.0133826	0.014	0.009	1	Control	ASPHD1
0.00820285	0.0432181	0.142	0.125	1	Control	TMCO3
0.00820712	0.0154729	0.205	0.178	1	Control	ARIH2
0.00821135	0.0155999	0.016	0.009	1	Control	LONRF3
0.00821217	0.0440326	0.073	0.062	1	Control	ERCC8
0.00822991	0.0272777	0.066	0.054	1	Control	LRRC8C-DT
0.00823207	0.0322274	0.586	0.558	1	Control	UQCRQ
0.00828031	0.0287023	0.061	0.048	1	Control	ZNF568
0.00828125	0.0180262	0.061	0.048	1	Control	DUS3L
0.00829384	0.0373105	0.067	0.055	1	Control	PAPOLG
0.00833132	0.0174225	0.036	0.027	1	Control	PSTK
0.0083575	0.0356388	0.167	0.146	1	Control	PAGR1
0.00835898	0.0306028	0.072	0.061	1	Control	EPS8L1
0.00836134	0.0216906	0.017	0.012	1	Control	SDK2
0.0083725	0.0359654	0.131	0.113	1	Control	ZNF322
0.00837631	0.0222232	0.037	0.029	1	Control	LRRC75B
0.00838637	0.0122934	0.008	0.005	1	Control	DSP
0.0084082	0.0168039	0.01	0.007	1	Control	RAPGEF4
0.00841388	0.015683	0.029	0.021	1	Control	AL499616.1
0.00842099	0.0329036	0.161	0.138	1	Control	PCDH18
0.00845132	0.0396666	0.112	0.096	1	Control	BCCIP
0.00846846	0.0292785	0.107	0.091	1	Control	PPID
0.00849093	0.0269516	0.033	0.027	1	Control	PPP1R3G
0.00849419	0.0185753	0.023	0.016	1	Control	AC092835.1
0.00850323	0.0226708	0.235	0.211	1	Control	ITSN2
0.00850833	0.0424658	0.111	0.098	1	Control	UTP11
0.00851651	0.0107727	0.009	0.005	1	Control	AL353807.5
0.00853056	0.00427537	0.002	0.001	1	Control	TDRD12
0.00854638	0.0106431	0.025	0.016	1	Control	SNHG19
0.00855504	0.0244074	0.131	0.11	1	Control	WDR36
0.00856965	0.030814	0.077	0.062	1	Control	LCA5
0.00860558	0.00507426	0.002	0.001	1	Control	IDI2-AS1
0.00864684	0.00235348	0.001	0	1	Control	AC002558.2
0.00865184	0.0415171	0.082	0.071	1	Control	RFX8
0.00866323	0.0288624	0.074	0.06	1	Control	ZNF445
0.00867018	0.031182	0.241	0.216	1	Control	KANSL1L
0.00867621	0.0325538	0.095	0.081	1	Control	MMUT
0.00870734	0.0447107	0.166	0.148	1	Control	NCBP2
0.00871788	0.0365981	0.101	0.085	1	Control	INKA2
0.00874646	0.0149819	0.02	0.014	1	Control	AP001021.3
0.00876465	0.026525	0.207	0.182	1	Control	RAB5A
0.00876832	0.030693	0.082	0.068	1	Control	AC046134.2
0.00878577	0.0356377	0.414	0.389	1	Control	AXL
0.00879254	0.0777158	0.06	0.044	1	Control	CXCL14
0.0087999	0.0139873	0.014	0.009	1	Control	PCDHGB7
0.00881314	0.0354497	0.123	0.107	1	Control	PRPF39
0.00882283	0.0322287	0.052	0.042	1	Control	ZNF26
0.00883486	0.0211771	0.303	0.274	1	Control	CHD6
0.00884708	0.0351937	0.057	0.047	1	Control	AL359504.2
0.00885445	0.0221107	0.018	0.013	1	Control	AC113167.1
0.0088553	0.0258377	0.077	0.063	1	Control	NACC2
0.00885568	0.0527855	0.294	0.273	1	Control	MYO1E
0.00885713	0.0324631	0.123	0.105	1	Control	OTUD4
0.00886368	0.0241672	0.034	0.027	1	Control	DLL1
0.00887121	0.0397295	0.295	0.269	1	Control	LRPPRC
0.00889791	0.00559933	0.003	0.001	1	Control	AC005081.1
0.0089061	0.0449976	0.214	0.195	1	Control	SORT1
0.00891742	0.0279856	0.069	0.056	1	Control	GPR173
0.00892288	0.0298218	0.326	0.299	1	Control	RALGAPA1
0.00893326	0.00342797	0.002	0	1	Control	ACY3
0.00894496	0.0381227	0.265	0.242	1	Control	CALM3
0.00896147	0.0291032	0.085	0.069	1	Control	MAP2K7
0.00898093	0.0113451	0.007	0.004	1	Control	SPX
0.00898727	0.030559	0.277	0.253	1	Control	ZFR
0.00902487	0.034441	0.077	0.067	1	Control	RRP8
0.00903986	0.0449966	0.122	0.11	1	Control	GOLT1B
0.00905333	0.0432762	0.453	0.427	1	Control	ATRX
0.00908921	0.0187635	0.097	0.08	1	Control	SIDT2
0.0091026	0.0110038	0.017	0.01	1	Control	FAM215B
0.0091073	0.0380134	0.113	0.096	1	Control	TRAPPC10
0.00911054	0.0306631	0.332	0.305	1	Control	AVPR1A
0.00911152	0.0318976	0.054	0.042	1	Control	KIAA0895L
0.00911209	0.0266274	0.201	0.178	1	Control	KDM3B
0.00912892	0.0480974	0.261	0.238	1	Control	ARFGEF1
0.00914307	0.00553658	0.001	0.001	1	Control	STXBP5L
0.00915532	0.0178019	0.013	0.009	1	Control	C4orf47
0.00916782	0.0286578	0.045	0.036	1	Control	LSM14B
0.0091733	0.00418849	0.001	0	1	Control	AC114316.1
0.00917633	0.0268106	0.463	0.436	1	Control	DOCK10
0.00918143	0.0332238	0.129	0.111	1	Control	SLC30A5
0.00918217	0.0329213	0.193	0.171	1	Control	SAMD4B
0.00919399	0.0422731	0.16	0.144	1	Control	CBWD1
0.00920501	0.0108709	0.007	0.004	1	Control	AP001160.2
0.00922122	0.0307223	0.118	0.101	1	Control	STAM
0.00923975	0.0367197	0.137	0.121	1	Control	BRIX1
0.00924197	0.0164181	0.015	0.011	1	Control	AC011447.3
0.00924561	0.0214856	0.134	0.112	1	Control	LRP6
0.00926792	0.0145504	0.019	0.013	1	Control	C9orf106
0.00927334	0.0273452	0.093	0.077	1	Control	LINC01138
0.00928781	0.0438478	0.114	0.1	1	Control	DHRS7B
0.00929811	0.0532678	0.191	0.172	1	Control	ARHGAP28
0.00931688	0.0478819	0.125	0.11	1	Control	ANKRD33B
0.00933109	0.0214628	0.063	0.052	1	Control	DNAJC5
0.00933742	0.0290315	0.404	0.373	1	Control	CHN1
0.00936066	0.00925649	0.004	0.002	1	Control	FAM242C
0.00936461	0.0304097	0.136	0.117	1	Control	SLF2
0.00940799	0.0326899	0.815	0.798	1	Control	MIF
0.00943476	0.028255	0.1	0.084	1	Control	MEGF9
0.00943512	0.0282821	0.039	0.03	1	Control	JMJD4
0.00944252	0.0399832	0.124	0.108	1	Control	ANKRD49
0.00945484	0.0238332	0.075	0.062	1	Control	PITRM1
0.00947647	0.0563861	0.503	0.482	1	Control	RYR2
0.00948229	0.0141107	0.064	0.049	1	Control	PSME3
0.00953252	0.0181393	0.082	0.065	1	Control	PPARA
0.00953403	0.0314537	0.143	0.123	1	Control	NDEL1
0.00954416	0.0254068	0.105	0.088	1	Control	TTLL3
0.00956041	0.00685233	0.003	0.001	1	Control	HEMGN
0.00957454	0.0209073	0.062	0.05	1	Control	NOP16
0.00957758	0.0123996	0.009	0.006	1	Control	AC026356.2
0.00960723	0.00227048	0.001	0	1	Control	LINC01814
0.00962665	0.0157426	0.027	0.019	1	Control	AC127035.1
0.00963158	0.0304913	0.116	0.099	1	Control	RMND5B
0.00963168	0.0260166	0.263	0.239	1	Control	IMPDH2
0.00966369	0.0346582	0.144	0.125	1	Control	FAM168A
0.00967434	0.0136321	0.008	0.005	1	Control	KCNB1
0.00969963	0.0301863	0.037	0.03	1	Control	PIDD1
0.0097223	0.0183315	0.028	0.02	1	Control	KLF15
0.00975901	0.0331358	0.145	0.124	1	Control	TMOD1
0.00979438	0.0356284	0.97	0.963	1	Control	RPL30
0.00981072	0.0224223	0.064	0.051	1	Control	RP9
0.00982702	0.0351902	0.249	0.224	1	Control	CDC73
0.00983991	0.025738	0.032	0.025	1	Control	POLR3D
0.00985663	0.0229835	0.174	0.151	1	Control	DDHD1
0.00987083	0.0274602	0.453	0.424	1	Control	SERBP1
0.00989134	0.0289997	0.106	0.09	1	Control	MASP1
0.00989582	0.00251492	0.001	0	1	Control	AC009097.3
0.00989689	0.0484853	0.215	0.197	1	Control	MRPL16
0.0098995	0.0380231	0.12	0.102	1	Control	THUMPD2
0.00991501	0.023339	0.096	0.081	1	Control	RRP1B
0.00994121	0.0369999	0.171	0.153	1	Control	PRPF38B
0.0099439	0.0175742	0.021	0.015	1	Control	CFLAR-AS1
0.00994917	0.0292952	0.044	0.035	1	Control	PMS2
0.00995141	0.00534955	0.002	0.001	1	Control	AL731563.3
0.00996307	0.0274396	0.035	0.028	1	Control	HIST1H4H
0.00998516	0.0235527	0.154	0.134	1	Control	TMEM185A
0.00998553	0.0131792	0.012	0.007	1	Control	AC004951.1
0.0100131	0.0279764	0.093	0.077	1	Control	S100PBP
0.010016	0.0214132	0.049	0.039	1	Control	TAF6L
0.0100216	0.0338013	0.077	0.065	1	Control	SNX12
0.0100372	0.0101147	0.002	0.001	1	Control	AP002490.1
0.0100576	0.0345041	0.249	0.228	1	Control	RESF1
0.0100769	0.0262304	0.148	0.128	1	Control	ZNF358
0.0101026	0.0164285	0.149	0.125	1	Control	TRRAP
0.0101139	0.00718347	0.004	0.002	1	Control	AC011978.2
0.010121	0.0174408	0.027	0.02	1	Control	AC092338.3
0.0101286	0.00569977	0.004	0.002	1	Control	ANO3-AS1
0.0101665	0.0219983	0.02	0.016	1	Control	AC091607.2
0.0101899	0.0176232	0.021	0.014	1	Control	FRMD4B
0.0102071	0.0205373	0.1	0.083	1	Control	LMF1
0.0102168	0.0178289	0.034	0.025	1	Control	ZNF234
0.0102278	0.0364601	0.061	0.051	1	Control	ASF1A
0.0102371	0.026725	0.123	0.104	1	Control	AC090825.1
0.0102457	0.0170972	0.084	0.068	1	Control	DKC1
0.0102603	0.0206105	0.036	0.026	1	Control	HSPBAP1
0.010296	0.0120291	0.005	0.003	1	Control	CELF5
0.0103317	0.0547423	0.472	0.456	1	Control	NAALADL2
0.0103564	0.0375275	0.176	0.157	1	Control	SCLT1
0.0103695	0.0327458	0.146	0.128	1	Control	RAB12
0.0103852	0.0236648	0.091	0.076	1	Control	CRYL1
0.0103856	0.0323989	0.101	0.086	1	Control	TUBG2
0.0103868	0.0280831	0.25	0.228	1	Control	WRN
0.010387	0.0228115	0.075	0.061	1	Control	FOXRED1
0.0104145	0.0326681	0.346	0.318	1	Control	GDI2
0.0104372	0.0222074	0.063	0.051	1	Control	FARSA
0.0104513	0.0031282	0.001	0	1	Control	AC099518.4
0.0105056	0.0293284	0.07	0.059	1	Control	C1orf50
0.0105184	0.030225	0.245	0.221	1	Control	PPP2R2A
0.0105231	0.0382571	0.168	0.152	1	Control	DCAF7
0.0105264	0.0225694	0.182	0.159	1	Control	TOX4
0.0105388	0.0388905	0.449	0.422	1	Control	DTWD1
0.0105727	0.0377771	0.158	0.138	1	Control	MLH3
0.0106142	0.019165	0.012	0.009	1	Control	AC091078.1
0.0106524	0.0303667	0.122	0.105	1	Control	ATG4B
0.0106703	0.0314449	0.322	0.295	1	Control	R3HDM2
0.0106726	0.0354999	0.188	0.167	1	Control	INO80D
0.0106956	0.0239024	0.032	0.024	1	Control	SP2-AS1
0.0107194	0.0216596	0.041	0.031	1	Control	CUBN
0.0107198	0.0220005	0.037	0.027	1	Control	ZNF510
0.0107228	0.0309432	0.065	0.054	1	Control	LINC01151
0.0107285	0.0104895	0.318	0.29	1	Control	PKN2
0.0107562	0.00146301	0	0	1	Control	L29074.1
0.0107562	0.000834128	0	0	1	Control	PADI1
0.0107562	0.00115495	0	0	1	Control	AC013275.1
0.0107562	0.00174037	0	0	1	Control	AC079414.1
0.0107562	0.00122813	0	0	1	Control	SPATA13-AS1
0.0107562	0.00116045	0	0	1	Control	LINC02456
0.0107562	0.00115957	0	0	1	Control	AL391597.1
0.0107562	0.00161868	0	0	1	Control	BTNL2
0.0107563	0.00110045	0	0	1	Control	AC099508.1
0.0107563	0.00186593	0	0	1	Control	RUNDC3A-AS1
0.0107563	0.00100493	0	0	1	Control	AC073225.1
0.0107563	0.00110286	0	0	1	Control	AL157373.2
0.0107563	0.00187671	0	0	1	Control	LCN10
0.0107563	0.0023372	0	0	1	Control	AL591212.1
0.0107563	0.00090905	0	0	1	Control	AC112482.2
0.0107563	0.001298	0	0	1	Control	LINC01670
0.0107563	0.000756842	0	0	1	Control	AC104984.1
0.0107563	0.00238991	0	0	1	Control	AL160408.3
0.0107563	0.00233396	0	0	1	Control	OR2J3
0.0107563	0.0018308	0	0	1	Control	LINC01143
0.0107563	0.00131158	0	0	1	Control	AC110285.3
0.0107563	0.00158224	0	0	1	Control	LINC02754
0.0107563	0.00178559	0	0	1	Control	GNG14
0.0107563	0.00529328	0	0	1	Control	AC091138.1
0.0107563	0.00176117	0	0	1	Control	LINC01163
0.0107563	0.00111408	0	0	1	Control	SYT5
0.0107563	0.00135288	0	0	1	Control	AL358134.1
0.0107564	0.00106116	0	0	1	Control	LGALS14
0.0107564	0.00205584	0	0	1	Control	AC008033.3
0.0107564	0.00393801	0	0	1	Control	ILDR1
0.0107564	0.00129496	0	0	1	Control	AC009268.2
0.0107564	0.000856583	0	0	1	Control	AC105254.1
0.0107564	0.00101833	0	0	1	Control	CBSL
0.0107565	0.00174836	0	0	1	Control	AL592463.1
0.0107565	0.00223012	0	0	1	Control	STOML3
0.0107565	0.00123848	0	0	1	Control	SCUBE1
0.0107565	0.00169173	0	0	1	Control	LINC00316
0.0107565	0.00102782	0	0	1	Control	LINC01825
0.0107565	0.0020349	0	0	1	Control	AP003557.1
0.0107565	0.00264892	0	0	1	Control	AC093639.1
0.0107565	0.000775633	0	0	1	Control	FAM166A
0.0107565	0.00159707	0	0	1	Control	AC114752.1
0.0107565	0.0011484	0	0	1	Control	AC007749.1
0.0107565	0.00508002	0	0	1	Control	HIST1H2AJ
0.0107566	0.0023839	0	0	1	Control	AC099684.2
0.0107566	0.00190932	0	0	1	Control	CLDN8
0.0107566	0.000942937	0	0	1	Control	AC005144.1
0.0107566	0.00132848	0	0	1	Control	TAL2
0.0107566	0.00120731	0	0	1	Control	AMELX
0.0107567	0.00045476	0	0	1	Control	AC024267.3
0.0107567	0.00299625	0	0	1	Control	AC095060.1
0.0107567	0.00154633	0	0	1	Control	C2orf72
0.0107568	0.00130696	0	0	1	Control	AC009563.1
0.0108035	0.0155994	0.146	0.125	1	Control	DCP1A
0.0108066	0.0213897	0.441	0.413	1	Control	RERE
0.0108333	0.0289049	0.051	0.042	1	Control	INTS14
0.0108462	0.0379577	0.415	0.389	1	Control	MTDH
0.0108481	0.0342512	0.099	0.084	1	Control	NSUN2
0.0108516	0.0188727	0.14	0.118	1	Control	DHX40
0.0108536	0.0160729	0.088	0.07	1	Control	ARL17A
0.0108779	0.0329533	0.415	0.388	1	Control	VPS13C
0.010878	0.0301389	0.18	0.157	1	Control	ZC3H14
0.0109009	0.0395654	0.208	0.186	1	Control	ASB3
0.0109249	0.00973886	0.018	0.012	1	Control	SHISAL1
0.0109349	0.0346004	0.346	0.322	1	Control	HOOK3
0.0109691	0.0314725	0.064	0.052	1	Control	SPAST
0.0109732	0.0163535	0.034	0.024	1	Control	GPX7
0.0110146	0.0367235	0.119	0.104	1	Control	PTCD3
0.0110179	0.0203399	0.009	0.006	1	Control	FNDC10
0.0110647	0.0120872	0.01	0.006	1	Control	FBXO24
0.0110815	0.0225616	0.02	0.015	1	Control	EGR3
0.0110961	0.0210476	0.039	0.03	1	Control	AC024075.2
0.0110965	0.0164864	0.009	0.006	1	Control	AC138969.1
0.0111007	0.0348516	0.218	0.196	1	Control	AHCTF1
0.0111148	0.0262065	0.059	0.048	1	Control	ZNF136
0.0111241	0.0153001	0.01	0.006	1	Control	AF111167.1
0.0111257	0.0306975	0.062	0.051	1	Control	SLC9B2
0.0111499	0.0349988	0.147	0.129	1	Control	TUBGCP3
0.0112025	0.00640906	0.003	0.001	1	Control	BX470102.1
0.0112239	0.0170493	0.013	0.009	1	Control	ZNF674
0.0112296	0.0276988	0.146	0.127	1	Control	RABL6
0.0112429	0.0282732	0.048	0.038	1	Control	TMEM170A
0.0112507	0.00456779	0.001	0	1	Control	GATA3-AS1
0.011256	0.00460282	0.001	0	1	Control	LINC02050
0.0112567	0.0349291	0.288	0.265	1	Control	YY1
0.0112749	0.0231947	0.023	0.016	1	Control	AL035670.1
0.0113087	0.00446528	0.001	0	1	Control	TCAP
0.011346	0.0304257	0.118	0.102	1	Control	DEXI
0.011356	0.0193548	0.017	0.012	1	Control	LINC02340
0.0113851	0.0337369	0.392	0.365	1	Control	ARHGAP1
0.011389	0.0351404	0.314	0.29	1	Control	TMEM165
0.0114091	0.0356496	0.178	0.157	1	Control	PWWP3A
0.0114318	0.0167313	0.019	0.013	1	Control	LINC00685
0.0114637	0.00379142	0.001	0	1	Control	AC003682.1
0.0115027	0.0173579	0.562	0.535	1	Control	SEMA5A
0.0115063	0.0324256	0.156	0.137	1	Control	CPEB2
0.0115109	0.0425322	0.371	0.348	1	Control	NCOA2
0.0115127	0.0166288	0.013	0.009	1	Control	EME2
0.0115223	0.0351777	0.179	0.16	1	Control	COA5
0.0115231	0.0283857	0.191	0.168	1	Control	CERT1
0.0115406	0.0255428	0.082	0.069	1	Control	FAM136A
0.0115508	0.028397	0.061	0.051	1	Control	RAB35
0.0115664	0.0236668	0.06	0.05	1	Control	UTP25
0.0115682	0.0309733	0.356	0.331	1	Control	ZNF148
0.0115718	0.030222	0.143	0.125	1	Control	NUP133
0.0115803	0.0255423	0.08	0.065	1	Control	ZNF766
0.011598	0.0301348	0.028	0.022	1	Control	EFCC1
0.0116379	0.0338639	0.196	0.175	1	Control	PDK3
0.0116396	0.0149554	0.02	0.013	1	Control	AC103974.1
0.0116564	0.0245567	0.059	0.048	1	Control	MEX3D
0.0116863	0.0279246	0.218	0.195	1	Control	CUL4A
0.0117098	0.0237616	0.126	0.108	1	Control	PSMD5
0.0117211	0.0217037	0.052	0.041	1	Control	ZNF383
0.0117955	0.0397691	0.393	0.365	1	Control	NDUFA2
0.0117993	0.00711118	0.005	0.002	1	Control	BICRA-AS1
0.0118067	0.0339798	0.262	0.237	1	Control	WDR70
0.0118114	0.0253317	0.066	0.053	1	Control	DET1
0.0118137	0.0139505	0.355	0.326	1	Control	EHBP1
0.0118167	0.0247442	0.039	0.03	1	Control	SLC45A1
0.0118373	0.0235802	0.066	0.054	1	Control	FAM53C
0.0118405	0.00928654	0.004	0.002	1	Control	PRR22
0.011878	0.011498	0.008	0.004	1	Control	ZNF547
0.011879	0.0104053	0.01	0.006	1	Control	AC012313.6
0.0119023	0.0319617	0.115	0.1	1	Control	IPO8
0.0119075	0.023139	0.097	0.081	1	Control	GSTT2B
0.0119198	0.0336354	0.149	0.131	1	Control	KLHL28
0.0119233	0.0304414	0.099	0.082	1	Control	AP3D1
0.0119952	0.004176	0.001	0	1	Control	AC010476.2
0.0120213	0.0350923	0.259	0.233	1	Control	ANKIB1
0.0120224	0.00248399	0.001	0	1	Control	OR52I1
0.0120445	0.0430362	0.222	0.202	1	Control	ILF3
0.0120788	0.0259993	0.051	0.041	1	Control	UCK2
0.0121154	0.0290107	0.063	0.053	1	Control	BRF1
0.0121179	0.0383847	0.264	0.24	1	Control	HDLBP
0.0121191	0.0222344	0.652	0.623	1	Control	CNN3
0.0121657	0.0266797	0.141	0.121	1	Control	PRPF3
0.0121681	0.0368351	0.117	0.102	1	Control	NLK
0.0122011	0.0278024	0.212	0.187	1	Control	DNAJC10
0.0122141	0.0299962	0.092	0.078	1	Control	APMAP
0.0122349	0.034042	0.046	0.039	1	Control	MTHFSD
0.0122442	0.00785439	0.005	0.003	1	Control	HIST1H2AK
0.0122508	0.0278345	0.134	0.116	1	Control	CBL
0.012257	0.0257744	0.058	0.047	1	Control	GTF3C4
0.012278	0.0140055	0.024	0.018	1	Control	ZNF2
0.0122934	0.00725302	0.002	0.001	1	Control	AC099661.1
0.0122998	0.0199505	0.055	0.043	1	Control	FAM106A
0.0123058	0.0380788	0.121	0.109	1	Control	KXD1
0.0123164	0.0323209	0.066	0.056	1	Control	CCDC117
0.0123257	0.0282602	0.661	0.641	1	Control	NOP53
0.0123281	0.024349	0.098	0.083	1	Control	IVD
0.0123308	0.00626421	0.003	0.002	1	Control	AC084824.4
0.0123323	0.0231991	0.031	0.025	1	Control	WDR77
0.0123599	0.0306438	0.126	0.108	1	Control	NSMAF
0.012375	0.0328125	0.145	0.126	1	Control	IPO9
0.012392	0.0228867	0.043	0.034	1	Control	AP003071.4
0.012396	0.0190148	0.043	0.032	1	Control	ZNF347
0.0124026	0.0216753	0.069	0.056	1	Control	FAM219B
0.0124066	0.033234	0.152	0.133	1	Control	C6orf89
0.0124153	0.00132092	0.001	0	1	Control	AL023806.2
0.0124384	0.0292423	0.109	0.093	1	Control	RASA3
0.012457	0.0231949	0.485	0.457	1	Control	SMOC2
0.0124784	0.0235782	0.145	0.124	1	Control	RHOT1
0.0125041	0.0222443	0.074	0.06	1	Control	ZNF318
0.0125061	0.0271828	0.611	0.587	1	Control	MORF4L1
0.0125229	0.00243605	0.001	0	1	Control	AC090338.1
0.0125266	0.0164873	0.027	0.02	1	Control	AL603839.3
0.0125317	0.0161558	0.048	0.038	1	Control	FNTB
0.0125692	0.0441103	0.245	0.223	1	Control	JAM3
0.0125764	0.0256347	0.07	0.056	1	Control	MYO19
0.0125789	0.00733648	0.005	0.002	1	Control	MSI1
0.0125945	0.0350004	0.412	0.384	1	Control	PDS5B
0.012608	0.0224943	0.671	0.642	1	Control	UBL5
0.0126106	0.0195307	0.074	0.06	1	Control	OTUD6B
0.0126144	0.0295917	0.141	0.123	1	Control	PCBP1-AS1
0.0126261	0.0206069	0.034	0.026	1	Control	SYPL2
0.0126356	0.0367647	0.422	0.396	1	Control	UBE2B
0.0126437	0.00842502	0.011	0.007	1	Control	AL354822.1
0.0126462	0.00536307	0.002	0.001	1	Control	AC093752.2
0.0126497	0.0228241	0.193	0.168	1	Control	AASS
0.0126699	0.00589347	0.003	0.001	1	Control	AL122017.1
0.0126963	0.0100404	0.005	0.003	1	Control	CDC20B
0.0127126	0.0271109	0.064	0.052	1	Control	CDIP1
0.0127304	0.017559	0.857	0.833	1	Control	SRP14
0.0127578	0.0240783	0.258	0.233	1	Control	RAB6A
0.0127602	0.0126233	0.014	0.01	1	Control	ZNF20
0.0127603	0.0255755	0.046	0.038	1	Control	DECR2
0.0127746	0.0261779	0.097	0.082	1	Control	TNPO2
0.012807	0.027803	0.224	0.201	1	Control	COMMD10
0.0128074	0.0147389	0.014	0.009	1	Control	AL022322.1
0.012815	0.0133551	0.031	0.022	1	Control	CLDN12
0.0128608	0.00202276	0.001	0	1	Control	LINC00384
0.0128616	0.0168082	0.062	0.049	1	Control	KIAA0753
0.0128682	0.00962337	0.004	0.003	1	Control	ZNF208
0.0128852	0.035854	0.137	0.12	1	Control	DAP3
0.0128975	0.0239423	0.048	0.037	1	Control	TUBGCP6
0.0129004	0.0180041	0.013	0.009	1	Control	AC010883.1
0.0129144	0.00994831	0.012	0.008	1	Control	LINC02004
0.012948	0.0257008	0.077	0.064	1	Control	INPP1
0.0129544	0.0299516	0.134	0.117	1	Control	CLPTM1
0.0129951	0.0325574	0.178	0.157	1	Control	TARDBP
0.0130339	0.0188834	0.232	0.205	1	Control	MICU2
0.0130454	0.00873006	0.007	0.004	1	Control	KCNC1
0.0130469	0.00532876	0.002	0.001	1	Control	MAST1
0.01306	0.0137342	0.009	0.007	1	Control	AL117209.1
0.0130904	0.0328344	0.122	0.105	1	Control	CHD3
0.0131188	0.0205157	0.23	0.205	1	Control	PIBF1
0.0131296	0.0343183	0.078	0.065	1	Control	ANKS3
0.0131389	0.032996	0.259	0.239	1	Control	ZCRB1
0.0131424	0.0227874	0.024	0.018	1	Control	ADGRG2
0.0131521	0.0230004	0.027	0.021	1	Control	TMEM177
0.0131746	0.0237609	0.039	0.031	1	Control	KBTBD6
0.0132066	0.0229907	0.092	0.078	1	Control	TDP2
0.013208	0.0153478	0.228	0.202	1	Control	ZNF106
0.0132198	0.025137	0.062	0.05	1	Control	VAC14
0.0132516	0.00309323	0.001	0	1	Control	LINC01726
0.0132779	0.0220429	0.029	0.022	1	Control	ATP6AP1L
0.013283	0.0106712	0.011	0.007	1	Control	TNFSF9
0.0133011	0.0135501	0.092	0.075	1	Control	ZNF395
0.0133205	0.00926548	0.005	0.003	1	Control	AC005726.3
0.013331	0.0268149	0.154	0.133	1	Control	ZNF609
0.013369	0.0130247	0.017	0.011	1	Control	AC245060.5
0.0133968	0.0299992	0.278	0.256	1	Control	MED4
0.013433	0.0222517	0.109	0.092	1	Control	ZC3H4
0.0134538	0.0218956	0.106	0.09	1	Control	PI4KB
0.0134636	0.0368292	0.398	0.374	1	Control	EFHD1
0.0134835	0.0202813	0.048	0.037	1	Control	PRKD2
0.0134847	0.0172346	0.034	0.025	1	Control	MIR3936HG
0.013494	0.00914417	0.004	0.002	1	Control	STEAP3-AS1
0.0135103	0.0283002	0.142	0.123	1	Control	FIP1L1
0.0135137	0.0169621	0.014	0.01	1	Control	AC005736.1
0.0135179	0.0391785	0.099	0.085	1	Control	MAP3K6
0.0135338	0.0202423	0.06	0.049	1	Control	GALT
0.0135365	0.038706	0.199	0.176	1	Control	CDC42BPB
0.0135566	0.0339275	0.083	0.071	1	Control	IDH2
0.0135654	0.0129856	0.013	0.009	1	Control	IGFN1
0.0135964	0.0081271	0.003	0.002	1	Control	AC000065.1
0.0135976	0.0248121	0.173	0.152	1	Control	NAAA
0.0135988	0.0241891	0.077	0.065	1	Control	SEZ6L2
0.0136046	0.0176438	0.076	0.061	1	Control	ZMIZ2
0.0136075	0.0280009	0.11	0.094	1	Control	CLASRP
0.0136381	0.0261849	0.141	0.123	1	Control	TRIM22
0.0136596	0.0459247	0.181	0.163	1	Control	FGF13
0.0136637	0.020881	0.027	0.021	1	Control	MRGPRF-AS1
0.0136791	0.0237133	0.049	0.04	1	Control	NAPEPLD
0.0137156	0.0322354	0.122	0.106	1	Control	ZDHHC21
0.0137192	0.0277942	0.208	0.185	1	Control	PPA2
0.0137725	0.0205546	0.035	0.027	1	Control	TTI1
0.013781	0.0283072	0.079	0.067	1	Control	SLC17A5
0.0138127	0.0322416	0.192	0.173	1	Control	PPP4R2
0.013814	0.0182498	0.023	0.016	1	Control	ZNF841
0.0138441	0.0157319	0.033	0.025	1	Control	AC245452.1
0.0138563	0.0456501	0.163	0.146	1	Control	DAPK3
0.0138783	0.0422472	0.493	0.47	1	Control	STAG1
0.0139383	0.00930299	0.003	0.001	1	Control	SPI1
0.0139467	0.035945	0.033	0.028	1	Control	OSBPL3
0.0139535	0.0328272	0.139	0.12	1	Control	MGA
0.0139788	0.0272042	0.063	0.052	1	Control	ZC3H12B
0.014005	0.0230739	0.219	0.196	1	Control	FAM120B
0.0140136	0.0173543	0.112	0.091	1	Control	MYO15B
0.0140234	0.00825155	0.006	0.003	1	Control	AC010542.2
0.0140331	0.0299126	0.112	0.096	1	Control	PTRH2
0.0140633	0.00768014	0.009	0.005	1	Control	AC124283.1
0.0140742	0.0507584	0.25	0.232	1	Control	UBE2V2
0.014096	0.0205089	0.055	0.045	1	Control	GCNT4
0.0140983	0.00306406	0.001	0	1	Control	AC114341.2
0.0141316	0.0344979	0.325	0.298	1	Control	XRN2
0.0141338	0.0378917	0.138	0.123	1	Control	HPRT1
0.0141536	0.0189741	0.171	0.148	1	Control	CACNA2D3
0.0141648	0.0168656	0.051	0.041	1	Control	ZNF605
0.0141762	0.0315193	0.06	0.05	1	Control	SLC35E2B
0.014185	0.0142623	0.015	0.01	1	Control	BEGAIN
0.0142167	0.00730146	0.003	0.001	1	Control	LINC01909
0.0142357	0.0210746	0.02	0.015	1	Control	SOX18
0.0142432	0.0276403	0.119	0.1	1	Control	FAM193B
0.0142459	0.0226329	0.028	0.022	1	Control	SEPTIN5
0.0142762	0.0243187	0.05	0.04	1	Control	AC007038.1
0.0142962	0.0102938	0.253	0.227	1	Control	PLEKHA2
0.0143179	0.00628218	0.005	0.002	1	Control	AC008083.3
0.014354	0.0379607	0.064	0.055	1	Control	GPM6A
0.0143543	0.0236178	0.051	0.041	1	Control	SUFU
0.0144013	0.0105569	0.009	0.005	1	Control	ZSCAN20
0.0144141	0.0128906	0.007	0.005	1	Control	LINC00649
0.0144254	0.0223439	0.06	0.048	1	Control	ADAT2
0.0144291	0.0351113	0.178	0.159	1	Control	CHMP4B
0.0144349	0.031555	0.13	0.114	1	Control	NAF1
0.0144561	0.0324643	0.115	0.099	1	Control	NOC3L
0.0144595	0.0193139	0.063	0.049	1	Control	PRMT9
0.0144603	0.0440548	0.136	0.123	1	Control	GAMT
0.0144777	0.0375415	0.111	0.095	1	Control	KRCC1
0.01448	0.00162885	0.001	0	1	Control	AC092718.6
0.0144975	0.0196971	0.575	0.553	1	Control	PHLDB2
0.0145066	0.0167504	0.02	0.014	1	Control	TMLHE-AS1
0.0145152	0.043303	0.258	0.239	1	Control	HMGN1
0.0145329	0.0159449	0.022	0.016	1	Control	HGH1
0.0145523	0.0221611	0.072	0.059	1	Control	BCOR
0.0145599	0.0230373	0.517	0.49	1	Control	ZRANB2
0.0145648	0.0208227	0.077	0.064	1	Control	POGK
0.0145885	0.0229012	0.047	0.037	1	Control	RBM45
0.0146208	0.0248933	0.1	0.084	1	Control	MED17
0.0146728	0.037722	0.164	0.146	1	Control	KIAA0319L
0.0146825	0.0250811	0.187	0.164	1	Control	SHLD2
0.0146865	0.022218	0.092	0.077	1	Control	LINC00632
0.0147005	0.0251636	0.05	0.042	1	Control	GPKOW
0.0147399	0.0146454	0.018	0.013	1	Control	SPDYE1
0.0147493	0.0152147	0.009	0.006	1	Control	AL356441.1
0.0147577	0.0328409	0.114	0.099	1	Control	VPS39
0.0147814	0.0114434	0.111	0.092	1	Control	PKNOX1
0.014828	0.027398	0.035	0.027	1	Control	AC073569.2
0.0148312	0.0170521	0.042	0.033	1	Control	ZFAT
0.0148547	0.0222298	0.038	0.03	1	Control	EBF4
0.0148916	0.0285266	0.136	0.12	1	Control	LGMN
0.0149291	0.0188411	0.059	0.046	1	Control	CBR3-AS1
0.014943	0.0301911	0.052	0.043	1	Control	SBSPON
0.0149655	0.0221519	0.066	0.054	1	Control	DNHD1
0.0150058	0.0223932	0.23	0.207	1	Control	BRD7
0.015028	0.0551256	0.655	0.641	1	Control	RGS5
0.0150284	0.0118139	0.003	0.001	1	Control	INHBB
0.0150295	0.0334807	0.147	0.129	1	Control	ESCO1
0.0150417	0.0109048	0.01	0.006	1	Control	AC104984.3
0.0150419	0.0301064	0.099	0.084	1	Control	LINC01305
0.0151104	0.0329757	0.479	0.451	1	Control	RBIS
0.0151165	0.0259366	0.033	0.027	1	Control	AL359644.1
0.0151272	0.024433	0.148	0.128	1	Control	MRPS10
0.015132	0.0221148	0.065	0.054	1	Control	PCCB
0.0151351	0.0133782	0.017	0.012	1	Control	AL096803.2
0.0151538	0.0180056	0.015	0.011	1	Control	AP001363.2
0.0151681	0.0201594	0.231	0.207	1	Control	OTUD6B-AS1
0.0151935	0.0238965	0.117	0.1	1	Control	KLF3
0.0152313	0.0231324	0.346	0.318	1	Control	UBXN4
0.015255	0.0336599	0.172	0.155	1	Control	FAM168B
0.0152633	0.00912278	0.003	0.002	1	Control	CEL
0.0153217	0.00218557	0.001	0	1	Control	PRR18
0.0153566	0.0190456	0.052	0.043	1	Control	LETM1
0.0153682	0.0216719	0.035	0.027	1	Control	DARS2
0.0154106	0.00377878	0.001	0	1	Control	AL512638.3
0.0154955	0.0155002	0.302	0.274	1	Control	RBM4
0.0154968	0.0202175	0.29	0.261	1	Control	SMC5
0.0155207	0.0239131	0.025	0.019	1	Control	TMCC3
0.0155265	0.00336154	0.001	0	1	Control	AC005523.1
0.0155318	0.0012583	0.001	0	1	Control	INAVA
0.0155346	0.00847155	0.005	0.003	1	Control	AC012467.2
0.0155385	0.0320469	0.064	0.056	1	Control	PNO1
0.0155504	0.0451358	0.277	0.257	1	Control	CCDC91
0.0155697	0.0377268	0.181	0.163	1	Control	ZFPM1
0.015582	0.0307113	0.099	0.084	1	Control	RAPGEF1
0.0155973	0.0101406	0.006	0.003	1	Control	CELA2B
0.0155981	0.0196334	0.037	0.028	1	Control	CHST8
0.0156149	0.0284959	0.046	0.037	1	Control	ENTPD5
0.0156246	0.0226975	0.085	0.072	1	Control	CYB5D2
0.0156302	0.0234298	0.044	0.036	1	Control	SHLD1
0.0156352	0.00563075	0.002	0.001	1	Control	AC025287.2
0.0156415	0.00573833	0.034	0.024	1	Control	MAPT
0.0156561	0.027492	0.073	0.062	1	Control	AFF3
0.0156651	0.0203729	0.146	0.126	1	Control	HTATSF1
0.0156862	0.0203963	0.038	0.029	1	Control	AP000676.5
0.0157428	0.0279031	0.146	0.129	1	Control	PPP2R2D
0.0157477	0.0321085	0.198	0.179	1	Control	PIP4K2A
0.0157615	0.0436993	0.573	0.55	1	Control	LDHB
0.0157873	0.0163105	0.028	0.021	1	Control	CTNS
0.0157986	0.0276213	0.578	0.551	1	Control	ARHGAP29
0.0158011	0.0169723	0.074	0.06	1	Control	ERCC3
0.0158632	0.02084	0.024	0.018	1	Control	TMEM51
0.015866	0.00526345	0.003	0.001	1	Control	DSCAM
0.0159017	0.00482007	0.002	0.001	1	Control	AL020997.3
0.0159093	0.0266146	0.104	0.089	1	Control	UXS1
0.0159121	0.0120942	0.237	0.212	1	Control	CFAP36
0.0159395	0.0243351	0.226	0.2	1	Control	STAU1
0.0159633	0.0359698	0.113	0.098	1	Control	GRK2
0.015967	0.0159004	0.013	0.009	1	Control	CCN4
0.0159747	0.0218678	0.121	0.103	1	Control	CSAD
0.0159856	0.0311643	0.333	0.308	1	Control	FBN1
0.0159985	0.00559267	0.003	0.001	1	Control	AC073592.1
0.0160147	0.0197264	0.032	0.025	1	Control	AC087500.1
0.0160203	0.0274136	0.132	0.114	1	Control	STX2
0.0160253	0.0238138	0.062	0.052	1	Control	KIF9
0.0160301	0.0333864	0.278	0.255	1	Control	SMC3
0.016041	0.0242382	0.099	0.082	1	Control	MAU2
0.0160508	0.0255027	0.047	0.038	1	Control	ZC3HC1
0.0160514	0.0187765	0.062	0.048	1	Control	PPM1F
0.0160676	0.0105946	0.024	0.017	1	Control	LGALSL-DT
0.01609	0.0230231	0.134	0.116	1	Control	DENND5B
0.0161113	0.0277324	0.068	0.056	1	Control	PTCD1
0.0161218	0.00655378	0.004	0.002	1	Control	CHRNA1
0.0161286	0.0275648	0.041	0.034	1	Control	TEP1
0.0161331	0.0220801	0.033	0.025	1	Control	PALB2
0.0161547	0.0155455	0.032	0.022	1	Control	TEPP
0.016156	0.0166867	0.213	0.189	1	Control	DENND6A
0.0161595	0.0033022	0.001	0	1	Control	AC100861.1
0.0161795	0.00343309	0.002	0.001	1	Control	SYNE4
0.0162172	0.00218665	0.001	0	1	Control	AC005071.1
0.0162278	0.00856594	0.002	0.001	1	Control	LINC00378
0.0162515	0.00710391	0.005	0.003	1	Control	AC093484.2
0.0162699	0.0066339	0.005	0.003	1	Control	AC011451.3
0.0162701	0.0220827	0.165	0.144	1	Control	PDZD8
0.0162883	0.0207874	0.211	0.187	1	Control	CCAR1
0.0162943	0.0135973	0.014	0.009	1	Control	CHRNE
0.0163004	0.0245703	0.176	0.155	1	Control	CEP57
0.0163205	0.0141134	0.021	0.015	1	Control	POP1
0.0163322	0.00681175	0.022	0.015	1	Control	AC004257.1
0.0163407	0.00374124	0.001	0	1	Control	AC010519.1
0.0163522	0.0287695	0.128	0.109	1	Control	CSNK1G1
0.0163771	0.0197765	0.062	0.049	1	Control	SLC25A23
0.0163828	0.0239986	0.215	0.191	1	Control	SDCCAG8
0.0164147	0.014472	0.09	0.074	1	Control	PCDH1
0.0164201	0.0062324	0.002	0.001	1	Control	AC092431.1
0.0164283	0.0212568	0.08	0.067	1	Control	TMEM241
0.016437	0.0314599	0.07	0.058	1	Control	PRMT5
0.0164423	0.019119	0.026	0.019	1	Control	CKMT2
0.0164436	0.0244956	0.399	0.373	1	Control	GNB1
0.0164566	0.0268223	0.257	0.232	1	Control	TNRC6C
0.0164711	0.0287691	0.079	0.068	1	Control	METTL8
0.0164742	0.013828	0.049	0.036	1	Control	AC105052.4
0.0164749	0.024828	0.041	0.033	1	Control	FGD1
0.0164866	0.00586278	0.004	0.002	1	Control	AL606834.2
0.0165149	0.00951174	0.015	0.009	1	Control	AC092683.1
0.0165548	0.0173976	0.097	0.079	1	Control	METTL17
0.0166231	0.0267467	0.234	0.21	1	Control	DHX15
0.016624	0.0136519	0.015	0.01	1	Control	FAM240C
0.0166547	0.0218124	0.111	0.094	1	Control	DSTYK
0.0166794	0.0222244	0.042	0.033	1	Control	HIRA
0.0166832	0.0143904	0.011	0.008	1	Control	ZNF391
0.0166946	0.0236729	0.08	0.067	1	Control	FAM104A
0.0167096	0.0402801	0.273	0.254	1	Control	HIGD2A
0.0167373	0.00195568	0.001	0	1	Control	AP001053.1
0.0167604	0.0109828	0.021	0.015	1	Control	ZNF16
0.0167781	0.0407878	0.145	0.129	1	Control	GID8
0.0167954	0.022962	0.027	0.02	1	Control	LINC00683
0.0167989	0.0103578	0.009	0.006	1	Control	THSD1
0.0168044	0.0284821	0.078	0.066	1	Control	FGFR1OP
0.0168561	0.0230002	0.146	0.125	1	Control	NEK9
0.0168594	0.0418405	0.089	0.077	1	Control	BMT2
0.0168817	0.0167885	0.019	0.014	1	Control	ZNF526
0.0168858	0.030484	0.159	0.142	1	Control	AP3M2
0.0169381	0.0320832	0.154	0.137	1	Control	NAA35
0.0169389	0.0240724	0.277	0.252	1	Control	SMAD2
0.0169716	0.0385347	0.135	0.119	1	Control	PDSS2
0.016982	0.0223851	0.019	0.014	1	Control	TKFC
0.0169888	0.0461383	0.172	0.159	1	Control	ANKLE2
0.0170152	0.0329806	0.073	0.062	1	Control	DCAKD
0.0170229	0.0202052	0.149	0.131	1	Control	ALKBH5
0.0171095	0.0259928	0.327	0.3	1	Control	CCNH
0.0171102	0.0220293	0.138	0.121	1	Control	UBR4
0.0171235	0.0182972	0.158	0.136	1	Control	MACO1
0.0171377	0.0075374	0.004	0.002	1	Control	SEMA4D
0.0171573	0.0466539	0.123	0.11	1	Control	ZNRF2
0.0171619	0.0274032	0.453	0.43	1	Control	TLN1
0.0172659	0.0048147	0.003	0.001	1	Control	AC099520.1
0.0172918	0.0396166	0.058	0.05	1	Control	LINC01572
0.0173	0.0192994	0.206	0.18	1	Control	CBX5
0.0173087	0.0141923	0.031	0.023	1	Control	SERPINB8
0.0173088	0.0389427	0.183	0.167	1	Control	A4GALT
0.0173108	0.0204278	0.05	0.04	1	Control	CLK2
0.0173114	0.0396407	0.287	0.263	1	Control	RBM26
0.0173356	0.0199473	0.062	0.049	1	Control	GGA3
0.0173363	0.0148135	0.046	0.036	1	Control	DCK
0.0173366	0.0244339	0.071	0.059	1	Control	LMBRD2
0.0173765	0.0204195	0.025	0.019	1	Control	ZDHHC9
0.0173968	0.0344389	0.056	0.048	1	Control	AC025280.3
0.0174014	0.014885	0.021	0.015	1	Control	PNMA6A
0.0174016	0.0338377	0.058	0.049	1	Control	SARM1
0.0174039	0.0291704	0.223	0.203	1	Control	ZNF407
0.0174087	0.0124451	0.004	0.002	1	Control	AL359704.3
0.0174771	0.00241585	0.001	0	1	Control	AL590666.4
0.017481	0.0231731	0.062	0.05	1	Control	ZNF566
0.0174855	0.0126796	0.472	0.442	1	Control	EIF4A2
0.0175001	0.00425174	0.002	0.001	1	Control	EGFLAM-AS1
0.017545	0.0421624	0.122	0.11	1	Control	SS18L2
0.0175508	0.0144587	0.044	0.034	1	Control	ATP2B1-AS1
0.0175578	0.0114159	0.01	0.006	1	Control	AC073389.2
0.0175637	0.0219961	0.032	0.025	1	Control	ZFP28
0.0175915	0.00607549	0.002	0.001	1	Control	AL109838.1
0.0176172	0.0251681	0.056	0.045	1	Control	TBL3
0.017621	0.0245114	0.122	0.107	1	Control	ANAPC1
0.0176766	0.0210976	0.659	0.635	1	Control	FXYD1
0.0176923	0.0112301	0.008	0.004	1	Control	TMEM184A
0.0177393	0.0120946	0.036	0.025	1	Control	CCDC152
0.0177632	0.0137028	0.009	0.006	1	Control	AGAP1-IT1
0.0177636	0.0298566	0.082	0.068	1	Control	UEVLD
0.017846	0.017756	0.041	0.031	1	Control	LINS1
0.0178901	0.0199418	0.031	0.023	1	Control	EMID1
0.0179027	0.0268012	0.102	0.09	1	Control	LYSMD2
0.0179167	0.0177831	0.161	0.138	1	Control	R3HDM1
0.0179201	0.0238319	0.032	0.025	1	Control	NEXMIF
0.0179465	0.0241331	0.066	0.056	1	Control	SCRN3
0.0179473	0.00240388	0.001	0	1	Control	AC016598.2
0.0179755	0.0526933	0.161	0.145	1	Control	ZNF654
0.0179804	0.026845	0.039	0.031	1	Control	ZNF354C
0.0179807	0.00319731	0.001	0	1	Control	SP5
0.0179928	0.0144127	0.007	0.005	1	Control	AC117465.1
0.0180021	0.00212156	0.001	0	1	Control	AL023755.1
0.0180084	0.0268497	0.111	0.095	1	Control	MBOAT2
0.0180321	0.0283406	0.061	0.049	1	Control	MEX3C
0.0180382	0.0206953	0.058	0.047	1	Control	NUFIP1
0.01804	0.0159138	0.028	0.02	1	Control	AC092839.1
0.0180571	0.0331586	0.169	0.152	1	Control	ALDH16A1
0.0180709	0.00410444	0.003	0.001	1	Control	CALY
0.0181511	0.0183944	0.069	0.056	1	Control	CEP295
0.0181533	0.0273046	0.249	0.227	1	Control	FAR1
0.0181585	0.0234907	0.158	0.139	1	Control	ATP6AP1
0.0181786	0.0222897	0.077	0.063	1	Control	GLRX2
0.0181843	0.0344414	0.384	0.359	1	Control	POLE4
0.0181994	0.0266595	0.221	0.198	1	Control	MRPL2
0.0182165	0.00243729	0.001	0	1	Control	AP001885.3
0.0182209	0.0198025	0.073	0.059	1	Control	FAM185A
0.0182266	0.0238974	0.058	0.048	1	Control	RAI1
0.0182564	0.0158436	0.113	0.095	1	Control	AGPAT3
0.0182623	0.0196519	0.118	0.1	1	Control	GTF2F1
0.0182684	0.0180532	0.071	0.058	1	Control	PDE9A
0.0182739	0.0238558	0.069	0.057	1	Control	CYP2U1
0.0182872	0.0141948	0.012	0.009	1	Control	NEK5
0.018303	0.0125744	0.011	0.007	1	Control	AC018557.3
0.0183361	0.0298519	0.095	0.081	1	Control	MFN2
0.0183825	0.0177721	0.026	0.02	1	Control	AC108047.1
0.0184375	0.0364678	0.166	0.15	1	Control	TMEM242
0.0184537	0.0352308	0.238	0.217	1	Control	FAM228B
0.0184614	0.015779	0.023	0.016	1	Control	CRTC3-AS1
0.0184615	0.012741	0.01	0.007	1	Control	PPP1R32
0.0184696	0.00173756	0.001	0	1	Control	KRT28
0.0185375	0.00565113	0.392	0.361	1	Control	MYO10
0.0185402	0.0107829	0.011	0.008	1	Control	REEP6
0.0185784	0.0256568	0.255	0.233	1	Control	CCT2
0.0186228	0.0314066	0.096	0.083	1	Control	RBM15B
0.0186529	0.00147894	0.001	0	1	Control	CXCL1
0.0186566	0.0268111	0.098	0.086	1	Control	THAP9-AS1
0.0186715	0.00750427	0.004	0.002	1	Control	LINC01058
0.0186717	0.0303929	0.118	0.103	1	Control	ARMC1
0.0187423	0.00412321	0.003	0.001	1	Control	S100A14
0.0187451	0.0205847	0.08	0.065	1	Control	PRKX
0.0187588	0.0178658	0.073	0.061	1	Control	TRNT1
0.0187713	0.0313147	0.069	0.058	1	Control	DISP1
0.0187864	0.0363585	0.221	0.2	1	Control	SNRPA1
0.0188042	0.0300447	0.168	0.151	1	Control	DNTTIP2
0.0188075	0.00434986	0.001	0	1	Control	AL157904.1
0.0188406	0.0145667	0.027	0.019	1	Control	SLC35E4
0.0188552	0.0210768	0.214	0.189	1	Control	SLC44A1
0.0188607	0.0169523	0.057	0.045	1	Control	ACTR3B
0.0188975	0.0377484	0.139	0.122	1	Control	LATS1
0.0189152	0.0214772	0.04	0.033	1	Control	PHF13
0.0189388	0.0201743	0.054	0.043	1	Control	TBC1D10B
0.018957	0.0214932	0.199	0.177	1	Control	ZHX1
0.0189679	0.00358898	0.001	0	1	Control	ROPN1L-AS1
0.0189779	0.0261036	0.075	0.063	1	Control	CERK
0.0189799	0.00601353	0.003	0.001	1	Control	AL022341.2
0.0189903	0.0358191	0.146	0.132	1	Control	PRR13
0.0190007	0.0188038	0.202	0.177	1	Control	LARP4B
0.01907	0.0366111	0.415	0.395	1	Control	PET100
0.0190775	0.0241784	0.1	0.083	1	Control	SRP68
0.0191003	0.0273103	0.042	0.034	1	Control	PI4K2A
0.0191107	0.0129684	0.013	0.01	1	Control	DUSP4
0.0191268	0.0166905	0.074	0.06	1	Control	SRCAP
0.0191334	0.0199396	0.014	0.01	1	Control	PTPRO
0.0191493	0.0163286	0.031	0.023	1	Control	ZNF500
0.0191545	0.0297804	0.168	0.148	1	Control	YLPM1
0.0191549	0.00854769	0.003	0.002	1	Control	AC011451.1
0.019164	0.0202723	0.036	0.028	1	Control	CUL9
0.0191799	0.0345159	0.394	0.371	1	Control	CTNNB1
0.0191802	0.0169713	0.441	0.412	1	Control	DYNC1I2
0.0191993	0.010075	0.003	0.001	1	Control	KRT6A
0.0192352	0.027199	0.289	0.266	1	Control	ERBIN
0.0192375	0.0225575	0.03	0.024	1	Control	ZNF574
0.0192552	0.0260728	0.094	0.079	1	Control	AC006460.2
0.0192615	0.0371607	0.391	0.367	1	Control	PPP6R3
0.0192857	0.019573	0.168	0.147	1	Control	P4HA1
0.0192897	0.0343862	0.165	0.146	1	Control	TRMT11
0.019299	0.0148652	0.25	0.225	1	Control	MECP2
0.0193046	0.00275436	0.001	0	1	Control	SNTN
0.0193392	0.0261971	0.425	0.398	1	Control	GADD45GIP1
0.019358	0.0213792	0.073	0.059	1	Control	METTL2B
0.0193711	0.0199966	0.088	0.073	1	Control	FBXO33
0.0193815	0.00275689	0.001	0	1	Control	TEKT1
0.0194095	0.0247462	0.086	0.071	1	Control	CASTOR3
0.0194312	0.0105744	0.005	0.003	1	Control	MAPK13
0.0194413	0.0149309	0.028	0.021	1	Control	MRPL53
0.0194678	0.00906552	0.003	0.002	1	Control	IDO1
0.0194894	0.0283373	0.297	0.275	1	Control	EVI5
0.0195057	0.0141434	0.027	0.02	1	Control	ZC3HAV1L
0.0195398	0.015696	0.021	0.016	1	Control	FGD5
0.019545	0.0185275	0.07	0.057	1	Control	STYX
0.0195504	0.0241557	0.028	0.022	1	Control	TARBP2
0.0195568	0.0122499	0.032	0.024	1	Control	MSH5
0.01956	0.00703233	0.004	0.002	1	Control	TMEM269
0.0195661	0.0125522	0.401	0.373	1	Control	WDFY3
0.019587	0.0231482	0.068	0.055	1	Control	NADK
0.0196313	0.0142887	0.012	0.008	1	Control	AC107375.1
0.0196341	0.0264155	0.22	0.198	1	Control	MLLT6
0.0196628	0.0283254	0.087	0.073	1	Control	PPTC7
0.0196648	0.0260795	0.033	0.027	1	Control	FAM49B
0.0196869	0.0136325	0.011	0.008	1	Control	ZNF485
0.0197637	0.0116384	0.015	0.01	1	Control	SLC25A22
0.019769	0.0163344	0.061	0.048	1	Control	C2orf68
0.0197803	0.0176201	0.016	0.013	1	Control	HMGN3-AS1
0.0198129	0.0306336	0.176	0.156	1	Control	LINC00702
0.0198533	0.013317	0.01	0.007	1	Control	AC092120.3
0.0198652	0.00544609	0.005	0.003	1	Control	LGALS7B
0.0198805	0.0240566	0.046	0.037	1	Control	KANK1
0.0198815	0.00499927	0.002	0.001	1	Control	DNAJB5-DT
0.0198841	0.0152896	0.064	0.05	1	Control	LRRC37A2
0.0198983	0.0277931	0.053	0.044	1	Control	PLEKHM1
0.019936	0.00855006	0.003	0.002	1	Control	AC008555.4
0.0199581	0.0139392	0.028	0.02	1	Control	HOXA11
0.0199631	0.0214058	0.029	0.022	1	Control	TTYH3
0.0199711	0.0136861	0.008	0.005	1	Control	SPON1
0.0200431	0.00416288	0.001	0	1	Control	NTS
0.0200462	0.0158019	0.13	0.111	1	Control	TRIM4
0.0200494	0.0264204	0.092	0.077	1	Control	NPIPB5
0.0200674	0.0175633	0.207	0.184	1	Control	SGMS1
0.0200879	0.0316315	0.056	0.046	1	Control	FAM120C
0.0200982	0.021816	0.109	0.091	1	Control	TARBP1
0.0200983	0.0250764	0.227	0.207	1	Control	PSMD12
0.0201063	0.0345582	0.452	0.429	1	Control	CRTAP
0.0202031	0.0298047	0.067	0.057	1	Control	SFXN1
0.0202083	0.0254551	0.058	0.049	1	Control	CSKMT
0.0202408	0.0199726	0.025	0.019	1	Control	PIGB
0.0202607	0.0315699	0.101	0.085	1	Control	RBM12B
0.0202732	0.00319446	0.002	0	1	Control	AATBC
0.020282	0.0198914	0.025	0.019	1	Control	HSPA1L
0.0202827	0.00281267	0.617	0.595	1	Control	ADAMTS9-AS2
0.0202972	0.0142904	0.023	0.018	1	Control	SLC1A4
0.0203837	0.0249158	0.053	0.043	1	Control	ZC4H2
0.0204557	0.0344905	0.405	0.387	1	Control	RGS6
0.0204831	0.0340687	0.12	0.104	1	Control	CHORDC1
0.0205138	0.0230483	0.051	0.042	1	Control	ZNF286A
0.0205369	0.0160464	0.026	0.019	1	Control	CCDC121
0.0205396	0.0146983	0.155	0.134	1	Control	CTDNEP1
0.0205475	0.00741799	0.007	0.004	1	Control	AP001628.1
0.0205515	0.022758	0.243	0.218	1	Control	TRIM28
0.0205551	0.00208591	0.001	0	1	Control	AF230666.1
0.0205896	0.00268438	0.001	0	1	Control	AC020915.1
0.0206032	0.0464896	0.263	0.243	1	Control	SRPK2
0.0206348	0.0230459	0.077	0.065	1	Control	USP42
0.0206606	0.0413549	0.043	0.037	1	Control	BIRC3
0.0206798	0.0174637	0.093	0.079	1	Control	WAC-AS1
0.0206944	0.0187378	0.237	0.211	1	Control	LCOR
0.0206994	0.00295729	0.001	0	1	Control	HAO2
0.020703	0.0193262	0.087	0.072	1	Control	FBXO25
0.0207289	0.0260294	0.377	0.353	1	Control	TTC3
0.0207372	0.00526344	0.002	0.001	1	Control	AC009962.1
0.0207381	0.007231	0.564	0.537	1	Control	NFIA
0.0207572	0.0164007	0.061	0.049	1	Control	PCGF6
0.0207726	0.00687681	0.008	0.005	1	Control	AC087521.2
0.0207799	0.0232544	0.182	0.16	1	Control	CCNT2
0.0207816	0.0238058	0.14	0.121	1	Control	ERCC5
0.0207842	0.0106763	0.029	0.02	1	Control	AC211433.1
0.0207868	0.0207661	0.174	0.151	1	Control	STAT6
0.0208287	0.0407428	0.96	0.954	1	Control	FAU
0.0208441	0.023079	0.257	0.235	1	Control	TNPO1
0.0208647	0.0192529	0.044	0.036	1	Control	ZFP1
0.0208932	0.00352589	0.001	0	1	Control	NLRP2B
0.0208965	0.00715715	0.005	0.002	1	Control	AC106886.3
0.0209243	0.0208482	0.11	0.095	1	Control	ASMTL
0.0209651	0.0287687	0.037	0.03	1	Control	NEK6
0.0209981	0.0156117	0.049	0.037	1	Control	ARSD
0.0210577	0.0160402	0.021	0.015	1	Control	DAGLB
0.0210589	0.0140256	0.009	0.006	1	Control	LINC02716
0.0210696	0.0267076	0.213	0.193	1	Control	PPM1G
0.0210811	0.026796	0.211	0.191	1	Control	BACE2
0.0211408	0.0227169	0.043	0.033	1	Control	AGAP3
0.0211675	0.013305	0.041	0.032	1	Control	RFWD3
0.0211864	0.00923854	0.004	0.002	1	Control	AC104117.3
0.0212247	0.0125835	0.009	0.005	1	Control	CXCL3
0.0212258	0.0405172	0.973	0.969	1	Control	RPS15
0.0212551	0.0231316	0.07	0.057	1	Control	ERBB2
0.0212568	0.0225402	0.094	0.08	1	Control	PDXK
0.0212588	0.0222235	0.024	0.018	1	Control	MIER2
0.0212899	0.011837	0.407	0.379	1	Control	PTPRA
0.0213132	0.00291059	0.001	0	1	Control	LOXHD1
0.0213919	0.0157814	0.037	0.029	1	Control	ZNF449
0.0213956	0.0186144	0.097	0.081	1	Control	SPATA7
0.0214171	0.0308314	0.12	0.104	1	Control	SPATS2
0.0214245	0.0311264	0.072	0.061	1	Control	MKKS
0.0214263	0.00957547	0.004	0.002	1	Control	RHBDL1
0.0214331	0.0147569	0.011	0.008	1	Control	MYRIP
0.0214495	0.0348852	0.107	0.091	1	Control	SIRT1
0.0214664	0.0104224	0.011	0.007	1	Control	HMGA1P4
0.0214732	0.0316002	0.14	0.123	1	Control	SYNPO
0.0214823	0.0262008	0.059	0.048	1	Control	NBPF14
0.0214946	0.0179738	0.081	0.068	1	Control	PFKM
0.0216249	0.0206702	0.256	0.235	1	Control	LAMA5
0.021637	0.00464562	0.001	0	1	Control	AC099568.1
0.0216452	0.0376731	0.15	0.135	1	Control	TMEM203
0.0216714	0.0104657	0.007	0.004	1	Control	LAMA5-AS1
0.0217242	0.0260306	0.395	0.371	1	Control	KHDRBS1
0.0217729	0.0292314	0.124	0.109	1	Control	GPALPP1
0.0217743	0.0160267	0.075	0.062	1	Control	ZNF138
0.021794	0.0131118	0.021	0.015	1	Control	EARS2
0.0217984	0.014382	0.017	0.013	1	Control	AL513327.1
0.021813	0.00756905	0.009	0.006	1	Control	LMTK3
0.0218224	0.00279703	0.001	0	1	Control	TTLL13P
0.0218246	0.00727468	0.003	0.001	1	Control	WDR62
0.021854	0.00647396	0.004	0.002	1	Control	PLEKHG5
0.0218821	0.0358937	0.057	0.05	1	Control	C11orf95
0.0219084	0.0177791	0.023	0.017	1	Control	PRRT3
0.0219238	0.0217748	0.056	0.047	1	Control	SIRT3
0.0219292	0.0212951	0.298	0.274	1	Control	ATP2A2
0.0219747	0.0168801	0.017	0.012	1	Control	AL109811.1
0.0220216	0.0233465	0.244	0.223	1	Control	SRP72
0.0220327	0.00934931	0.004	0.002	1	Control	AL110292.1
0.0220489	0.0125071	0.016	0.012	1	Control	ZNF77
0.0220609	0.0179415	0.03	0.023	1	Control	GSPT2
0.022066	0.0166716	0.038	0.029	1	Control	WDR81
0.0220929	0.0287963	0.123	0.109	1	Control	LRRC41
0.0221224	0.00651316	0.002	0.001	1	Control	LINC00311
0.0221541	0.00187277	0.001	0	1	Control	LINC02141
0.0222249	0.0268064	0.058	0.049	1	Control	INPP5K
0.0222413	0.0043485	0.003	0.001	1	Control	AC013486.1
0.0222846	0.0135828	0.194	0.17	1	Control	MLLT3
0.0222883	0.0172492	0.034	0.028	1	Control	ITGA9
0.0222899	0.019643	0.104	0.088	1	Control	COG3
0.0223467	0.0124556	0.018	0.013	1	Control	SARDH
0.0223542	0.00671311	0.001	0	1	Control	AL133257.1
0.0223971	0.0237167	0.041	0.033	1	Control	AC012358.3
0.0224079	0.0342204	0.241	0.22	1	Control	ARHGAP5
0.0224123	0.0251257	0.088	0.073	1	Control	HCG18
0.0224139	0.0167785	0.015	0.011	1	Control	PNMA2
0.0224655	0.0218769	0.099	0.085	1	Control	STRADA
0.0224831	0.0292304	0.204	0.185	1	Control	ZKSCAN1
0.0224884	0.0038922	0.002	0.001	1	Control	RTL1
0.0224922	0.00188841	0.001	0	1	Control	AC092153.1
0.0225094	0.0209407	0.03	0.024	1	Control	C6orf136
0.0225122	0.00522028	0.003	0.002	1	Control	NPIPB7
0.02258	0.0396423	0.255	0.237	1	Control	LTBP4
0.0226015	0.020511	0.241	0.217	1	Control	BNIP2
0.0226317	0.0264458	0.055	0.045	1	Control	TRMT2A
0.0226498	0.00528677	0.003	0.001	1	Control	SLC15A2
0.0226565	0.0160647	0.038	0.029	1	Control	ARSG
0.0226653	0.0188858	0.071	0.056	1	Control	GPAT4
0.0227038	0.0275258	0.049	0.042	1	Control	EIF1AD
0.0227789	0.00885108	0.005	0.003	1	Control	AP003392.1
0.0228062	0.0110297	0.017	0.011	1	Control	AP001599.1
0.0228296	0.0246268	0.267	0.244	1	Control	MAP7D3
0.0228388	0.0253549	0.081	0.068	1	Control	SLC11A2
0.0228769	0.00855626	0.002	0.001	1	Control	PGBD5
0.0228851	0.0173365	0.151	0.131	1	Control	ATXN7L1
0.022917	0.00772178	0.007	0.004	1	Control	HIST1H2AH
0.0229399	0.00815229	0.003	0.002	1	Control	AL357833.1
0.0229515	0.0248353	0.064	0.053	1	Control	GPR89A
0.0230363	0.0395944	0.018	0.014	1	Control	CXCL2
0.0230483	0.00481357	0.002	0.001	1	Control	RHOH
0.023091	0.0318323	0.16	0.143	1	Control	SNX4
0.0231656	0.00599353	0.003	0.001	1	Control	AC105020.1
0.0231947	0.0229637	0.237	0.214	1	Control	CCDC47
0.0232326	0.0201588	0.308	0.285	1	Control	FAAP20
0.0232853	0.00851417	0.115	0.098	1	Control	SIPA1L2
0.0233255	0.0221313	0.035	0.029	1	Control	ZNF660
0.0233302	0.0145853	0.089	0.075	1	Control	ZC3H18
0.0233383	0.0415184	0.118	0.105	1	Control	POT1
0.0233634	0.0140541	0.035	0.026	1	Control	SLC38A1
0.0233995	0.0228715	0.101	0.087	1	Control	TUBGCP5
0.0234114	0.0385094	0.197	0.179	1	Control	KLHL5
0.0234226	0.00256392	0.001	0	1	Control	FBXW10
0.0234938	0.0338596	0.075	0.063	1	Control	FZD10-AS1
0.02351	0.0207403	0.076	0.061	1	Control	SLC27A1
0.0235144	0.0328737	0.17	0.153	1	Control	ZC3H7A
0.0235199	0.0108478	0.011	0.007	1	Control	FAM218A
0.023521	0.0370145	0.329	0.305	1	Control	CBLB
0.0235412	0.00222433	0	0	1	Control	AC011479.3
0.0235456	0.0217717	0.259	0.234	1	Control	WBP11
0.023557	0.00326124	0.002	0.001	1	Control	SPATA12
0.0235831	0.0230169	0.098	0.085	1	Control	PIGX
0.0235874	0.0314045	0.026	0.021	1	Control	AC022217.3
0.023618	0.0154746	0.111	0.094	1	Control	NRBP2
0.0236249	0.0135598	0.018	0.012	1	Control	ZNF442
0.0236318	0.00994044	0.012	0.008	1	Control	LINC00987
0.0236795	0.00197083	0.001	0	1	Control	AL590133.1
0.0236969	0.0293231	0.028	0.022	1	Control	GNA14
0.0237098	0.0206859	0.085	0.072	1	Control	AC008124.1
0.0237342	0.0326419	0.174	0.156	1	Control	UBTD2
0.0237521	0.00944199	0.035	0.025	1	Control	ATRNL1
0.0237914	0.0356104	0.431	0.41	1	Control	SENP6
0.0238186	0.0106392	0.006	0.004	1	Control	AC107027.3
0.0238613	0.00157291	0.001	0	1	Control	C10orf82
0.0238653	0.0143551	0.024	0.018	1	Control	SPATA2L
0.0239136	0.0238639	0.151	0.134	1	Control	SRA1
0.0239277	0.00837408	0.009	0.006	1	Control	PRSS27
0.0239426	0.0175969	0.06	0.049	1	Control	ZNF263
0.0239612	0.0264848	0.439	0.411	1	Control	SFPQ
0.0239661	0.0230748	0.129	0.113	1	Control	KARS
0.024024	0.0161292	0.048	0.038	1	Control	KLHL18
0.0240375	0.0307613	0.149	0.131	1	Control	HERC3
0.0240627	0.00656636	0.006	0.003	1	Control	AC008035.1
0.0240645	0.00782994	0.004	0.002	1	Control	LINC02362
0.0240982	0.0325662	0.1	0.087	1	Control	UBL4A
0.0241049	0.00783368	0.005	0.003	1	Control	CU638689.4
0.0242036	0.030527	0.171	0.154	1	Control	MTG1
0.024255	0.0248819	0.116	0.099	1	Control	HOXA10
0.0242841	0.017986	0.021	0.016	1	Control	LINC01226
0.0242959	0.0278831	0.036	0.03	1	Control	CLUH
0.024299	0.00197949	0.001	0	1	Control	AL161896.1
0.0243198	0.00656429	0.003	0.002	1	Control	INHA
0.0243383	0.0268304	0.262	0.239	1	Control	MAPK1
0.0243392	0.0184705	0.059	0.049	1	Control	TIMM29
0.0244435	0.0174304	0.095	0.078	1	Control	CERS4
0.0244601	0.028537	0.065	0.056	1	Control	AL162231.1
0.0244795	0.0103245	0.007	0.005	1	Control	PPFIA2-AS1
0.0244974	0.0322658	0.076	0.065	1	Control	OPN4
0.0245781	0.0291487	0.113	0.099	1	Control	GOLGA5
0.0246711	0.00596679	0.002	0.001	1	Control	CRTAC1
0.0246904	0.0240001	0.095	0.082	1	Control	CHRAC1
0.0247097	0.00310246	0.002	0.001	1	Control	LINC00691
0.0247183	0.0294004	0.137	0.123	1	Control	OXSR1
0.0247566	0.0171822	0.084	0.069	1	Control	XPOT
0.0247845	0.0268795	0.052	0.043	1	Control	SLC17A7
0.0247865	0.0224231	0.069	0.058	1	Control	ARRDC3-AS1
0.0247975	0.0246258	0.11	0.093	1	Control	PIGN
0.0248018	0.0141707	0.039	0.03	1	Control	CHKA
0.024809	0.0197094	0.062	0.052	1	Control	MAP1S
0.0248402	0.0208668	0.093	0.079	1	Control	TRMU
0.0248416	0.026656	0.07	0.059	1	Control	AZIN1-AS1
0.0248761	0.0043536	0.002	0.001	1	Control	AC022784.5
0.024891	0.0163798	0.097	0.08	1	Control	CNOT10
0.0249073	0.0152569	0.053	0.043	1	Control	DGCR6
0.0249308	0.0343411	0.25	0.229	1	Control	SNX2
0.024932	0.0167439	0.016	0.012	1	Control	DNAJA4
0.0249597	0.00344115	0.001	0	1	Control	SLA2
0.0249748	0.0257439	0.156	0.137	1	Control	MESD
0.0249799	0.00911904	0.007	0.004	1	Control	AC024560.4
0.0250005	0.0117209	0.039	0.03	1	Control	MTA2
0.0250708	0.00237123	0.001	0	1	Control	IRS4
0.0251555	0.0291059	0.06	0.049	1	Control	WDR5
0.0251833	0.0294568	0.105	0.091	1	Control	THAP5
0.0252494	0.0279908	0.176	0.157	1	Control	SEC22C
0.025261	0.0141915	0.285	0.26	1	Control	APC
0.0252626	0.0162682	0.021	0.016	1	Control	AL121601.1
0.0252642	0.028219	0.111	0.097	1	Control	ZRANB3
0.0252747	0.0154225	0.301	0.276	1	Control	RAB14
0.0252813	0.0437179	0.975	0.971	1	Control	RPS12
0.0253209	0.00893767	0.045	0.032	1	Control	SENP3
0.0253279	0.0193873	0.03	0.024	1	Control	DPH6-DT
0.0253463	0.0264457	0.202	0.183	1	Control	VASP
0.0253572	0.0219976	0.03	0.025	1	Control	ZBTB34
0.0254319	0.003923	0.001	0	1	Control	AC115284.4
0.0254974	0.0138117	0.047	0.037	1	Control	ANKRD52
0.0255451	0.00306848	0.001	0	1	Control	AC007292.2
0.0255573	0.0139628	0.05	0.038	1	Control	ABO
0.0255668	0.0302529	0.113	0.101	1	Control	CLPTM1L
0.02566	0.0213955	0.052	0.041	1	Control	ARHGEF18
0.0256609	0.0252415	0.075	0.065	1	Control	MARK2
0.0256749	0.0159647	0.038	0.029	1	Control	AL645608.7
0.02574	0.0222415	0.105	0.09	1	Control	TRAPPC11
0.0257515	0.0270326	0.363	0.337	1	Control	NT5C
0.0257588	0.0281502	0.122	0.109	1	Control	GTPBP4
0.0258222	0.00804985	0.005	0.003	1	Control	AC096570.1
0.0258884	0.0139438	0.008	0.006	1	Control	FAM189A1
0.0259279	0.00933837	0.384	0.351	1	Control	GJC1
0.0259389	0.0170532	0.039	0.032	1	Control	ZSCAN21
0.0259594	0.0312176	0.101	0.088	1	Control	ZNF43
0.0260503	0.0337063	0.113	0.1	1	Control	TSHZ1
0.0260725	0.0117896	0.014	0.01	1	Control	FANCA
0.0261324	0.0149113	0.081	0.067	1	Control	PELP1
0.0261766	0.0143346	0.045	0.034	1	Control	TSNARE1
0.0261915	0.036943	0.125	0.112	1	Control	RPS6KA5
0.0261917	0.00735992	0.001	0.001	1	Control	RHEX
0.0262591	0.0170534	0.014	0.01	1	Control	SRSF12
0.0263342	0.00833391	0.003	0.001	1	Control	PKD1L1
0.0263521	0.0186793	0.066	0.054	1	Control	IFT140
0.0263721	0.118865	0.015	0.013	1	Control	HBA2
0.0264178	0.0258059	0.199	0.18	1	Control	VSTM4
0.026466	0.035632	0.2	0.183	1	Control	NDRG1
0.0264757	0.00495984	0.002	0.001	1	Control	AL117190.2
0.0264786	0.0191397	0.135	0.117	1	Control	ATP6V1C1
0.0265435	0.0419099	0.095	0.083	1	Control	CRAT
0.0265836	0.0143779	0.246	0.224	1	Control	USP22
0.026594	0.00696844	0.008	0.005	1	Control	CA5A
0.0265965	0.0236153	0.192	0.171	1	Control	XPA
0.0265966	0.0135046	0.035	0.028	1	Control	FAM131A
0.0266883	0.0148474	0.031	0.024	1	Control	NOL6
0.0267149	0.0180688	0.038	0.03	1	Control	C17orf80
0.0267159	0.0243266	0.061	0.053	1	Control	FAM50B
0.0267359	0.00893356	0.012	0.008	1	Control	AC108463.3
0.0267503	0.0458988	0.277	0.262	1	Control	SEC63
0.026804	0.00431867	0.002	0.001	1	Control	YIPF7
0.0268198	0.0256246	0.08	0.068	1	Control	ZNF565
0.026836	0.0181819	0.053	0.043	1	Control	DDX31
0.0268686	0.0115044	0.026	0.018	1	Control	YPEL1
0.0268852	0.00484424	0.002	0.001	1	Control	IZUMO1
0.026889	0.00216272	0.001	0	1	Control	AL138701.2
0.0269068	0.00392415	0	0	1	Control	ITGB2-AS1
0.026931	0.0209682	0.257	0.232	1	Control	KDM5A
0.0269937	0.0450121	0.356	0.335	1	Control	SPIDR
0.0270102	0.0208394	0.142	0.124	1	Control	UBA3
0.0270138	0.0125094	0.015	0.01	1	Control	LINC00672
0.0270225	0.0219896	0.202	0.181	1	Control	SKA2
0.0270259	0.00113932	0.001	0	1	Control	AC122707.1
0.0270449	0.0133717	0.022	0.016	1	Control	FANCE
0.0270607	0.0200964	0.031	0.024	1	Control	MKS1
0.027089	0.00342306	0.002	0.001	1	Control	AL590714.1
0.027106	0.0187612	0.066	0.055	1	Control	AC002066.1
0.0271084	0.0246352	0.071	0.059	1	Control	NEK3
0.0271096	0.0251447	0.109	0.093	1	Control	JMY
0.0271243	0.0268988	0.098	0.082	1	Control	GPS1
0.0271548	0.00718246	0.003	0.002	1	Control	AL109809.5
0.0271715	0.0295869	0.097	0.083	1	Control	SYMPK
0.0272081	0.0174179	0.14	0.122	1	Control	VOPP1
0.0272175	0.0229967	0.112	0.096	1	Control	PHF2
0.0272193	0.00260829	0.001	0	1	Control	AC103739.1
0.0272415	0.0192638	0.031	0.023	1	Control	AL117336.2
0.0272703	0.0167379	0.028	0.021	1	Control	LENG8-AS1
0.0272713	0.00838983	0.008	0.005	1	Control	AC090945.1
0.0272769	0.0143093	0.102	0.083	1	Control	NSF
0.0272948	0.00169188	0.001	0	1	Control	GRB7
0.0274104	0.0226097	0.053	0.044	1	Control	MYCBP
0.0274645	0.00218989	0.001	0	1	Control	AL391869.1
0.0274748	0.0167175	0.031	0.023	1	Control	LRRC69
0.0274759	0.0264203	0.226	0.206	1	Control	FCHO2
0.0274933	0.0215922	0.067	0.056	1	Control	MXD1
0.0275345	0.00706359	0.013	0.008	1	Control	C11orf98
0.027584	0.0166876	0.018	0.014	1	Control	DUOX1
0.0276046	0.0272998	0.051	0.042	1	Control	DCUN1D2
0.0276279	0.00760774	0.013	0.008	1	Control	COL13A1
0.02765	0.0355504	0.164	0.149	1	Control	DPF2
0.027667	0.0246501	0.034	0.027	1	Control	TGFBR3L
0.0276736	0.0214904	0.262	0.242	1	Control	FAM3C
0.0277641	0.0228622	0.133	0.117	1	Control	C2orf49
0.0277706	0.0276466	0.103	0.09	1	Control	GORAB
0.0277969	0.0215551	0.111	0.096	1	Control	ILRUN
0.0278571	0.0172551	0.015	0.011	1	Control	ZBTB39
0.0278613	0.0021181	0.001	0	1	Control	AC090116.1
0.0278905	0.00119015	0.001	0	1	Control	PROM1
0.0279889	0.0293572	0.096	0.083	1	Control	RHBDF1
0.0280505	0.00691986	0.003	0.001	1	Control	CASKIN1
0.0280694	0.0109683	0.007	0.004	1	Control	ZFX-AS1
0.0281185	0.00179959	0.001	0	1	Control	AC078777.1
0.0281218	0.0110621	0.028	0.021	1	Control	RTL6
0.0281577	0.012829	0.079	0.063	1	Control	KIF21A
0.0281643	0.00252535	0.002	0.001	1	Control	AC126544.2
0.0281647	0.0400025	0.211	0.193	1	Control	SEPTIN8
0.0281749	0.00773223	0.011	0.007	1	Control	POLR2J2
0.0281869	0.0132924	0.018	0.012	1	Control	CCDC142
0.028277	0.0397275	0.14	0.125	1	Control	FMNL2
0.0282786	0.00170709	0.001	0	1	Control	CLUL1
0.0282935	0.00605379	0.001	0	1	Control	AC016687.2
0.0283064	0.0128235	0.178	0.158	1	Control	TULP3
0.0283688	0.0329306	0.285	0.263	1	Control	SCFD1
0.0283704	0.0140417	0.014	0.01	1	Control	PROB1
0.0284028	0.0062024	0.003	0.002	1	Control	AC015909.1
0.0284239	0.00555356	0.002	0.001	1	Control	DPP6
0.0284284	0.0262459	0.116	0.101	1	Control	KIF1C
0.0284315	0.0214487	0.051	0.043	1	Control	CHST14
0.0284587	0.0116059	0.037	0.028	1	Control	FAM66C
0.0284614	0.0169458	0.17	0.149	1	Control	RELCH
0.0284729	0.0276425	0.123	0.107	1	Control	COQ4
0.0284873	0.0167373	0.018	0.014	1	Control	AC051619.6
0.0285334	0.0202101	0.139	0.122	1	Control	MCMBP
0.0285474	0.00901861	0.011	0.008	1	Control	RBMS3-AS1
0.0285595	0.0085452	0.003	0.002	1	Control	AC093788.1
0.0285679	0.00242051	0.001	0	1	Control	AOC1
0.0286739	0.024773	0.012	0.01	1	Control	LIPE
0.0287255	0.00103784	0	0	1	Control	AC006441.3
0.0287571	0.0309397	0.263	0.243	1	Control	MAGI2
0.028774	0.0311042	0.145	0.128	1	Control	ZFYVE9
0.0287798	0.0185993	0.141	0.122	1	Control	RUFY1
0.0288584	0.00204685	0.002	0	1	Control	AL049820.1
0.0288704	0.00514843	0.003	0.001	1	Control	TFAP2A-AS1
0.0288861	0.0149741	0.043	0.033	1	Control	ZDBF2
0.0288923	0.0239196	0.05	0.042	1	Control	RBM48
0.0289359	0.0216524	0.107	0.091	1	Control	GMCL1
0.0290138	0.0151252	0.037	0.028	1	Control	SLC9A3-AS1
0.029039	0.0196643	0.193	0.174	1	Control	TM2D3
0.0290786	0.00990789	0.006	0.004	1	Control	AC091939.1
0.0290869	0.0264508	0.256	0.235	1	Control	MAP2
0.0291389	0.0217884	0.183	0.164	1	Control	IMMT
0.0291512	0.0303305	0.22	0.198	1	Control	CPEB4
0.0291531	0.0213956	0.119	0.102	1	Control	EMSY
0.0291606	0.0384531	0.189	0.174	1	Control	HIVEP1
0.0291806	0.0270465	0.06	0.049	1	Control	AC027097.2
0.0292224	0.00263142	0.001	0	1	Control	AC093227.3
0.0292359	0.0258322	0.107	0.093	1	Control	B4GALT5
0.029315	0.0289646	0.128	0.116	1	Control	EHD1
0.0294111	0.012567	0.245	0.222	1	Control	RNF213
0.0294171	0.0205879	0.234	0.211	1	Control	TSPAN14
0.0294317	0.0213519	0.067	0.056	1	Control	ZNF384
0.029453	0.0115773	0.068	0.054	1	Control	JADE2
0.0294567	0.00331709	0.001	0	1	Control	AC005498.1
0.0294615	0.0292018	0.116	0.103	1	Control	COPS3
0.0294694	0.00173865	0	0	1	Control	AP003100.2
0.0295124	0.00228264	0.001	0	1	Control	TMEM262
0.0295325	0.0182055	0.094	0.079	1	Control	MBD1
0.0295359	0.0162818	0.035	0.027	1	Control	AC099791.2
0.0296036	0.0299293	0.129	0.113	1	Control	PBXIP1
0.029619	0.024624	0.144	0.127	1	Control	RNF169
0.0296491	0.021451	0.078	0.065	1	Control	ZBTB40
0.0296729	0.0295641	0.079	0.068	1	Control	NSUN5
0.0296839	0.00420498	0.003	0.001	1	Control	GAS5-AS1
0.0297082	0.0273973	0.067	0.057	1	Control	PAXIP1-AS1
0.0297281	0.0197387	0.038	0.03	1	Control	AL109811.2
0.0297517	0.0181178	0.022	0.017	1	Control	HIC2
0.0297839	0.0313522	0.144	0.128	1	Control	DAZAP1
0.0298136	0.0202067	0.259	0.235	1	Control	AHI1
0.0298191	0.0131496	0.018	0.013	1	Control	SLC16A11
0.0298512	0.00834691	0.005	0.003	1	Control	AC084824.5
0.0298518	0.012898	0.009	0.006	1	Control	ZNF324B
0.0298815	0.030898	0.12	0.106	1	Control	ARHGAP44
0.0299594	0.015018	0.026	0.02	1	Control	MIR4422HG
0.0299869	0.0239415	0.15	0.133	1	Control	FBXO21
0.0300108	0.030064	0.131	0.116	1	Control	FBXO42
0.0300511	0.0380917	0.122	0.11	1	Control	BAG3
0.0300659	0.025211	0.05	0.041	1	Control	SCD5
0.0300677	0.0244309	0.226	0.204	1	Control	USO1
0.0301317	0.0230365	0.092	0.079	1	Control	PPIL3
0.030189	0.0148851	0.022	0.015	1	Control	RNF125
0.0301892	0.00351519	0.001	0	1	Control	CHRNA10
0.0303023	0.0192794	0.035	0.028	1	Control	TEAD4
0.0303212	0.0331137	0.081	0.07	1	Control	TEX10
0.0303256	0.0296583	0.101	0.09	1	Control	ZNF708
0.0303308	0.00876108	0.077	0.064	1	Control	POLDIP3
0.0303393	0.0279912	0.076	0.065	1	Control	TAF13
0.0303752	0.0210138	0.256	0.235	1	Control	WDR33
0.0303903	0.0108441	0.458	0.431	1	Control	NCOA1
0.030445	0.00943171	0.345	0.314	1	Control	SP3
0.0304473	0.0156596	0.057	0.046	1	Control	ACVR2B
0.030467	0.00877792	0.007	0.004	1	Control	AL592166.1
0.0304856	0.0258713	0.169	0.151	1	Control	TRIM56
0.0304923	0.0248407	0.08	0.067	1	Control	LIN52
0.0305122	0.0167993	0.058	0.046	1	Control	ANKMY1
0.0305148	0.00712803	0.062	0.048	1	Control	TNFRSF10B
0.0305223	0.00358155	0.001	0.001	1	Control	NUTM2E
0.0305652	0.00739009	0.009	0.006	1	Control	LANCL1-AS1
0.0306026	0.0229087	0.058	0.049	1	Control	PTPN6
0.030619	0.00720178	0.003	0.001	1	Control	THRIL
0.0306424	0.00952718	0.018	0.012	1	Control	AL445928.2
0.0306835	0.0322191	0.055	0.046	1	Control	KIAA0930
0.0307006	0.00489912	0.005	0.003	1	Control	LAT2
0.0307132	0.0156385	0.361	0.337	1	Control	ARHGAP17
0.030718	0.00521219	0.004	0.002	1	Control	PLAC8L1
0.0307184	0.0158463	0.463	0.435	1	Control	ATP5PD
0.0307632	0.0174552	0.041	0.033	1	Control	JRKL
0.0307735	0.00786861	0.001	0	1	Control	PRKG2
0.0307953	0.0110073	0.007	0.004	1	Control	AC007220.1
0.0307977	0.011751	0.054	0.043	1	Control	EVC
0.0308094	0.0289788	0.146	0.128	1	Control	DGCR2
0.0308292	0.0205212	0.01	0.005	1	Control	SCGB1B2P
0.0308379	0.0111502	0.01	0.008	1	Control	LINC00482
0.0308845	0.0117535	0.012	0.009	1	Control	EFNB2
0.0308967	0.00215167	0.001	0	1	Control	AC009120.3
0.0309167	0.0195822	0.019	0.015	1	Control	RIOX1
0.0309283	0.0145299	0.252	0.231	1	Control	KIAA1328
0.0309419	0.0260369	0.038	0.033	1	Control	DNLZ
0.0309437	0.00877209	0.026	0.018	1	Control	SMN2
0.0309481	0.00594527	0.001	0.001	1	Control	LSAMP-AS1
0.0309495	0.0347666	0.148	0.131	1	Control	NOVA1
0.0309633	0.0268114	0.239	0.216	1	Control	TOP1
0.0310357	0.00928148	0.005	0.003	1	Control	KCND1
0.0310685	0.00143055	0.001	0	1	Control	AC096708.2
0.0311007	0.0111327	0.015	0.011	1	Control	AL359921.1
0.0311038	0.00455859	0.001	0.001	1	Control	AC068631.1
0.0311315	0.0198313	0.066	0.056	1	Control	OSBPL11
0.0311424	0.0240569	0.173	0.155	1	Control	CIAO1
0.0311559	0.018475	0.19	0.166	1	Control	DOCK5
0.0311667	0.0171706	0.049	0.039	1	Control	VPS52
0.0311758	0.026683	0.178	0.159	1	Control	USP7
0.0311876	0.0263449	0.249	0.229	1	Control	MPDZ
0.0311999	0.0205687	0.092	0.077	1	Control	PLA2G4C
0.0312743	0.0282184	0.077	0.066	1	Control	GNPNAT1
0.0313146	0.026844	0.084	0.073	1	Control	ENOPH1
0.0313176	0.0243859	0.074	0.062	1	Control	SLC35A4
0.0313263	0.00587004	0.004	0.002	1	Control	AC091153.3
0.0313406	0.0108154	0.038	0.029	1	Control	ERVK13-1
0.0313464	0.0304551	0.472	0.451	1	Control	MICOS13
0.0313608	0.0154472	0.07	0.057	1	Control	TJAP1
0.0313872	0.0369777	0.254	0.235	1	Control	TIMM13
0.0313909	0.0101485	0.107	0.088	1	Control	ANKRD36B
0.0314712	0.0183337	0.037	0.029	1	Control	PSTPIP2
0.0315638	0.0103193	0.609	0.582	1	Control	CCNI
0.0316536	0.0204525	0.059	0.047	1	Control	AC053527.2
0.0316543	0.0231431	0.065	0.055	1	Control	PPP6R1
0.0316906	0.0149496	0.066	0.053	1	Control	HDAC6
0.0317434	0.0102555	0.016	0.011	1	Control	KDM4A-AS1
0.0317715	0.0124115	0.24	0.216	1	Control	LIFR
0.0319199	0.024206	0.046	0.039	1	Control	NUMBL
0.0319269	0.0300593	0.054	0.045	1	Control	ZNF768
0.0319278	0.0112729	0.015	0.012	1	Control	USP46-AS1
0.0319627	0.0155268	0.22	0.198	1	Control	NQO2
0.0319722	0.0195965	0.104	0.089	1	Control	TPRG1L
0.032042	0.0310747	0.066	0.057	1	Control	DGAT1
0.0320573	0.0147194	0.015	0.012	1	Control	LINC00092
0.032095	0.015	0.026	0.02	1	Control	CBLN3
0.032153	0.00385368	0.001	0	1	Control	DLGAP1-AS4
0.0321884	0.0339415	0.137	0.123	1	Control	TIMM9
0.0322411	0.0128698	0.038	0.029	1	Control	ZNF710
0.0322536	0.00941142	0.009	0.006	1	Control	PADI2
0.0322661	0.0154666	0.045	0.035	1	Control	NBPF19
0.032273	0.0139031	0.069	0.053	1	Control	LZTR1
0.0322976	0.0196442	0.227	0.205	1	Control	GPS2
0.03233	0.0221661	0.052	0.042	1	Control	MEPCE
0.0323869	0.0220816	0.024	0.019	1	Control	AL035071.2
0.0324201	0.0348017	0.183	0.164	1	Control	GPATCH2L
0.0324465	0.0235871	0.038	0.031	1	Control	STK35
0.0324735	0.0247731	0.345	0.323	1	Control	ARID4B
0.0325065	0.0117642	0.009	0.006	1	Control	ASMTL-AS1
0.0325364	0.0188862	0.043	0.035	1	Control	ZNF564
0.0325662	0.0239316	0.057	0.046	1	Control	MAFB
0.032663	0.00878426	0.012	0.007	1	Control	C19orf81
0.0326781	0.0166283	0.013	0.01	1	Control	AP001122.1
0.0326865	0.018613	0.038	0.03	1	Control	ZNF709
0.0326927	0.0296209	0.115	0.101	1	Control	ATP6V1H
0.0327235	0.0236852	0.068	0.058	1	Control	ZNF717
0.0327454	0.0105024	0.054	0.043	1	Control	MROH1
0.0328511	0.0171335	0.206	0.185	1	Control	PFKL
0.0328948	0.0095026	0.007	0.004	1	Control	ICAM5
0.0329258	0.0146195	0.039	0.03	1	Control	TMEM231
0.0329609	0.0156979	0.341	0.317	1	Control	PUM1
0.0329649	0.00207283	0	0	1	Control	AC026803.1
0.0331222	0.0212265	0.14	0.122	1	Control	ICE2
0.0332045	0.0239644	0.072	0.061	1	Control	BRAP
0.0332531	0.0172289	0.176	0.156	1	Control	BICRAL
0.0333201	0.0249986	0.809	0.792	1	Control	ATP5F1E
0.0333289	0.0279779	0.15	0.133	1	Control	NUP58
0.0333784	0.0214819	0.101	0.087	1	Control	CDK11A
0.0334517	0.0220481	0.076	0.065	1	Control	AC090517.5
0.03346	0.00263165	0.001	0.001	1	Control	FCER1A
0.0334649	0.0255295	0.156	0.138	1	Control	ARMC10
0.0334736	0.00268078	0.001	0	1	Control	FNDC7
0.0334891	0.0300658	0.404	0.38	1	Control	SNRPG
0.0335211	0.0300052	0.298	0.278	1	Control	CAVIN2
0.0335327	0.00337317	0.001	0	1	Control	FMR1-IT1
0.0336209	0.022132	0.241	0.217	1	Control	DDX1
0.0336228	0.00518193	0.003	0.002	1	Control	SPDYE2B
0.0336325	0.00268329	0.001	0	1	Control	AC007029.1
0.033641	0.00931028	0.011	0.007	1	Control	VWA2
0.0336414	0.0203015	0.159	0.139	1	Control	NCK1
0.0336723	0.0265623	0.132	0.116	1	Control	CDKL1
0.033698	0.0130151	0.196	0.176	1	Control	RAB3GAP2
0.0336997	0.0188594	0.078	0.065	1	Control	ABHD18
0.0337035	0.00896026	0.165	0.145	1	Control	ZBTB1
0.0337098	0.00310248	0.001	0	1	Control	AC134682.1
0.0337311	0.0140589	0.019	0.014	1	Control	UBXN2B
0.0337568	0.00153418	0.001	0	1	Control	AC245060.2
0.0338044	0.0273853	0.099	0.085	1	Control	EDRF1
0.0338324	0.0186426	0.37	0.346	1	Control	ADD1
0.0338413	0.0122456	0.011	0.008	1	Control	LRRC37A
0.0338656	0.00387373	0.004	0.001	1	Control	LYZ
0.0338894	0.0111295	0.051	0.041	1	Control	SOCS7
0.0338953	0.0160234	0.015	0.011	1	Control	CHST10
0.0338953	0.00303647	0.001	0	1	Control	NPC1L1
0.0339294	0.00522049	0.004	0.002	1	Control	AC008696.2
0.0339457	0.0224101	0.044	0.036	1	Control	AC084198.2
0.0339536	0.0335672	0.084	0.073	1	Control	ZBED5
0.0339761	0.0140631	0.024	0.017	1	Control	AC243964.3
0.0339874	0.0214206	0.027	0.021	1	Control	FAAH
0.0340112	0.0114307	0.032	0.025	1	Control	PLEKHG6
0.0340592	0.0236521	0.268	0.247	1	Control	SOS1
0.0340657	0.0110008	0.012	0.008	1	Control	AL731569.1
0.0341132	0.0155782	0.023	0.017	1	Control	RGS4
0.0341483	0.0221592	0.203	0.183	1	Control	PARL
0.0341788	0.00981196	0.042	0.033	1	Control	DOHH
0.0342011	0.0256631	0.233	0.215	1	Control	NUTM2A-AS1
0.0342129	0.0084949	0.005	0.003	1	Control	AC025048.4
0.0342518	0.0237858	0.057	0.047	1	Control	ATAD2
0.0342809	0.011918	0.011	0.007	1	Control	GAREM2
0.0343752	0.030659	0.05	0.041	1	Control	SETDB2
0.0343752	0.00248903	0.001	0	1	Control	CHST5
0.0343816	0.0245507	0.538	0.514	1	Control	GNG5
0.0343937	0.00962684	0.009	0.006	1	Control	AP006248.4
0.0344677	0.0273239	0.244	0.224	1	Control	RAF1
0.0344726	0.0137118	0.015	0.011	1	Control	CTTNBP2
0.0345298	0.0176625	0.061	0.051	1	Control	FANCI
0.0345771	0.0150526	0.028	0.022	1	Control	ZNF35
0.0346033	0.0025552	0.001	0	1	Control	AP003774.2
0.0346306	0.00385306	0.003	0.001	1	Control	HLA-DMB
0.0346709	0.0253329	0.124	0.11	1	Control	USE1
0.034677	0.0268021	0.147	0.131	1	Control	MRPS9
0.0347086	0.029313	0.063	0.053	1	Control	TYW5
0.0347171	0.00972821	0.025	0.018	1	Control	SLC25A30
0.0347265	0.0338725	0.258	0.239	1	Control	PCGF5
0.0347455	0.0192253	0.035	0.028	1	Control	TIMM23B
0.0348859	0.00207017	0.001	0	1	Control	AL109653.3
0.0349235	0.00822413	0.013	0.008	1	Control	FSIP2-AS1
0.034949	0.0281387	0.311	0.288	1	Control	LITAF
0.0349864	0.0230253	0.053	0.044	1	Control	NPHP1
0.0349881	0.0111435	0.079	0.065	1	Control	UMPS
0.0350155	0.0219549	0.133	0.115	1	Control	TSC2
0.0350804	0.0194639	0.287	0.264	1	Control	ASXL1
0.0350955	0.0282471	0.207	0.188	1	Control	CNR1
0.0351441	0.0142653	0.032	0.025	1	Control	RENBP
0.0351523	0.0262801	0.099	0.086	1	Control	KATNA1
0.0352012	0.0137899	0.034	0.027	1	Control	ZNF213
0.0352167	0.00269279	0.001	0	1	Control	AC093423.2
0.0352421	0.00431888	0.001	0	1	Control	ACSBG1
0.0352594	0.00903533	0.051	0.04	1	Control	ZBTB48
0.0352704	0.0255425	0.254	0.231	1	Control	AAK1
0.0352718	0.0250537	0.049	0.041	1	Control	KIAA1841
0.0353654	0.00426853	0.002	0.001	1	Control	LINC01491
0.0353831	0.0184975	0.165	0.145	1	Control	SEPTIN1
0.0354929	0.0120264	0.058	0.046	1	Control	ZNF765
0.0355444	0.00449798	0.004	0.002	1	Control	AC109361.2
0.0355542	0.0237552	0.175	0.157	1	Control	TBC1D15
0.0355594	0.01655	0.142	0.123	1	Control	ZNF248
0.0355664	0.0154373	0.121	0.104	1	Control	TDG
0.0356503	0.0102043	0.018	0.012	1	Control	CLEC4A
0.0357058	0.00130656	0.618	0.591	1	Control	CCDC102B
0.0357378	0.00616518	0.005	0.003	1	Control	C19orf38
0.0357672	0.0056935	0.001	0	1	Control	HBG1
0.035785	0.0426854	0.183	0.168	1	Control	CDK17
0.0357856	0.00885016	0.026	0.019	1	Control	MEF2C-AS2
0.0358972	0.0241773	0.056	0.047	1	Control	CENPJ
0.0359231	0.00226173	0.001	0.001	1	Control	AL512590.3
0.0359895	0.0182113	0.042	0.033	1	Control	ANKRD23
0.0360161	0.0324629	0.093	0.081	1	Control	NGLY1
0.0360791	0.0116536	0.289	0.267	1	Control	PRPF40A
0.0360938	0.0226847	0.088	0.076	1	Control	SGSM3
0.0360995	0.0075976	0.004	0.002	1	Control	AL513320.1
0.036105	0.0148803	0.036	0.029	1	Control	MED26
0.0361128	0.0241146	0.265	0.243	1	Control	ARID2
0.0361505	0.0204595	0.03	0.025	1	Control	CACTIN
0.0361522	0.0325453	0.124	0.111	1	Control	AGGF1
0.0361739	0.00263141	0.001	0	1	Control	POU4F3
0.0361781	0.0215634	0.053	0.044	1	Control	RMDN3
0.0362178	0.0314239	0.145	0.13	1	Control	TMEM168
0.036246	0.0222172	0.133	0.115	1	Control	TOGARAM1
0.036312	0.0266536	0.104	0.091	1	Control	FAM234A
0.036329	0.0117164	0.629	0.605	1	Control	JAG1
0.0363314	0.0201581	0.234	0.212	1	Control	USP3
0.0363734	0.00278722	0.001	0	1	Control	CREB3L3
0.0363759	0.0139037	0.027	0.021	1	Control	CCDC8
0.0364141	0.0127535	0.027	0.02	1	Control	TTLL12
0.0365073	0.0043296	0	0	1	Control	LINC02466
0.0365457	0.00689039	0.006	0.003	1	Control	AC012531.1
0.0365907	0.00116798	0.001	0	1	Control	RLN2
0.0365931	0.00557555	0.002	0.001	1	Control	AC010884.1
0.0366132	0.0223881	0.271	0.248	1	Control	DNAJC15
0.0366182	0.02289	0.041	0.034	1	Control	MTHFS
0.036625	0.0269927	0.079	0.068	1	Control	ACVR1B
0.0367258	0.0338819	0.135	0.122	1	Control	GTF2E2
0.0367624	0.0322354	0.093	0.082	1	Control	MCEE
0.0368112	0.0112849	0.058	0.048	1	Control	PTCD2
0.0368633	0.0161412	0.037	0.029	1	Control	PRELID3A
0.0368743	0.00811336	0.007	0.005	1	Control	KCNMB1
0.0368882	0.0272844	0.025	0.02	1	Control	EPHA4
0.0369494	0.00728076	0.016	0.011	1	Control	THORLNC
0.0369972	0.0134984	0.038	0.03	1	Control	SMN1
0.0370206	0.0326146	0.144	0.13	1	Control	LARP4
0.0370349	0.0384404	0.152	0.137	1	Control	ATRN
0.0370683	0.0196655	0.193	0.173	1	Control	CAB39
0.0370712	0.0194617	0.034	0.029	1	Control	KIAA1614
0.0371136	0.0224328	0.062	0.052	1	Control	SLC35E1
0.0371209	0.0163597	0.377	0.353	1	Control	RAB7A
0.0371337	0.00861081	0.027	0.02	1	Control	MICALL1
0.037172	0.0158248	0.059	0.049	1	Control	PIP4K2C
0.0371977	0.0127642	0.394	0.368	1	Control	APP
0.0371994	0.0153073	0.284	0.259	1	Control	SUN1
0.0372544	0.0123172	0.049	0.039	1	Control	GCAT
0.0372649	0.0201485	0.054	0.045	1	Control	B3GALT4
0.0372694	0.0223553	0.05	0.043	1	Control	PGPEP1
0.0372769	0.00735914	0.141	0.122	1	Control	TMX2
0.0372857	0.0256338	0.26	0.237	1	Control	KAT6A
0.0373022	0.000735012	0	0	1	Control	AL353637.2
0.0373022	0.000760132	0	0	1	Control	AC010907.1
0.0373022	0.000559246	0	0	1	Control	FGL1
0.0373022	0.00137198	0	0	1	Control	AC005920.3
0.0373022	0.000975998	0	0	1	Control	CYP3A4
0.0373022	0.000454833	0	0	1	Control	AC125616.1
0.0373022	0.00074981	0	0	1	Control	AL354771.1
0.0373022	0.00125254	0	0	1	Control	AL139041.1
0.0373023	0.00100101	0	0	1	Control	AP000915.2
0.0373023	0.0014767	0	0	1	Control	AL365181.2
0.0373023	0.00102013	0	0	1	Control	AC007327.2
0.0373023	0.00112567	0	0	1	Control	PAQR9
0.0373023	0.00116626	0	0	1	Control	CSHL1
0.0373023	0.00100719	0	0	1	Control	TTLL10
0.0373023	0.000699527	0	0	1	Control	SRY
0.0373023	0.000378115	0	0	1	Control	AC006296.2
0.0373023	0.000815101	0	0	1	Control	AL662791.2
0.0373023	0.000942484	0	0	1	Control	AC135178.2
0.0373023	0.000286161	0	0	1	Control	TRPC7
0.0373023	0.0015547	0	0	1	Control	LINC00994
0.0373023	0.00112281	0	0	1	Control	AL158832.2
0.0373024	0.00201301	0	0	1	Control	AP000322.2
0.0373024	0.00070467	0	0	1	Control	LINC00402
0.0373024	0.000955263	0	0	1	Control	AC073834.1
0.0373024	0.000867136	0	0	1	Control	IFNA5
0.0373024	0.000237661	0	0	1	Control	CDCP2
0.0373025	0.00135675	0	0	1	Control	AL136131.2
0.0373025	0.000972855	0	0	1	Control	AP000424.1
0.0373025	0.00200938	0	0	1	Control	AC007325.1
0.0373025	0.000781784	0	0	1	Control	AC092801.1
0.0373025	0.00124758	0	0	1	Control	AC092078.3
0.0373025	0.00333209	0	0	1	Control	IL21R-AS1
0.0373025	0.00037252	0	0	1	Control	MIR1-1HG-AS1
0.0373026	0.00171571	0	0	1	Control	LINC01748
0.0373026	0.000360454	0	0	1	Control	AC066580.1
0.0373026	0.000888154	0	0	1	Control	AC090531.1
0.0373027	0.000622561	0	0	1	Control	CLEC5A
0.0373027	0.00150489	0	0	1	Control	TNFSF18
0.0373027	0.000902816	0	0	1	Control	SPINK6
0.0373027	0.00236304	0	0	1	Control	AC103808.4
0.0373027	0.0040974	0	0	1	Control	AC105398.1
0.0373027	0.000368628	0	0	1	Control	AC008572.1
0.0373027	0.000863082	0	0	1	Control	AC020911.3
0.0373028	0.000603405	0	0	1	Control	AC017074.2
0.0373028	0.00111263	0	0	1	Control	LINC02274
0.0373029	0.0021567	0	0	1	Control	LINC01661
0.0373029	0.000673531	0	0	1	Control	AL118511.3
0.0373029	0.000292005	0	0	1	Control	AC090044.1
0.037303	0.000442733	0	0	1	Control	PVRIG
0.037303	0.000390877	0	0	1	Control	AC012173.1
0.0373031	0.000554358	0	0	1	Control	C12orf77
0.0373031	0.00156942	0	0	1	Control	AC079385.2
0.0373031	0.000468459	0	0	1	Control	LINC01634
0.0373032	0.00243704	0	0	1	Control	ITPRIP-AS1
0.0373032	0.000322964	0	0	1	Control	AL160163.1
0.0373032	0.000674036	0	0	1	Control	AC023946.1
0.0373032	0.00164727	0	0	1	Control	AC074029.3
0.0373032	0.000803096	0	0	1	Control	GOLGA8K
0.0373032	0.000972745	0	0	1	Control	AL132989.2
0.0373032	0.000576526	0	0	1	Control	PPY
0.0373032	0.00062178	0	0	1	Control	LINC01796
0.0373032	0.00161293	0	0	1	Control	UNC45B
0.0373032	0.000913463	0	0	1	Control	AC096667.1
0.0373032	0.00064441	0	0	1	Control	DNASE2B
0.0373032	0.000544709	0	0	1	Control	AC096734.2
0.0373032	0.000716396	0	0	1	Control	AL365256.1
0.0373032	0.000994052	0	0	1	Control	LINC01927
0.0373032	0.000701182	0	0	1	Control	AL121999.1
0.0373032	0.000631718	0	0	1	Control	AC069281.1
0.0373032	0.00125235	0	0	1	Control	KLF14
0.0373032	0.000797049	0	0	1	Control	HGC6.3
0.0373032	0.00109704	0	0	1	Control	AC002458.1
0.0373032	0.00080494	0	0	1	Control	FOXI1
0.0373032	0.0014494	0	0	1	Control	AC097478.3
0.0373032	0.000920606	0	0	1	Control	CFAP99
0.0373032	0.0013242	0	0	1	Control	AC131159.1
0.0373032	0.00331132	0	0	1	Control	AL390816.2
0.0373032	0.000943485	0	0	1	Control	AC010834.1
0.0373032	0.000509087	0	0	1	Control	AL133255.1
0.0373032	0.000648433	0	0	1	Control	AC026120.3
0.0373032	0.00147428	0	0	1	Control	SIT1
0.0373032	0.000668639	0	0	1	Control	AL391095.3
0.0373032	0.00124193	0	0	1	Control	HYAL4
0.0373032	0.000950117	0	0	1	Control	AP003557.2
0.0373032	0.000671568	0	0	1	Control	AC099520.2
0.0373032	0.00105232	0	0	1	Control	AC104066.3
0.0373032	0.000837647	0	0	1	Control	AL390071.1
0.0373032	0.000585329	0	0	1	Control	AC016229.2
0.0373032	0.000622858	0	0	1	Control	CLEC4M
0.0373032	0.00209553	0	0	1	Control	AC016995.1
0.0373032	0.00239591	0	0	1	Control	AC128709.2
0.0373033	0.000951846	0	0	1	Control	OR2B11
0.0373033	0.00104416	0	0	1	Control	CISTR
0.0373033	0.000706455	0	0	1	Control	AC084871.3
0.0373033	0.000949699	0	0	1	Control	RAB6C
0.0373033	0.00255039	0	0	1	Control	GPR55
0.0373033	0.000749469	0	0	1	Control	LINC01911
0.0373033	0.00116861	0	0	1	Control	LINC02826
0.0373033	0.00081999	0	0	1	Control	AC068489.1
0.0373033	0.00120363	0	0	1	Control	AL110115.1
0.0373033	0.001209	0	0	1	Control	AC090371.2
0.0373033	0.00054287	0	0	1	Control	AC124057.1
0.0373033	0.000682397	0	0	1	Control	SLC25A2
0.0373033	0.000743831	0	0	1	Control	LINC00917
0.0373033	0.000424682	0	0	1	Control	AC018553.3
0.0373033	0.00135044	0	0	1	Control	LINC01533
0.0373033	0.000775856	0	0	1	Control	SLC22A24
0.0373034	0.000861496	0	0	1	Control	RNASE11
0.0373034	0.00082664	0	0	1	Control	AC084114.1
0.0373034	0.000995723	0	0	1	Control	AC006369.2
0.0373034	0.000530643	0	0	1	Control	LINC00518
0.0373034	0.000587289	0	0	1	Control	AL356417.1
0.0373034	0.00125151	0	0	1	Control	CU633904.1
0.0373034	0.00113491	0	0	1	Control	AC022148.1
0.0373034	0.000643608	0	0	1	Control	AC012668.2
0.0373034	0.00103439	0	0	1	Control	LINC01724
0.0373034	0.00139601	0	0	1	Control	AC145146.1
0.0373034	0.00152248	0	0	1	Control	TTLL11-IT1
0.0373034	0.000768542	0	0	1	Control	AL356234.3
0.0373034	0.00125982	0	0	1	Control	SIAH3
0.0373034	0.00111196	0	0	1	Control	CLRN1
0.0373034	0.000592716	0	0	1	Control	AC084855.2
0.0373035	0.000762995	0	0	1	Control	AC046158.2
0.0373035	0.00102448	0	0	1	Control	AC129510.2
0.0373035	0.000869364	0	0	1	Control	LYPD8
0.0373035	0.000738519	0	0	1	Control	BEND2
0.0373035	0.000573111	0	0	1	Control	CCDC187
0.0373035	0.00124215	0	0	1	Control	AC018866.1
0.0373035	0.000774619	0	0	1	Control	AL590822.2
0.0373035	0.000737712	0	0	1	Control	AL662890.1
0.0373035	0.00080625	0	0	1	Control	ESRP2
0.0373035	0.001834	0	0	1	Control	AC092378.1
0.0373035	0.00116623	0	0	1	Control	AC090206.1
0.0373035	0.000975764	0	0	1	Control	AC023796.2
0.0373035	0.000609317	0	0	1	Control	AC108025.1
0.0373035	0.00114983	0	0	1	Control	OR10R2
0.0373036	0.000622238	0	0	1	Control	WT1-AS
0.0373036	0.000397366	0	0	1	Control	LINC01817
0.0373036	0.00112367	0	0	1	Control	LINC01511
0.0373036	0.00234161	0	0	1	Control	AC007391.2
0.0373036	0.000852066	0	0	1	Control	IVL
0.0373036	0.00151537	0	0	1	Control	AC011352.1
0.0373036	0.000382308	0	0	1	Control	ACTL8
0.0373037	0.000736723	0	0	1	Control	SHANK2-AS1
0.0373037	0.000593119	0	0	1	Control	AL161640.1
0.0373037	0.000944674	0	0	1	Control	AC097537.1
0.0373037	0.00116727	0	0	1	Control	AC114964.2
0.0373037	0.000546582	0	0	1	Control	AL162731.1
0.0373037	0.00093389	0	0	1	Control	AC006364.1
0.0373037	0.00126577	0	0	1	Control	AL121781.1
0.0373037	0.000675556	0	0	1	Control	AC021066.1
0.0373038	0.00295879	0	0	1	Control	AC105389.3
0.0373038	0.00266923	0	0	1	Control	ARSH
0.0373038	0.000748177	0	0	1	Control	SEC14L4
0.0373038	0.000852512	0	0	1	Control	AC010336.6
0.0373038	0.00103776	0	0	1	Control	LINC02812
0.0373039	0.000530715	0	0	1	Control	AC103808.2
0.0373039	0.000949993	0	0	1	Control	C11orf88
0.0373039	0.000616513	0	0	1	Control	AC003688.2
0.037304	0.00121028	0	0	1	Control	AP006222.2
0.037304	0.0036756	0	0	1	Control	SULT2A1
0.037304	0.00117048	0	0	1	Control	LINC02252
0.037304	0.000848588	0	0	1	Control	AL392089.1
0.0373041	0.000481797	0	0	1	Control	AC007308.1
0.0373041	0.0007612	0	0	1	Control	LRRC52
0.0373041	0.0008503	0	0	1	Control	TEX13C
0.0373042	0.00137522	0	0	1	Control	GGT6
0.0373042	0.000990225	0	0	1	Control	AL136372.2
0.0373042	0.000581207	0	0	1	Control	GOLGA8J
0.0373042	0.000557576	0	0	1	Control	LINC02637
0.0373042	0.000397278	0	0	1	Control	AC005050.1
0.0373042	0.000678869	0	0	1	Control	ISM1-AS1
0.0373638	0.0284697	0.09	0.079	1	Control	SIN3B
0.0374276	0.0348911	0.105	0.093	1	Control	TRIM52-AS1
0.037459	0.0277884	0.138	0.123	1	Control	KLHDC10
0.0374886	0.0126324	0.157	0.137	1	Control	DDHD2
0.0374909	0.0194238	0.096	0.082	1	Control	BCKDHA
0.0374982	0.0229993	0.068	0.058	1	Control	AMIGO2
0.0374996	0.0167883	0.154	0.137	1	Control	CYP51A1
0.0375427	0.0208782	0.064	0.053	1	Control	PEX10
0.037544	0.0344403	0.188	0.172	1	Control	CHMP2B
0.037568	0.0243985	0.176	0.159	1	Control	SDHB
0.0375908	0.0229163	0.034	0.028	1	Control	RBKS
0.0375951	0.00590584	0.005	0.003	1	Control	AC004854.2
0.0375956	0.0255243	0.269	0.251	1	Control	RNF130
0.0375985	0.00337214	0.002	0.001	1	Control	AC240565.1
0.0376062	0.0272517	0.229	0.21	1	Control	MAPK8
0.0376665	0.0244781	0.291	0.267	1	Control	CPSF6
0.0376945	0.00805103	0.011	0.007	1	Control	FOXO6
0.0377049	0.00219405	0.001	0	1	Control	AL109935.1
0.0377255	0.00261631	0.001	0	1	Control	AC087742.1
0.03774	0.0323035	0.206	0.19	1	Control	NUB1
0.03775	0.00488085	0.002	0.001	1	Control	ACAN
0.0378374	0.0144055	0.297	0.275	1	Control	ANKRD11
0.0378426	0.00226826	0.002	0.001	1	Control	AC010761.1
0.0378553	0.0199162	0.135	0.116	1	Control	ASXL2
0.0379279	0.028125	0.055	0.048	1	Control	COQ6
0.0379407	0.00190764	0.001	0	1	Control	AC079174.1
0.0380082	0.010766	0.022	0.016	1	Control	LINC00294
0.0380168	0.00617221	0.003	0.002	1	Control	LINC01185
0.0381063	0.00681343	0.005	0.003	1	Control	AC012442.2
0.0381221	0.0128624	0.014	0.01	1	Control	PCYOX1L
0.0381286	0.0224775	0.069	0.059	1	Control	RALGDS
0.0382756	0.0221261	0.057	0.048	1	Control	PRDM11
0.0383596	0.0247558	0.139	0.122	1	Control	LYPLA1
0.0384135	0.0240021	0.321	0.3	1	Control	TMOD3
0.0384491	0.00342283	0.001	0	1	Control	AC026726.1
0.0384527	0.0116168	0.007	0.005	1	Control	AL359715.1
0.0385462	0.0204242	0.208	0.188	1	Control	USP8
0.0385732	0.00729687	0.005	0.003	1	Control	AC010654.1
0.0385738	0.0134654	0.021	0.017	1	Control	AL024474.2
0.0385859	0.010806	0.007	0.005	1	Control	SYCE2
0.038675	0.0231182	0.239	0.219	1	Control	ECPAS
0.038696	0.0211412	0.06	0.052	1	Control	TNFAIP8L3
0.0387621	0.00834538	0.071	0.058	1	Control	BIN3
0.0387735	0.00344248	0.002	0.001	1	Control	AC018781.1
0.0387848	0.0195995	0.035	0.029	1	Control	ASTE1
0.038824	0.00912376	0.009	0.006	1	Control	AP001042.1
0.0389403	0.0292059	0.234	0.214	1	Control	ERGIC2
0.0389435	0.00426312	0.446	0.415	1	Control	GADD45B
0.0389691	0.0200046	0.06	0.048	1	Control	ZFYVE26
0.0389719	0.00443846	0.001	0	1	Control	LINC02204
0.038997	0.0111399	0.016	0.012	1	Control	AC004556.3
0.0390191	0.00581277	0.002	0.001	1	Control	AL356317.2
0.0390247	0.00232672	0.001	0	1	Control	HPYR1
0.0390431	0.0104496	0.008	0.005	1	Control	AC022558.2
0.0390497	0.022501	0.208	0.19	1	Control	SMAP1
0.0390633	0.0156907	0.161	0.141	1	Control	NHLRC2
0.0390723	0.00271941	0.001	0	1	Control	AC005005.3
0.0391466	0.0241485	0.107	0.094	1	Control	TSPAN9
0.0391577	0.0159237	0.248	0.226	1	Control	SWAP70
0.0391617	0.0175771	0.399	0.375	1	Control	EIF2S3
0.0392355	0.0054165	0.011	0.007	1	Control	AL021308.1
0.0392579	0.00385156	0.002	0.001	1	Control	AC012435.3
0.0393259	0.00464115	0.374	0.35	1	Control	TBC1D1
0.0393388	0.0222123	0.046	0.039	1	Control	ZNHIT2
0.0393445	0.00891016	0.009	0.006	1	Control	AC073046.3
0.0394638	0.0197467	0.031	0.024	1	Control	H1FX-AS1
0.039494	0.0135921	0.035	0.028	1	Control	GTF2IRD1
0.0395007	0.0118067	0.136	0.116	1	Control	VPS35L
0.0395427	0.0467157	0.48	0.462	1	Control	MSRB3
0.0395636	0.0161241	0.038	0.029	1	Control	LRRC4B
0.039609	0.0231061	0.102	0.088	1	Control	STIP1
0.0396691	0.00120748	0.001	0	1	Control	AC103810.5
0.0397549	0.00896357	0.005	0.003	1	Control	SIRT4
0.0397632	0.0218758	0.34	0.32	1	Control	FBXO11
0.0397814	0.0208637	0.019	0.014	1	Control	ARNT2
0.0398124	0.0133926	0.029	0.023	1	Control	METTL1
0.0398518	0.0156208	0.026	0.019	1	Control	NCKAP5-AS1
0.0399058	0.0212104	0.039	0.033	1	Control	DENND6A-AS1
0.0399273	0.00769514	0.304	0.279	1	Control	KIRREL1
0.0400399	0.0106094	0.066	0.051	1	Control	CTPS2
0.0400651	0.0091686	0.006	0.003	1	Control	ANO7
0.0400702	0.00490779	0.003	0.001	1	Control	AC007216.3
0.0400831	0.0174738	0.145	0.129	1	Control	NCBP3
0.0401381	0.00178421	0	0	1	Control	AC024267.6
0.0402269	0.022101	0.51	0.487	1	Control	SNRPD2
0.0402435	0.0171492	0.024	0.019	1	Control	CACNB1
0.0402849	0.00961409	0.055	0.045	1	Control	CCDC138
0.0403503	0.0180406	0.244	0.219	1	Control	CDV3
0.0404457	0.0131814	0.161	0.14	1	Control	SMARCAD1
0.0404605	0.0252467	0.211	0.191	1	Control	ACAT1
0.0405055	0.0144005	0.027	0.021	1	Control	ERMP1
0.0405245	0.0176718	0.073	0.06	1	Control	ODF2
0.0405471	0.00272346	0.001	0	1	Control	RS1
0.0405831	0.0183446	0.285	0.262	1	Control	ANXA4
0.0405834	0.00176778	0.001	0	1	Control	AC022537.1
0.0407019	0.0194389	0.067	0.057	1	Control	TFB1M
0.0407067	0.0176987	0.041	0.035	1	Control	DLGAP4-AS1
0.0409028	0.0112174	0.078	0.064	1	Control	TTC23
0.0409768	0.0186652	0.172	0.153	1	Control	USF2
0.0410134	0.0169671	0.063	0.053	1	Control	GPC4
0.0410258	0.0238349	0.068	0.058	1	Control	FAM160A2
0.0411341	0.0120529	0.045	0.035	1	Control	ZNF337-AS1
0.0411508	0.00503705	0.002	0.001	1	Control	AC092651.3
0.0411814	0.0253814	0.044	0.036	1	Control	CXorf40B
0.0411878	0.0181977	0.056	0.046	1	Control	MAD2L1BP
0.0412505	0.0185589	0.221	0.202	1	Control	TERF1
0.0412599	0.0229933	0.101	0.087	1	Control	NDRG3
0.0412697	0.0295991	0.168	0.153	1	Control	TSR2
0.0412769	0.0116703	0.071	0.059	1	Control	SPATC1L
0.0412803	0.0170265	0.074	0.062	1	Control	KIF1BP
0.0412833	0.0192634	0.06	0.049	1	Control	TMEM161B
0.0413028	0.0107412	0.012	0.007	1	Control	CPEB2-DT
0.041303	0.0162809	0.064	0.053	1	Control	RBM41
0.0413095	0.0192284	0.206	0.185	1	Control	CTDSPL2
0.041328	0.0143199	0.022	0.017	1	Control	B3GNTL1
0.0415093	0.00226676	0.001	0	1	Control	NPIPA3
0.0415175	0.0032096	0.002	0.001	1	Control	AL627309.1
0.0415441	0.0257899	0.14	0.124	1	Control	UTP23
0.0415783	0.00660616	0.006	0.003	1	Control	Z95118.2
0.0416236	0.00224065	0.001	0	1	Control	AL359852.2
0.0417355	0.00786369	0.349	0.323	1	Control	COPS6
0.0417517	0.0189408	0.062	0.052	1	Control	ACSS1
0.0417718	0.0310043	0.073	0.064	1	Control	HDX
0.041784	0.00963515	0.011	0.007	1	Control	ZNF320
0.0418247	0.0230542	0.114	0.1	1	Control	ELOF1
0.0418675	0.014705	0.065	0.055	1	Control	EMILIN2
0.0420524	0.00416826	0.001	0	1	Control	CACNG4
0.042069	0.0161554	0.023	0.017	1	Control	FZD10
0.0420798	0.0016905	0	0	1	Control	FOXD3-AS1
0.0420983	0.0276782	0.068	0.058	1	Control	RFC3
0.0421616	0.00749747	0.003	0.002	1	Control	C6orf99
0.0421978	0.00752413	0.111	0.094	1	Control	PRCC
0.0422051	0.0102806	0.012	0.008	1	Control	AC100786.1
0.0422159	0.0119652	0.104	0.09	1	Control	TENT4A
0.0422912	0.00952727	0.003	0.002	1	Control	LINC01033
0.0423295	0.014346	0.045	0.035	1	Control	MEGF8
0.0423456	0.0105501	0.033	0.026	1	Control	HELLS
0.0423873	0.00887034	0.007	0.005	1	Control	AC027307.3
0.042398	0.0237961	0.187	0.17	1	Control	IFNAR1
0.0424429	0.0212266	0.014	0.011	1	Control	AL033504.1
0.0424712	0.0247425	0.087	0.074	1	Control	FLYWCH1
0.0424952	0.00667835	0.009	0.006	1	Control	PARS2
0.0425201	0.0162839	0.005	0.003	1	Control	AL357507.1
0.0425279	0.0174171	0.038	0.03	1	Control	ZNF775
0.0426481	0.0215077	0.182	0.162	1	Control	VWA8
0.0426566	0.00492812	0.003	0.001	1	Control	AC125611.3
0.0426594	0.0108459	0.01	0.007	1	Control	HIST1H2BD
0.0426746	0.0313725	0.152	0.138	1	Control	KCTD10
0.0427104	0.00503973	0.004	0.002	1	Control	PCDHGA7
0.0427158	0.0332719	0.202	0.187	1	Control	EI24
0.0428178	0.0364858	0.108	0.098	1	Control	IMMP1L
0.0428453	0.00918636	0.301	0.279	1	Control	UBR2
0.042857	0.0181401	0.059	0.049	1	Control	ZNF595
0.042862	0.0111177	0.013	0.009	1	Control	AC100793.3
0.0428781	0.0192815	0.073	0.062	1	Control	PNKP
0.0429001	0.00575996	0.005	0.002	1	Control	PI16
0.0429374	0.0113257	0.017	0.013	1	Control	SNHG22
0.0429789	0.00832147	0.005	0.003	1	Control	AC021321.1
0.0429991	0.0147171	0.036	0.028	1	Control	ZNF569
0.0430026	0.0219493	0.164	0.148	1	Control	NSMCE1
0.0430645	0.00508286	0.005	0.003	1	Control	AL049840.3
0.0432496	0.00362857	0.141	0.121	1	Control	KPNA5
0.0433151	0.0070931	0.005	0.003	1	Control	AC078802.1
0.0433227	0.00858002	0.004	0.002	1	Control	MAPK15
0.0433477	0.0175157	0.075	0.062	1	Control	STOX1
0.0433623	0.0165788	0.091	0.077	1	Control	TRMT10B
0.0433798	0.00309555	0.001	0	1	Control	MMP7
0.0434118	0.0160436	0.037	0.029	1	Control	COA7
0.043419	0.0487928	0.086	0.072	1	Control	ROBO2
0.0434596	0.0295301	0.183	0.165	1	Control	AVL9
0.0434745	0.0242363	0.194	0.175	1	Control	GGNBP2
0.0435077	0.0242224	0.149	0.134	1	Control	DPM1
0.0436021	0.0252405	0.137	0.122	1	Control	CEP63
0.0436962	0.00466408	0.002	0.001	1	Control	EPPK1
0.0437075	0.0251176	0.057	0.049	1	Control	ZNF92
0.0437341	0.0161269	0.024	0.018	1	Control	ZNF19
0.0438047	0.00733781	0.002	0.001	1	Control	ERBB3
0.0439175	0.020926	0.103	0.09	1	Control	MAN2C1
0.043928	0.0211617	0.035	0.028	1	Control	POMT2
0.0439286	0.0241646	0.099	0.087	1	Control	NMT2
0.0439295	0.00817871	0.003	0.001	1	Control	LINC02776
0.0439394	0.0176384	0.073	0.059	1	Control	DGKE
0.0439952	0.0152425	0.223	0.201	1	Control	ATM
0.0440115	0.0218409	0.038	0.031	1	Control	SNN
0.0440763	0.0143338	0.037	0.03	1	Control	AC073167.1
0.0440875	0.00202002	0.001	0	1	Control	GTF2A1L
0.0441559	0.0120592	0.024	0.018	1	Control	LINC02469
0.0441569	0.0175106	0.058	0.048	1	Control	HIF1AN
0.0441826	0.018355	0.058	0.049	1	Control	MSRB1
0.0442084	0.0302619	0.966	0.961	1	Control	RPS3A
0.0443325	0.0134803	0.011	0.008	1	Control	AC015574.1
0.0444191	0.00947256	0.018	0.013	1	Control	CD81-AS1
0.0444814	0.00194308	0.001	0	1	Control	AL031595.2
0.0444866	0.00261671	0.001	0	1	Control	AC000067.1
0.0445018	0.0169797	0.028	0.022	1	Control	AC009779.2
0.0445311	0.020832	0.195	0.176	1	Control	CDC123
0.0445478	0.0254742	0.001	0	1	Control	ANKRD1
0.0445902	0.0202625	0.047	0.039	1	Control	BBOF1
0.0446149	0.0229412	0.117	0.103	1	Control	TCTN3
0.0447295	0.0141067	0.168	0.147	1	Control	HERPUD2
0.0447296	0.0207672	0.028	0.022	1	Control	AC007920.2
0.0447482	0.0267757	0.094	0.084	1	Control	LDAH
0.0448037	0.0107605	0.011	0.008	1	Control	CAMTA1-DT
0.0448383	0.0223467	0.112	0.098	1	Control	AC025159.1
0.044912	0.0202535	0.048	0.039	1	Control	ANKRD16
0.0449601	0.0235848	0.144	0.127	1	Control	RNF150
0.0450317	0.0213259	0.192	0.172	1	Control	TCERG1
0.0450593	0.0263002	0.089	0.079	1	Control	GTF3C1
0.0450623	0.026073	0.094	0.083	1	Control	PFDN6
0.0450809	0.011096	0.191	0.171	1	Control	CEBPZ
0.0451295	0.00475582	0.002	0.001	1	Control	AC124290.1
0.0451338	0.00568111	0.008	0.005	1	Control	FSBP
0.0451483	0.00277482	0	0	1	Control	AC023825.2
0.0451962	0.0252562	0.225	0.207	1	Control	CSF1
0.0452391	0.00833243	0.011	0.007	1	Control	AC006581.2
0.0453271	0.0253989	0.152	0.136	1	Control	PRKACA
0.0453487	0.00319822	0.001	0	1	Control	AC015849.1
0.0453783	0.0185322	0.015	0.012	1	Control	AL589693.1
0.0453893	0.00241129	0.001	0	1	Control	AC125613.1
0.045459	0.0296185	0.033	0.027	1	Control	NRCAM
0.0454731	0.0122797	0.037	0.028	1	Control	ECEL1
0.0455113	0.0208003	0.075	0.065	1	Control	LURAP1L-AS1
0.0455635	0.0189715	0.233	0.212	1	Control	FNTA
0.0455933	0.0207215	0.129	0.114	1	Control	APPL2
0.0456641	0.00328515	0.106	0.089	1	Control	SH3PXD2B
0.045697	0.023777	0.252	0.233	1	Control	SCAF8
0.045706	0.012484	0.009	0.006	1	Control	PNP
0.0457663	0.00276878	0.002	0.001	1	Control	SLC16A6
0.0458209	0.0221614	0.167	0.15	1	Control	NES
0.0459257	0.0124139	0.33	0.307	1	Control	RYK
0.0459354	0.00196766	0.001	0	1	Control	AC004584.3
0.0459767	0.00581179	0.005	0.003	1	Control	FSIP2
0.0459958	0.00258369	0.002	0.001	1	Control	GOLGA8Q
0.0460067	0.00541144	0.002	0.001	1	Control	AL137002.2
0.0460725	0.0118981	0.011	0.009	1	Control	SNAI3-AS1
0.0460869	0.00901816	0.015	0.009	1	Control	MYCBPAP
0.0461008	0.0259874	0.218	0.2	1	Control	SNHG16
0.0461011	0.0206598	0.098	0.087	1	Control	TFDP1
0.0461188	0.0262334	0.086	0.075	1	Control	AL158152.1
0.0461368	0.0129184	0.22	0.198	1	Control	RABEP1
0.0461369	0.0144506	0.03	0.023	1	Control	FAM228A
0.0461833	0.00351424	0.001	0	1	Control	AC245140.1
0.0461901	0.0110757	0.026	0.02	1	Control	LENG9
0.0461967	0.014086	0.033	0.028	1	Control	CDAN1
0.0462503	0.0145869	0.492	0.466	1	Control	FUS
0.0462749	0.00897992	0.012	0.008	1	Control	AC080162.1
0.0463078	0.0193941	0.024	0.019	1	Control	TLCD2
0.0463264	0.00381073	0.003	0.001	1	Control	RAB3B
0.0463424	0.030857	0.123	0.11	1	Control	WDR20
0.0463947	0.00145325	0.001	0	1	Control	AC092634.8
0.0464105	0.00227039	0.001	0	1	Control	AL355432.1
0.0464168	0.0205593	0.112	0.097	1	Control	ZNF12
0.0464453	0.0253959	0.172	0.153	1	Control	ACSL3
0.0465171	0.0032539	0.001	0	1	Control	AC104530.1
0.0465231	0.0217777	0.092	0.081	1	Control	CDC34
0.046586	0.00724658	0.003	0.002	1	Control	CRISPLD1
0.0466339	0.00223495	0.002	0	1	Control	LDHAL6A
0.0466343	0.0152918	0.038	0.031	1	Control	ZNF490
0.0466412	0.00269832	0.002	0.001	1	Control	AL031666.2
0.0467946	0.00178163	0.001	0	1	Control	LINC01558
0.0468028	0.0165594	0.039	0.032	1	Control	ZNF71
0.0468133	0.00647362	0.009	0.006	1	Control	AC074117.1
0.0468146	0.00735526	0.191	0.169	1	Control	ABCE1
0.046875	0.016905	0.022	0.018	1	Control	PIGO
0.0468903	0.0239031	0.108	0.096	1	Control	SACS
0.0468977	0.0165454	0.027	0.021	1	Control	ZNF587B
0.0469169	0.063371	0.169	0.157	1	Control	SAT1
0.046937	0.027308	0.076	0.066	1	Control	TRAF3
0.0469434	0.033036	0.241	0.224	1	Control	AMOTL1
0.046956	0.0078067	0.004	0.002	1	Control	DEFB1
0.0470046	0.0157965	0.046	0.038	1	Control	CLIP3
0.0471164	0.00263133	0	0	1	Control	OSTN
0.0471204	0.0231886	0.047	0.04	1	Control	CAMTA2
0.0471222	0.0326935	0.085	0.074	1	Control	PLEKHM3
0.0471779	0.0279462	0.109	0.098	1	Control	RNF126
0.0472562	0.0128463	0.022	0.016	1	Control	WNT2B
0.0472584	0.00210647	0.001	0	1	Control	NT5C1B
0.0472818	0.0167565	0.83	0.824	1	Control	RBMS3
0.0473138	0.0296499	0.136	0.123	1	Control	ECHDC1
0.0473359	0.00473716	0.003	0.002	1	Control	AC004828.1
0.0473407	0.00864705	0.007	0.005	1	Control	CYP2E1
0.0473666	0.0116964	0.024	0.018	1	Control	EDRF1-DT
0.0474069	0.0109304	0.004	0.003	1	Control	MYO5C
0.0474971	0.0125984	0.203	0.178	1	Control	AGO2
0.047519	0.0234699	0.076	0.065	1	Control	TRAPPC13
0.0476022	0.0358903	0.076	0.069	1	Control	FANCC
0.0476136	0.00425587	0.001	0	1	Control	AC105290.1
0.0477535	0.0032097	0.003	0.001	1	Control	HS3ST6
0.0477807	0.0235353	0.127	0.113	1	Control	CSE1L
0.0477972	0.0040317	0	0	1	Control	AC069113.2
0.0478	0.0101521	0.065	0.053	1	Control	POLG2
0.0478422	0.024948	0.116	0.103	1	Control	IFT74
0.0478864	0.00805695	0.141	0.123	1	Control	RAB30
0.0478974	0.0245208	0.403	0.384	1	Control	TANC1
0.0479116	0.0111951	0.016	0.012	1	Control	KCNQ4
0.0479266	0.0291711	0.055	0.047	1	Control	GPRASP1
0.047973	0.00290607	0.001	0	1	Control	AC022762.2
0.0480009	0.0153477	0.371	0.344	1	Control	PHF3
0.0480275	0.0308212	0.091	0.08	1	Control	LRIF1
0.0480467	0.00491378	0.003	0.001	1	Control	AC022167.2
0.0480662	0.00407286	0.006	0.003	1	Control	AC093525.6
0.0481535	0.0191325	0.083	0.071	1	Control	ANAPC7
0.048159	0.0173784	0.063	0.052	1	Control	MAN2B2
0.0481932	0.0225374	0.115	0.103	1	Control	WBP1L
0.0482097	0.0141743	0.041	0.032	1	Control	DNASE1
0.0483144	0.020535	0.035	0.029	1	Control	AC005332.6
0.0483255	0.00448954	0.002	0.001	1	Control	STMN2
0.0484362	0.0338303	0.139	0.126	1	Control	ALKBH2
0.0484637	0.0188664	0.184	0.166	1	Control	ADGRE5
0.0484965	0.00733817	0.016	0.011	1	Control	RTL10
0.0485064	0.0323675	0.281	0.261	1	Control	EIF2S2
0.0485108	0.00617013	0.004	0.003	1	Control	CLDN1
0.0485227	0.0263043	0.167	0.153	1	Control	ILKAP
0.0485679	0.0186511	0.167	0.15	1	Control	ZZEF1
0.0486106	0.0119872	0.083	0.069	1	Control	TRMT13
0.0486309	0.00853014	0.263	0.241	1	Control	DDX46
0.0486347	0.00344012	0.001	0.001	1	Control	MPIG6B
0.048678	0.0184858	0.038	0.032	1	Control	ZNF684
0.0487227	0.00432789	0.002	0.001	1	Control	CCDC38
0.0487336	0.0134601	0.303	0.279	1	Control	NDUFA3
0.0487839	0.0147111	0.027	0.021	1	Control	LURAP1
0.0488038	0.00466626	0.003	0.002	1	Control	AC044802.2
0.0488146	0.00722358	0.474	0.45	1	Control	MYCBP2
0.0488208	0.0123817	0.325	0.3	1	Control	SPAG9
0.048861	0.00785551	0.001	0	1	Control	ROPN1
0.0488638	0.0202978	0.073	0.061	1	Control	NPIPA1
0.0488838	0.00153368	0.001	0	1	Control	PRSS45P
0.0489387	0.0107037	0.017	0.013	1	Control	AP000779.1
0.0490218	0.0177257	0.034	0.028	1	Control	PEBP4
0.049026	0.0177727	0.228	0.208	1	Control	WWC2
0.0491422	0.00231282	0.002	0.001	1	Control	AC002310.2
0.0492229	0.00860216	0.007	0.004	1	Control	C3
0.0492591	0.0164871	0.026	0.021	1	Control	SMYD5
0.0493543	0.0141053	0.024	0.019	1	Control	AC012368.1
0.0493621	0.00684022	0.005	0.003	1	Control	AP001412.1
0.0493628	0.0159725	0.021	0.017	1	Control	RECQL5
0.0493737	0.0166181	0.078	0.067	1	Control	PMM2
0.0493838	0.00467369	0.195	0.173	1	Control	BAZ2A
0.0494795	0.00290565	0.001	0.001	1	Control	AC079949.5
0.0495484	0.00919491	0.011	0.008	1	Control	CEP152
0.0496133	0.0276961	0.245	0.227	1	Control	MARVELD1
0.0496143	0.012057	0.014	0.01	1	Control	ISM1
0.04968	0.0176844	0.039	0.031	1	Control	GRTP1
0.0497349	0.0202144	0.054	0.045	1	Control	ZMAT1
0.0497703	0.0210831	0.159	0.142	1	Control	LUZP1
0.0498742	0.00787948	0.008	0.005	1	Control	SULT2B1
0.0498955	0.001294	0.453	0.428	1	Control	PIK3R1
0.0499353	0.0321475	0.092	0.081	1	Control	MOSPD2
8.17761e-82	0.54259	0.33	0.221	2.73083e-77	APS	IFI27
3.53814e-81	0.324796	0.188	0.081	1.18153e-76	APS	LINC00486
5.51966e-68	0.984221	0.484	0.384	1.84324e-63	APS	FABP4
7.32454e-65	0.457927	0.317	0.221	2.44596e-60	APS	NNMT
1.71635e-58	0.5725	0.357	0.27	5.73157e-54	APS	FABP5
9.95896e-42	0.509677	0.522	0.46	3.32569e-37	APS	CCN2
3.45014e-39	0.372907	0.386	0.312	1.15214e-34	APS	FN1
4.96942e-38	0.250365	0.639	0.544	1.65949e-33	APS	PRKG1
5.90124e-38	0.331611	0.338	0.26	1.97066e-33	APS	SGIP1
2.8187e-37	0.329558	0.403	0.327	9.41275e-33	APS	EBF2
1.46018e-34	0.346692	0.478	0.418	4.87613e-30	APS	THY1
2.28794e-34	0.541339	0.373	0.306	7.64034e-30	APS	CD36
4.98079e-34	0.30419	0.238	0.175	1.66329e-29	APS	ASPN
2.8503e-31	0.258111	0.123	0.072	9.51829e-27	APS	EDIL3
4.72085e-29	0.273757	0.399	0.337	1.57648e-24	APS	FHL5
6.71256e-29	0.538521	0.207	0.147	2.24159e-24	APS	POSTN
3.73583e-28	0.242904	0.43	0.372	1.24754e-23	APS	S100A13
1.00132e-27	0.323239	0.169	0.117	3.3438e-23	APS	CREB5
1.39741e-27	0.244523	0.921	0.911	4.66651e-23	APS	HLA-B
3.60603e-26	0.258478	0.321	0.265	1.2042e-21	APS	SDC2
1.39619e-25	0.197296	0.944	0.942	4.66245e-21	APS	CD63
3.61315e-25	0.277243	0.497	0.446	1.20658e-20	APS	FHL1
4.99565e-25	0.059349	0.015	0.002	1.66825e-20	APS	AC105402.3
9.20363e-25	0.184596	0.097	0.058	3.07346e-20	APS	TSPAN15
1.72111e-24	0.202421	0.051	0.024	5.74748e-20	APS	ACTG2
4.08708e-24	0.301855	0.281	0.224	1.36484e-19	APS	PCDH9
1.19394e-23	0.218326	0.568	0.524	3.98705e-19	APS	BST2
2.1352e-23	0.237127	0.32	0.27	7.1303e-19	APS	CITED2
2.13076e-22	0.226872	0.252	0.201	7.11545e-18	APS	CKB
2.3434e-22	0.166424	0.117	0.077	7.82555e-18	APS	AKR1C3
2.47265e-22	0.170299	0.09	0.056	8.25716e-18	APS	PLN
9.1874e-22	0.180924	0.117	0.082	3.06804e-17	APS	PLAU
1.12334e-21	0.195893	0.951	0.945	3.7513e-17	APS	TMSB10
2.51487e-21	0.219826	0.379	0.332	8.39817e-17	APS	PDLIM2
4.38396e-21	0.218527	0.948	0.948	1.46398e-16	APS	S100A4
9.58096e-21	0.160815	0.049	0.023	3.19947e-16	APS	MGST1
1.13737e-20	0.215513	0.669	0.635	3.79812e-16	APS	CLIC1
1.76534e-20	0.19419	0.197	0.152	5.89516e-16	APS	MXRA8
1.96325e-20	0.282471	0.3	0.251	6.55609e-16	APS	IGFBP2
3.25071e-20	0.207868	0.058	0.032	1.08554e-15	APS	COL15A1
4.48436e-20	0.26578	0.69	0.651	1.49751e-15	APS	CRIM1
7.4713e-20	0.0885248	0.041	0.018	2.49497e-15	APS	TES
1.21477e-19	0.241733	0.222	0.171	4.05661e-15	APS	PDK4
1.33166e-19	0.0870751	0.018	0.004	4.44693e-15	APS	SFTA1P
3.55794e-19	0.213905	0.477	0.426	1.18814e-14	APS	VMP1
1.06938e-18	0.174686	0.824	0.802	3.57109e-14	APS	GSN
1.37342e-18	0.0623462	0.015	0.004	4.5864e-14	APS	ADGRG7
4.59786e-18	0.203616	0.32	0.271	1.53541e-13	APS	SNCG
6.39079e-18	0.326217	0.375	0.344	2.13414e-13	APS	DCN
2.01367e-17	0.200932	0.502	0.458	6.72445e-13	APS	CAMK2D
2.09139e-17	0.357489	0.44	0.407	6.98397e-13	APS	CFD
1.75609e-16	0.20653	0.203	0.162	5.86427e-12	APS	CDK14
2.43587e-16	0.244885	0.596	0.571	8.13435e-12	APS	CSRP1
4.15485e-16	0.223731	0.757	0.745	1.38747e-11	APS	S100A10
8.86424e-16	0.184542	0.098	0.062	2.96012e-11	APS	LINC02237
9.70952e-16	0.126786	0.055	0.033	3.2424e-11	APS	KRT18
2.2485e-15	0.149995	0.982	0.984	7.50865e-11	APS	TMSB4X
3.08041e-15	0.130049	0.098	0.066	1.02867e-10	APS	KCNAB1
3.37319e-15	0.14973	0.096	0.069	1.12644e-10	APS	CNN1
4.19793e-15	0.16295	0.813	0.806	1.40186e-10	APS	MGST3
4.59748e-15	0.182191	0.028	0.013	1.53528e-10	APS	AC105411.1
6.64928e-15	0.181918	0.138	0.101	2.22046e-10	APS	ANGPTL4
7.65653e-15	0.0953294	0.076	0.05	2.55682e-10	APS	LINC01140
7.70199e-15	0.101534	0.031	0.013	2.572e-10	APS	LMO3
9.92479e-15	0.184281	0.579	0.535	3.31428e-10	APS	IMMP2L
1.01383e-14	0.316792	0.395	0.362	3.38558e-10	APS	TNC
1.22065e-14	0.184127	0.171	0.131	4.07624e-10	APS	2026-12-01
1.62227e-14	0.184565	0.156	0.131	5.4174e-10	APS	BMP2
2.32845e-14	0.189347	0.399	0.366	7.77562e-10	APS	FEZ2
3.72856e-14	0.188906	0.454	0.417	1.24511e-09	APS	FSTL1
4.22092e-14	0.145437	0.166	0.133	1.40953e-09	APS	MRPS6
4.57256e-14	0.203296	0.279	0.245	1.52696e-09	APS	VGLL3
4.62712e-14	0.196644	0.335	0.3	1.54518e-09	APS	OLFML2B
5.44445e-14	0.208025	0.295	0.263	1.81812e-09	APS	BCL6
5.51514e-14	0.2208	0.469	0.432	1.84172e-09	APS	EXT1
6.97833e-14	0.148039	0.108	0.077	2.33034e-09	APS	GLIS3
9.20902e-14	0.196015	0.533	0.497	3.07526e-09	APS	CEBPD
1.08311e-13	0.291768	0.114	0.089	3.61695e-09	APS	CCL21
1.11871e-13	0.115614	0.058	0.035	3.73583e-09	APS	PRKCH
1.12631e-13	0.172649	0.518	0.478	3.76118e-09	APS	FHL2
1.30166e-13	0.128879	0.067	0.045	4.34677e-09	APS	PAPPA
1.37986e-13	0.191398	0.538	0.495	4.60791e-09	APS	CCN1
1.54461e-13	0.163668	0.156	0.125	5.15806e-09	APS	GMFG
3.9711e-13	0.231737	0.338	0.312	1.32611e-08	APS	ZBTB16
4.91386e-13	0.0933919	0.036	0.019	1.64093e-08	APS	ANO4
5.51683e-13	0.186856	0.291	0.256	1.84229e-08	APS	FOXP1
6.55464e-13	0.0948209	0.071	0.047	2.18886e-08	APS	ZIC1
8.4606e-13	0.131764	0.094	0.064	2.82533e-08	APS	PRUNE2
9.587e-13	0.200864	0.348	0.317	3.20148e-08	APS	GADD45A
9.65585e-13	0.16305	0.707	0.681	3.22448e-08	APS	SERPING1
1.05483e-12	0.259223	0.229	0.197	3.52251e-08	APS	ID3
1.22188e-12	0.149506	0.135	0.106	4.08033e-08	APS	TMTC1
1.40716e-12	0.182113	0.235	0.201	4.69906e-08	APS	TMEM176B
1.51347e-12	0.181437	0.275	0.229	5.05409e-08	APS	TM4SF1
1.60729e-12	0.185286	0.979	0.979	5.36739e-08	APS	IGFBP7
1.86434e-12	0.120888	0.133	0.101	6.22576e-08	APS	CLEC2B
2.24108e-12	0.0810052	0.037	0.02	7.48387e-08	APS	SRGN
2.64004e-12	0.201381	0.121	0.094	8.81614e-08	APS	CCN5
3.66665e-12	0.135812	0.814	0.804	1.22444e-07	APS	SELENOM
4.15483e-12	0.0481979	0.008	0.001	1.38746e-07	APS	CTAG2
5.12726e-12	0.391907	0.32	0.299	1.7122e-07	APS	ECRG4
7.73311e-12	0.110661	0.089	0.062	2.5824e-07	APS	AKR1C1
9.4903e-12	0.0960109	0.051	0.032	3.16919e-07	APS	TIMP4
9.69952e-12	0.224563	0.297	0.263	3.23906e-07	APS	SOX4
1.02688e-11	0.0897537	0.069	0.048	3.42918e-07	APS	RAB23
1.27729e-11	0.142148	0.126	0.095	4.26537e-07	APS	EMCN
1.54464e-11	0.131368	0.218	0.184	5.15818e-07	APS	PPIC
1.80222e-11	0.173663	0.373	0.338	6.01835e-07	APS	CALCRL
1.94743e-11	0.234293	0.362	0.327	6.50323e-07	APS	CLSTN2
2.39539e-11	0.0684909	0.045	0.027	7.99915e-07	APS	SPON2
4.16326e-11	0.216136	0.035	0.02	1.39028e-06	APS	THBS4
4.32754e-11	0.144347	0.887	0.888	1.44514e-06	APS	CALM2
6.14606e-11	0.155384	0.216	0.18	2.05241e-06	APS	FMO3
6.29555e-11	0.156426	0.692	0.674	2.10234e-06	APS	CD9
7.31067e-11	0.159851	0.801	0.795	2.44132e-06	APS	S100A11
7.74022e-11	0.160266	0.678	0.663	2.58477e-06	APS	FILIP1L
8.47269e-11	0.193128	0.531	0.512	2.82937e-06	APS	CTSC
8.78259e-11	0.152457	0.47	0.445	2.93286e-06	APS	PRDX5
1.06059e-10	0.143887	0.313	0.279	3.54175e-06	APS	INAFM1
1.16578e-10	0.167265	0.492	0.466	3.893e-06	APS	H2AFZ
1.23731e-10	0.182683	0.345	0.318	4.13186e-06	APS	ETV6
1.27641e-10	0.117871	0.265	0.228	4.26246e-06	APS	DNAJB4
1.31878e-10	0.147082	0.587	0.561	4.40393e-06	APS	IFI16
2.08042e-10	0.168479	0.493	0.465	6.94734e-06	APS	ITGA1
2.10708e-10	0.15863	0.227	0.197	7.03638e-06	APS	COL12A1
2.44111e-10	0.166811	0.41	0.381	8.15183e-06	APS	AC083870.1
2.57627e-10	0.146458	0.082	0.059	8.60318e-06	APS	THBS1
2.61897e-10	0.125087	0.133	0.107	8.74579e-06	APS	NEDD9
2.6424e-10	0.120019	0.215	0.183	8.82404e-06	APS	LAMTOR2
2.90219e-10	0.120197	0.17	0.143	9.69156e-06	APS	CKLF
3.44901e-10	0.145429	0.394	0.363	1.15176e-05	APS	CLIC4
3.9628e-10	0.14638	0.403	0.373	1.32334e-05	APS	SNHG5
4.15306e-10	0.19258	0.178	0.162	1.38687e-05	APS	SLCO1C1
4.30422e-10	0.131534	0.485	0.455	1.43735e-05	APS	KRT10
4.42615e-10	0.119991	0.092	0.068	1.47807e-05	APS	CASC15
4.93393e-10	0.107929	0.993	0.993	1.64763e-05	APS	MT-ND4
6.06147e-10	0.142537	0.697	0.68	2.02417e-05	APS	PPIB
6.51588e-10	0.156779	0.216	0.193	2.17591e-05	APS	KLF7
6.99528e-10	0.151102	0.531	0.503	2.33601e-05	APS	GGT5
7.37437e-10	0.179109	0.162	0.138	2.4626e-05	APS	HSPG2
8.0276e-10	0.145245	0.554	0.514	2.68074e-05	APS	IGFBP5
8.70415e-10	0.0841805	0.02	0.01	2.90666e-05	APS	AC104041.1
9.33403e-10	0.167069	0.788	0.769	3.117e-05	APS	MT2A
1.01868e-09	0.100423	0.103	0.08	3.40177e-05	APS	MAF
1.49905e-09	0.152925	0.449	0.419	5.00592e-05	APS	ARHGAP15
1.57634e-09	0.0797181	0.117	0.091	5.26404e-05	APS	GLIPR2
1.75331e-09	0.162276	0.501	0.471	5.855e-05	APS	DMD
1.97266e-09	0.148903	0.782	0.774	6.5875e-05	APS	DSTN
2.118e-09	0.130908	0.537	0.503	7.07286e-05	APS	JUN
2.62546e-09	0.154271	0.13	0.111	8.76748e-05	APS	NUAK1
2.70246e-09	0.115394	0.913	0.912	9.02458e-05	APS	PFDN5
2.72268e-09	0.101111	0.186	0.153	9.09212e-05	APS	OOEP
3.35714e-09	0.0459724	0.017	0.008	0.000112108	APS	LCP1
3.8779e-09	0.16271	0.328	0.3	0.000129499	APS	MARCKS
4.5828e-09	0.157497	0.829	0.82	0.000153038	APS	LPP
4.86639e-09	0.0444402	0.017	0.007	0.000162508	APS	BMPER
4.89107e-09	0.0502074	0.012	0.004	0.000163332	APS	CBLN1
4.95137e-09	0.0721658	0.044	0.03	0.000165346	APS	ZNF697
5.27168e-09	0.143253	0.254	0.226	0.000176042	APS	NAMPT
5.58615e-09	0.122642	0.172	0.148	0.000186544	APS	CCDC71L
7.07593e-09	0.156143	0.618	0.606	0.000236294	APS	DYNLL1
7.31072e-09	0.106699	0.132	0.112	0.000244134	APS	PRSS23
7.43539e-09	0.170337	0.597	0.585	0.000248297	APS	KLF6
7.7532e-09	0.232546	0.301	0.263	0.00025891	APS	CCL2
8.23939e-09	0.154056	0.109	0.087	0.000275146	APS	IGFBP3
8.24272e-09	0.154752	0.308	0.286	0.000275257	APS	ACTN1
8.29148e-09	0.15799	0.347	0.311	0.000276886	APS	ADGRL3
1.03079e-08	0.171327	0.505	0.49	0.000344223	APS	C1S
1.09977e-08	0.0980232	0.133	0.107	0.000367256	APS	SLC27A4
1.16523e-08	0.163644	0.267	0.238	0.000389117	APS	LUM
1.33366e-08	0.127188	0.087	0.064	0.000445363	APS	CNTN4
1.42378e-08	0.152093	0.302	0.276	0.000475457	APS	OSBPL10
1.61554e-08	0.132478	0.602	0.588	0.000539494	APS	CAVIN3
1.65756e-08	0.121526	0.235	0.213	0.000553524	APS	CBR4
2.08805e-08	0.0970662	0.152	0.13	0.000697285	APS	HTATIP2
2.55455e-08	0.136903	0.806	0.802	0.000853066	APS	ANXA2
2.90178e-08	0.0463773	0.025	0.014	0.000969021	APS	FLNB
2.99916e-08	0.0674292	0.06	0.043	0.00100154	APS	CRELD1
4.17284e-08	0.118662	0.242	0.207	0.00139348	APS	CSGALNACT1
4.18524e-08	0.0637671	0.03	0.017	0.00139762	APS	SLC41A2
4.29409e-08	0.0415837	0.021	0.011	0.00143397	APS	RTN1
4.78317e-08	0.0196251	0.006	0.001	0.00159729	APS	UBD
5.30307e-08	0.141424	0.236	0.214	0.00177091	APS	PER1
5.48092e-08	0.153712	0.167	0.146	0.0018303	APS	ENOX1
6.6798e-08	0.0874973	0.034	0.021	0.00223065	APS	BTNL9
6.90565e-08	0.0296977	0.02	0.01	0.00230607	APS	GPR183
7.10358e-08	0.114943	0.232	0.199	0.00237217	APS	IGFBP6
7.9104e-08	0.168951	0.315	0.297	0.0026416	APS	ADAMTS1
9.02725e-08	0.063675	0.053	0.039	0.00301456	APS	KDELR3
9.7645e-08	0.123386	0.224	0.199	0.00326076	APS	THRB
1.01974e-07	0.147631	0.38	0.348	0.00340534	APS	RPS4Y1
1.0269e-07	0.128231	0.437	0.41	0.00342924	APS	NBEAL1
1.13745e-07	0.0232862	0.008	0.002	0.00379839	APS	COL8A1
1.16781e-07	0.0832331	0.058	0.043	0.00389979	APS	ATP10A
1.17773e-07	0.169686	0.442	0.422	0.00393291	APS	PELI2
1.23192e-07	0.108035	0.171	0.146	0.00411387	APS	CARMIL1
1.29515e-07	0.0716918	0.038	0.025	0.00432503	APS	PDE4D
1.35505e-07	0.0914243	0.107	0.084	0.00452507	APS	ERRFI1
1.45241e-07	0.0853832	0.061	0.045	0.00485019	APS	IFI44L
1.47836e-07	0.0866766	0.037	0.025	0.00493684	APS	UNC5C
1.60154e-07	0.144805	0.091	0.071	0.00534817	APS	IL1RAPL1
1.61706e-07	0.0966843	0.11	0.085	0.00540002	APS	MTRNR2L12
1.62499e-07	0.174213	0.436	0.423	0.0054265	APS	PDLIM5
2.14511e-07	0.135654	0.186	0.164	0.00716337	APS	NFKBIZ
2.21148e-07	0.278438	0.364	0.342	0.00738502	APS	FOS
2.34896e-07	0.0277426	0.011	0.005	0.00784411	APS	DUXAP8
2.37677e-07	0.0409903	0.021	0.012	0.007937	APS	ZFHX4
2.63002e-07	0.0794257	0.025	0.017	0.0087827	APS	CP
2.75448e-07	0.0760896	0.064	0.047	0.00919829	APS	FILIP1
3.45763e-07	0.17095	0.707	0.705	0.0115464	APS	ARID5B
3.48376e-07	0.102578	0.127	0.11	0.0116337	APS	ANGPTL2
3.64353e-07	0.137459	0.208	0.183	0.0121672	APS	MAPK10
3.68669e-07	0.0586174	0.019	0.01	0.0123113	APS	PAPPA2
3.91411e-07	0.0649814	0.029	0.017	0.0130708	APS	GPC6
4.3015e-07	0.114079	0.235	0.213	0.0143644	APS	MAP3K8
4.53221e-07	0.211471	0.942	0.95	0.0151349	APS	TAGLN
4.62473e-07	0.124292	0.15	0.134	0.0154438	APS	RFX3
5.02527e-07	0.0925102	0.141	0.119	0.0167814	APS	IL34
5.12397e-07	0.0307275	0.007	0.002	0.017111	APS	CFHR1
5.13882e-07	0.0729265	0.085	0.064	0.0171606	APS	ANK3
5.19657e-07	0.0909217	0.049	0.033	0.0173534	APS	AC018616.1
5.30822e-07	0.0695542	0.106	0.084	0.0177263	APS	LARP6
5.84903e-07	0.100514	0.637	0.62	0.0195323	APS	OAZ1
6.91391e-07	0.0567479	0.029	0.018	0.0230883	APS	IKZF2
7.33912e-07	0.0331146	0.015	0.008	0.0245082	APS	PRAC2
7.93078e-07	0.123154	0.443	0.423	0.0264841	APS	FCGRT
7.96899e-07	0.0260709	0.008	0.003	0.0266117	APS	LINC01515
8.42068e-07	0.107111	0.693	0.682	0.02812	APS	GABARAP
8.47478e-07	0.113091	0.65	0.643	0.0283007	APS	RPS27L
9.51496e-07	0.0782578	0.077	0.061	0.0317743	APS	IL15
9.56231e-07	0.0520089	0.031	0.019	0.0319324	APS	CMTM8
9.83325e-07	0.110826	0.176	0.155	0.0328372	APS	TMEM176A
9.84484e-07	0.0652952	0.066	0.05	0.0328758	APS	GIPC2
1.00635e-06	0.0630621	0.079	0.06	0.0336062	APS	UPP1
1.0131e-06	0.0336957	0.03	0.019	0.0338313	APS	SPINT2
1.02062e-06	0.0887159	0.059	0.046	0.0340825	APS	ZFPM2-AS1
1.0647e-06	0.0355902	0.02	0.011	0.0355545	APS	F3
1.07022e-06	0.094604	0.111	0.093	0.0357388	APS	FST
1.09196e-06	0.121365	0.302	0.279	0.036465	APS	TYMP
1.10622e-06	0.1137	0.542	0.524	0.036941	APS	RTN4
1.13674e-06	0.115476	0.689	0.681	0.0379604	APS	RABAC1
1.2195e-06	0.11453	0.172	0.152	0.0407239	APS	CD248
1.27658e-06	0.071697	0.043	0.031	0.0426302	APS	GNG2
1.32323e-06	0.110714	0.726	0.721	0.0441878	APS	PRDX1
1.36261e-06	0.130166	0.845	0.843	0.045503	APS	HLA-C
1.38945e-06	0.0683053	0.118	0.095	0.0463992	APS	STEAP1B
1.49009e-06	0.144508	0.232	0.208	0.0497601	APS	TSHZ2
1.52574e-06	0.121624	0.296	0.274	0.0509505	APS	GRK5
1.56628e-06	0.0754237	0.078	0.062	0.0523042	APS	NR1D1
1.58531e-06	0.0176856	0.003	0	0.0529397	APS	CCL3
1.59413e-06	0.0325423	0.019	0.01	0.0532344	APS	GLIPR1
1.79891e-06	0.125228	0.725	0.71	0.0600727	APS	MBNL1
1.85565e-06	0.0649266	0.963	0.961	0.0619674	APS	RPL8
1.91119e-06	0.0814019	0.12	0.101	0.0638223	APS	PLSCR1
2.08854e-06	0.0448376	0.018	0.011	0.0697449	APS	AC073611.1
2.16162e-06	0.0665274	0.027	0.017	0.072185	APS	SHOX
2.2191e-06	0.0693281	0.064	0.052	0.0741048	APS	PRSS35
2.28303e-06	0.107249	0.241	0.22	0.0762396	APS	ITM2C
2.29205e-06	0.0702824	0.072	0.057	0.0765408	APS	CYFIP2
2.8052e-06	0.102904	0.2	0.178	0.0936768	APS	MDK
2.87186e-06	0.0451955	0.024	0.014	0.0959028	APS	UST
2.93063e-06	0.0323145	0.009	0.004	0.0978655	APS	AC245041.2
2.97403e-06	0.0845878	0.046	0.034	0.0993149	APS	NRXN3
2.98241e-06	0.10813	0.313	0.294	0.0995947	APS	LY6E
3.01237e-06	0.0873697	0.706	0.689	0.100595	APS	ANXA1
3.0203e-06	0.0716695	0.081	0.067	0.10086	APS	SLX4IP
3.05021e-06	0.116746	0.182	0.164	0.101859	APS	PBX1
3.05097e-06	0.0837661	0.093	0.076	0.101884	APS	GBP1
3.05384e-06	0.0679749	0.062	0.05	0.10198	APS	COTL1
3.13066e-06	0.0906882	0.236	0.208	0.104545	APS	ATF3
3.27426e-06	0.119328	0.458	0.444	0.109341	APS	EMP3
3.37027e-06	0.0554391	0.066	0.051	0.112547	APS	LINC01116
3.62153e-06	0.0902472	0.16	0.14	0.120938	APS	ZCCHC24
3.8954e-06	0.0819227	0.075	0.058	0.130083	APS	BMPR1B
3.90473e-06	0.0709326	0.045	0.034	0.130395	APS	VCAM1
3.96249e-06	0.128121	0.488	0.47	0.132324	APS	FNDC3B
4.186e-06	0.132847	0.242	0.223	0.139787	APS	HGF
4.25593e-06	0.0967769	0.331	0.311	0.142123	APS	AP2S1
4.30267e-06	0.0883276	0.706	0.7	0.143683	APS	PSMB1
4.38794e-06	0.0547401	0.021	0.013	0.146531	APS	LINC00842
4.54766e-06	0.189711	0.484	0.472	0.151865	APS	HSPA1B
4.91135e-06	0.0877813	0.337	0.316	0.164009	APS	RPS19BP1
4.9259e-06	0.12081	0.546	0.535	0.164496	APS	PPP1R14A
4.96794e-06	0.0664557	0.058	0.045	0.165899	APS	SSTR2
5.2045e-06	0.116199	0.147	0.13	0.173799	APS	PDE7B
5.46872e-06	0.103387	0.376	0.357	0.182622	APS	ZNHIT1
5.89942e-06	0.0743218	0.145	0.124	0.197005	APS	KLF11
6.32611e-06	0.103514	0.123	0.106	0.211254	APS	NAV1
6.57045e-06	0.0886281	0.076	0.064	0.219414	APS	MDFIC
6.87945e-06	0.035467	0.026	0.017	0.229732	APS	MBP
6.88916e-06	0.0483815	0.049	0.036	0.230057	APS	BATF3
8.27617e-06	0.0707614	0.073	0.059	0.276374	APS	ME3
8.28052e-06	0.0762047	0.058	0.048	0.27652	APS	AC006525.1
8.8376e-06	0.139425	0.685	0.681	0.295123	APS	RBPMS
9.22446e-06	0.167199	0.653	0.654	0.308042	APS	PPP1R12B
9.42078e-06	0.164784	0.689	0.685	0.314598	APS	HSPA1A
1.08874e-05	0.122519	0.593	0.577	0.363574	APS	ZFP36
1.09254e-05	0.0689364	0.085	0.07	0.364843	APS	MIIP
1.17962e-05	0.0357468	0.022	0.014	0.393922	APS	PDE4B
1.18271e-05	0.0825481	0.095	0.08	0.394953	APS	AC068587.4
1.2319e-05	0.119528	0.825	0.817	0.411382	APS	COL6A1
1.23895e-05	0.11335	0.165	0.15	0.413735	APS	NFIL3
1.27369e-05	0.0916977	0.307	0.287	0.425336	APS	TRAPPC2L
1.32072e-05	0.118988	0.671	0.658	0.441041	APS	PDE5A
1.32228e-05	0.029675	0.014	0.007	0.441563	APS	BEX5
1.34249e-05	0.0977724	0.562	0.549	0.448311	APS	TMEM50A
1.43921e-05	0.119365	0.696	0.69	0.48061	APS	TIMP1
1.47743e-05	0.09819	0.099	0.085	0.493374	APS	SOX6
1.54467e-05	0.0697972	0.091	0.076	0.515829	APS	AKR1C2
1.6048e-05	0.036215	0.019	0.012	0.535905	APS	ETV7
1.6205e-05	0.101011	0.403	0.387	0.54115	APS	RAB34
1.6301e-05	0.183477	0.64	0.634	0.544356	APS	COL4A1
1.6507e-05	0.0352647	0.028	0.018	0.551233	APS	AC113383.1
1.84008e-05	0.0964203	0.184	0.165	0.614476	APS	NCOA7
1.85529e-05	0.103425	0.395	0.379	0.619554	APS	DDAH2
1.9705e-05	0.0974401	0.554	0.545	0.658029	APS	SF3B6
1.9929e-05	0.106868	0.128	0.112	0.665509	APS	LINC01619
2.04065e-05	0.111834	0.184	0.165	0.681456	APS	ARL15
2.11621e-05	0.0543906	0.012	0.007	0.706686	APS	AC011287.1
2.16582e-05	0.110987	0.574	0.567	0.723253	APS	TUBA1A
2.34504e-05	0.0961423	0.215	0.195	0.783104	APS	TLE4
2.37789e-05	0.08337	0.249	0.231	0.794074	APS	BAD
2.39331e-05	0.0596686	0.038	0.027	0.799222	APS	PAMR1
2.5504e-05	0.0606279	0.953	0.948	0.851679	APS	RPS9
2.57113e-05	0.0573507	0.077	0.061	0.858603	APS	C12orf75
2.59785e-05	0.0537688	0.056	0.045	0.867525	APS	TMEM54
2.63941e-05	0.0776299	0.09	0.075	0.881405	APS	DDX3Y
2.65162e-05	0.0655565	0.144	0.126	0.885484	APS	CRIM1-DT
2.81387e-05	0.0690093	0.18	0.161	0.939663	APS	ZNHIT3
2.82195e-05	0.0278729	0.013	0.007	0.942362	APS	ADRA1B
2.89023e-05	0.042064	0.027	0.019	0.965164	APS	GAS2L3
2.89338e-05	0.0633175	0.112	0.097	0.966216	APS	TNIP2
2.92171e-05	0.0787043	0.189	0.17	0.975676	APS	PRPF31
2.96357e-05	0.0978229	0.437	0.421	0.989654	APS	PSMB3
2.96876e-05	0.116142	0.304	0.288	0.991388	APS	PPP3CA
3.12953e-05	0.0612401	0.031	0.023	1	APS	MEST
3.23233e-05	0.0761017	0.268	0.248	1	APS	TXNRD1
3.23423e-05	0.0589958	0.031	0.023	1	APS	HTR7
3.35419e-05	0.0318542	0.022	0.012	1	APS	LINC01060
3.41978e-05	0.0738592	0.059	0.047	1	APS	AC012447.1
3.54171e-05	0.0725531	0.123	0.108	1	APS	ETHE1
3.8928e-05	0.0655862	0.063	0.052	1	APS	LINC00670
4.07192e-05	0.112134	0.083	0.072	1	APS	SULF1
4.08413e-05	0.0643017	0.049	0.039	1	APS	IFIT2
4.3629e-05	0.0832916	0.152	0.138	1	APS	TGFBR1
4.5797e-05	0.0963858	0.467	0.455	1	APS	PSMB6
4.73702e-05	0.0651321	0.05	0.039	1	APS	CELF2
4.90476e-05	0.092174	0.353	0.337	1	APS	CYB5A
5.12657e-05	0.0377802	0.03	0.02	1	APS	COLEC11
5.18576e-05	0.0836442	0.093	0.08	1	APS	MIR99AHG
5.20611e-05	0.07412	0.241	0.22	1	APS	AMBRA1
5.36592e-05	0.07528	0.076	0.063	1	APS	EMILIN1
5.38332e-05	0.12659	0.479	0.457	1	APS	COL25A1
5.55835e-05	0.0339049	0.014	0.008	1	APS	SLC26A7
5.66321e-05	0.048841	0.034	0.025	1	APS	SLC4A4
5.79199e-05	0.0728878	0.066	0.053	1	APS	LTBP1
5.81489e-05	0.00759449	0.003	0	1	APS	CRYBB2
5.91703e-05	0.0790187	0.128	0.114	1	APS	FNBP1L
5.98196e-05	0.0895676	0.795	0.795	1	APS	PTMS
6.03001e-05	0.087535	0.51	0.495	1	APS	SUB1
6.09048e-05	0.113659	0.192	0.178	1	APS	PTPRM
6.12096e-05	0.083759	0.136	0.121	1	APS	MAST4
6.30012e-05	0.0925513	0.662	0.652	1	APS	PFN1
6.54884e-05	0.0438403	0.028	0.021	1	APS	TMC6
6.81562e-05	0.0825158	0.056	0.042	1	APS	NLGN1
7.0272e-05	0.0705081	0.08	0.069	1	APS	ENPP1
7.03032e-05	0.0480486	0.028	0.019	1	APS	TNN
7.21265e-05	0.125508	0.153	0.141	1	APS	AGTR1
7.25232e-05	0.102751	0.157	0.146	1	APS	APOL6
7.30536e-05	0.041304	0.04	0.031	1	APS	PALMD
7.39098e-05	0.0786034	0.236	0.217	1	APS	HSD17B10
7.42481e-05	0.0207362	0.006	0.002	1	APS	SLC26A3
7.45502e-05	0.06166	0.061	0.052	1	APS	ME1
7.46048e-05	0.0979559	0.304	0.294	1	APS	MYDGF
8.05516e-05	0.076039	0.183	0.166	1	APS	AK1
8.46643e-05	0.0374735	0.04	0.028	1	APS	KRT8
8.52406e-05	0.0302868	0.021	0.015	1	APS	AC022706.1
8.54399e-05	0.0958845	0.507	0.494	1	APS	CD151
8.72162e-05	0.110276	0.275	0.263	1	APS	FBXL3
8.74183e-05	0.0596584	0.085	0.071	1	APS	IFI27L1
8.76605e-05	0.0791033	0.236	0.216	1	APS	KLF12
8.92724e-05	0.0725748	0.126	0.11	1	APS	FAM107B
8.94901e-05	0.0441457	0.048	0.036	1	APS	NRP2
9.15046e-05	0.0736902	0.113	0.099	1	APS	TMEM14A
9.19566e-05	0.0644594	0.186	0.167	1	APS	TAF9
9.38642e-05	0.0612244	0.115	0.1	1	APS	GBP2
9.53553e-05	0.0822458	0.131	0.118	1	APS	PXDC1
9.68803e-05	0.101224	0.19	0.176	1	APS	IFI6
9.70209e-05	0.0856729	0.067	0.057	1	APS	PPP1R9A
9.89521e-05	0.153063	0.516	0.515	1	APS	RHOB
9.92058e-05	0.0929038	0.522	0.511	1	APS	ESD
0.000106006	0.085172	0.432	0.418	1	APS	PSMA2
0.000109862	0.0303201	0.017	0.01	1	APS	AC006942.1
0.000109936	0.0346231	0.014	0.008	1	APS	AQP7
0.000110502	0.0506016	0.038	0.028	1	APS	ALDH1A1
0.000112244	0.0337318	0.01	0.005	1	APS	SCGN
0.000112419	0.151534	0.159	0.15	1	APS	MFAP4
0.000113268	0.122925	0.479	0.47	1	APS	YAP1
0.000116789	0.0794697	0.155	0.137	1	APS	TBX3
0.000123733	0.0349973	0.022	0.015	1	APS	PON3
0.000124779	0.0566315	0.959	0.957	1	APS	RPS14
0.000125307	0.0836311	0.421	0.406	1	APS	SMDT1
0.000130429	0.0110205	0.004	0.002	1	APS	TLL1
0.000132754	0.0249977	0.018	0.011	1	APS	ISG20
0.000135449	0.119102	0.528	0.523	1	APS	TUBB
0.00013816	0.109656	0.532	0.527	1	APS	PDLIM1
0.000139603	0.0561669	0.075	0.063	1	APS	RIN3
0.000140557	0.0584728	0.066	0.054	1	APS	FAR2
0.000143781	0.106649	0.625	0.62	1	APS	RARRES2
0.000146391	0.106749	0.463	0.453	1	APS	C20orf27
0.000148446	0.130455	0.765	0.762	1	APS	STEAP4
0.000152451	0.133712	0.874	0.882	1	APS	RPS10
0.000153327	0.139825	0.07	0.06	1	APS	H19
0.000160848	0.0253889	0.018	0.01	1	APS	AGT
0.000162723	0.0600601	0.079	0.069	1	APS	PPP1R3B
0.000163454	0.0913271	0.154	0.143	1	APS	ADAM9
0.000163839	0.0495625	0.032	0.024	1	APS	FGF10
0.000164346	0.0333779	0.039	0.028	1	APS	AL136454.1
0.000164786	0.0411357	0.046	0.036	1	APS	TMEM140
0.000168675	0.0460503	0.031	0.022	1	APS	MUC3A
0.000170718	0.0479819	0.075	0.064	1	APS	PRADC1
0.000171195	0.106033	0.188	0.175	1	APS	AQP1
0.000176283	0.0149932	0.004	0.001	1	APS	HIST1H1D
0.000182808	0.0417806	0.042	0.034	1	APS	SLC39A4
0.00018445	0.0246348	0.012	0.006	1	APS	OVCH1-AS1
0.000185536	0.0612277	0.028	0.022	1	APS	AP001605.1
0.000188084	0.0327009	0.026	0.018	1	APS	CENPW
0.000190192	0.0786397	0.315	0.3	1	APS	BLVRB
0.000191221	0.0677275	0.035	0.027	1	APS	SLC44A3
0.000213276	0.0806419	0.321	0.305	1	APS	CSNK2B
0.000233742	0.0267201	0.017	0.011	1	APS	HLA-DQB1
0.000240294	0.0993565	0.101	0.092	1	APS	NPY1R
0.000241957	0.0325985	0.028	0.02	1	APS	CMBL
0.000242684	0.0734702	0.388	0.372	1	APS	LAMTOR1
0.000253471	0.0504392	0.02	0.014	1	APS	CCBE1
0.000256473	0.0927856	0.153	0.142	1	APS	PDLIM3
0.00025806	0.0741011	0.329	0.311	1	APS	ETFB
0.000259387	0.100315	0.2	0.189	1	APS	CENPP
0.000262311	0.0717006	0.175	0.16	1	APS	COMMD7
0.000263233	0.0849114	0.359	0.346	1	APS	ITGB1BP1
0.00026518	0.0670207	0.136	0.122	1	APS	C5orf15
0.000266055	0.0709813	0.097	0.084	1	APS	CPED1
0.00026807	0.0821321	0.181	0.168	1	APS	ANTXR2
0.000269827	0.0976469	0.153	0.139	1	APS	ABCA8
0.00027378	0.0886734	0.258	0.246	1	APS	C1orf122
0.000274013	0.0678314	0.164	0.148	1	APS	ITGAE
0.000277786	0.0647226	0.164	0.152	1	APS	ZFYVE21
0.00028012	0.0789905	0.224	0.21	1	APS	VSIR
0.00029383	0.0503612	0.059	0.048	1	APS	SDC4
0.000300433	0.0701986	0.125	0.113	1	APS	STAMBPL1
0.000302733	0.0684022	0.229	0.21	1	APS	HMG20B
0.000302876	0.0504259	0.041	0.033	1	APS	LDLR
0.000307161	0.0980286	0.213	0.2	1	APS	MAGI1
0.000325255	0.0538764	0.058	0.05	1	APS	TBC1D9
0.00032871	0.0713729	0.235	0.22	1	APS	TMEM47
0.000329075	0.0393217	0.107	0.088	1	APS	KIZ-AS1
0.000332476	0.0519968	0.947	0.943	1	APS	RPL9
0.000333511	0.0848118	0.145	0.132	1	APS	MAN2A1
0.000340549	0.0564985	0.983	0.984	1	APS	B2M
0.000345936	0.0291847	0.015	0.01	1	APS	MCM10
0.000351278	0.0117125	0.005	0.002	1	APS	AC091182.1
0.0003563	0.112951	0.287	0.272	1	APS	LINC00989
0.000377217	0.0248507	0.013	0.008	1	APS	LINC02104
0.000377902	0.0526009	0.069	0.06	1	APS	ACD
0.000382134	0.07541	0.778	0.773	1	APS	LMNA
0.000387092	0.0984443	0.904	0.906	1	APS	MYL6
0.000399885	0.102104	0.339	0.32	1	APS	DUSP1
0.000403921	0.103896	0.208	0.197	1	APS	KHDRBS3
0.000407835	0.0109156	0.002	0	1	APS	AP000829.1
0.000408556	0.102168	0.465	0.458	1	APS	LEPROT
0.000420242	0.08144	0.121	0.111	1	APS	TGFB2
0.000436638	0.0814285	0.325	0.311	1	APS	PSMA4
0.000440116	0.0907456	0.445	0.436	1	APS	VAMP5
0.000448203	0.0845492	0.226	0.216	1	APS	TMEM173
0.000451847	0.0483338	0.057	0.045	1	APS	AC068724.3
0.000472378	0.0740209	0.38	0.368	1	APS	BZW1
0.000483911	0.0899143	0.136	0.126	1	APS	RUNX1
0.000495696	0.0472818	0.047	0.039	1	APS	NFATC2
0.000501145	0.0971834	0.212	0.203	1	APS	AC007319.1
0.000501364	0.0843577	0.533	0.526	1	APS	SEC61G
0.000502367	0.0125658	0.01	0.004	1	APS	GSTM1
0.000503576	0.0199665	0.018	0.012	1	APS	TPX2
0.00051162	0.110704	0.618	0.614	1	APS	TIMP2
0.000526835	0.0146558	0.006	0.002	1	APS	TLR4
0.000537471	0.0471819	0.118	0.104	1	APS	TP53TG1
0.000543796	0.0677165	0.117	0.101	1	APS	RND3
0.000547216	0.0695877	0.127	0.114	1	APS	CXXC5
0.000559385	0.0438792	0.039	0.031	1	APS	MPP7
0.000567072	0.0344314	0.029	0.023	1	APS	ETNK2
0.000572624	0.0417583	0.033	0.023	1	APS	CCL8
0.000573922	0.111291	0.857	0.856	1	APS	COL3A1
0.000586203	0.0548877	0.141	0.128	1	APS	RAB32
0.000590276	0.0653519	0.206	0.191	1	APS	PELO
0.000603874	0.0408449	0.073	0.061	1	APS	GLRX
0.000614853	0.0688211	0.176	0.164	1	APS	TPRKB
0.000618497	0.0779291	0.848	0.842	1	APS	RPLP0
0.000635699	0.0219807	0.01	0.005	1	APS	ALDH1L1
0.000661034	0.0641052	0.977	0.979	1	APS	FTH1
0.000662222	0.113116	0.206	0.198	1	APS	STAT4
0.000663519	0.0620694	0.136	0.123	1	APS	CAMK1
0.000665799	0.0261574	0.012	0.007	1	APS	PAPLN
0.000667162	0.0863048	0.173	0.162	1	APS	ATP11C
0.000676767	0.0966635	0.721	0.729	1	APS	GPX4
0.000697048	0.0591209	0.098	0.085	1	APS	CTBS
0.000698301	0.0144113	0.009	0.005	1	APS	HUNK
0.00071301	0.00484788	0.001	0	1	APS	CYP3A43
0.000735072	0.0978685	0.071	0.064	1	APS	THSD7B
0.00073806	0.0199473	0.012	0.007	1	APS	ERG
0.000745275	0.059191	0.097	0.087	1	APS	AC027644.3
0.00074615	0.0667728	0.025	0.019	1	APS	SAA1
0.000760124	0.0378514	0.057	0.046	1	APS	CCDC167
0.000768019	0.0952775	0.321	0.314	1	APS	NR1D2
0.000787678	0.209611	0.788	0.808	1	APS	TPM2
0.000799077	0.0318991	0.021	0.016	1	APS	MAP3K2-DT
0.000805365	0.0586762	0.068	0.06	1	APS	PTGES
0.000808458	0.0561953	0.065	0.057	1	APS	AL445426.1
0.000821233	0.018779	0.01	0.005	1	APS	COL4A4
0.000825891	0.0790474	0.442	0.432	1	APS	RTRAF
0.000855618	0.106368	0.31	0.301	1	APS	ISG15
0.00086073	0.066337	0.148	0.138	1	APS	SDF2L1
0.000869132	0.019596	0.02	0.013	1	APS	HMCN2
0.000879784	0.0343032	0.034	0.027	1	APS	PPARGC1A
0.000884232	0.0644488	0.152	0.137	1	APS	B4GALT1
0.000896498	0.0892959	0.192	0.179	1	APS	PDZRN3
0.000899058	0.0207012	0.014	0.009	1	APS	PCA3
0.000916813	0.0692683	0.217	0.204	1	APS	TLE1
0.000921765	0.107423	0.59	0.583	1	APS	LAMA4
0.000927372	0.00923728	0.003	0.001	1	APS	AC112715.1
0.000942327	0.0632757	0.087	0.076	1	APS	CTHRC1
0.000943643	0.0858478	0.492	0.466	1	APS	CXCL12
0.000950204	0.0756354	0.276	0.266	1	APS	SNF8
0.000951418	0.0667925	0.093	0.083	1	APS	CRY1
0.000964226	0.0762113	0.305	0.294	1	APS	MPG
0.00099115	0.0844832	0.655	0.651	1	APS	ATP5MC3
0.000996851	0.110619	0.774	0.779	1	APS	MYL12A
0.00100542	0.0198437	0.006	0.003	1	APS	CPA6
0.00104125	0.0659441	0.124	0.113	1	APS	PRICKLE2
0.00104982	0.00408847	0.001	0	1	APS	AC093010.2
0.00105211	0.0366659	0.055	0.046	1	APS	AGA
0.00105789	0.0856009	0.435	0.425	1	APS	FKBP1A
0.00106971	0.022171	0.011	0.008	1	APS	SLC19A3
0.0010813	0.0908433	0.566	0.561	1	APS	UQCRH
0.00108642	0.079826	0.279	0.264	1	APS	SGCE
0.00108657	0.0755474	0.242	0.231	1	APS	LMAN2
0.00108921	0.0104106	0.004	0.002	1	APS	GREM1
0.00112514	0.135184	0.228	0.221	1	APS	DEPP1
0.00113991	0.0908542	0.375	0.367	1	APS	GYPC
0.00114439	0.0858235	0.312	0.304	1	APS	ECH1
0.00116357	0.027514	0.023	0.017	1	APS	ITGA11
0.00116928	0.00597468	0.002	0	1	APS	ZBTB20-AS4
0.00119334	0.0327227	0.027	0.022	1	APS	LRWD1
0.00119361	0.0193175	0.013	0.008	1	APS	TNNT3
0.00120121	0.0776142	0.754	0.744	1	APS	A2M
0.00121458	0.0673766	0.045	0.036	1	APS	BMP5
0.00121772	0.0718885	0.312	0.3	1	APS	VDAC3
0.00126736	0.0454624	0.064	0.054	1	APS	CDC42EP3
0.00126946	0.00446235	0.002	0.001	1	APS	DAW1
0.00127498	0.12914	0.809	0.812	1	APS	SLC38A2
0.00131831	0.031188	0.031	0.023	1	APS	PIM1
0.00132223	0.100706	0.047	0.038	1	APS	RBP7
0.00133683	0.0177362	0.005	0.002	1	APS	AL035401.1
0.00134984	0.0638473	0.174	0.162	1	APS	POLD4
0.00137462	0.0830797	0.137	0.126	1	APS	NLGN4X
0.00140435	0.0338331	0.024	0.019	1	APS	TSIX
0.0014055	0.0935226	0.154	0.148	1	APS	TMEM135
0.00141697	0.0667617	0.093	0.084	1	APS	ADAM19
0.0014256	0.0213665	0.015	0.01	1	APS	TSHR
0.00142571	0.0320158	0.026	0.021	1	APS	BOK
0.0014313	0.0836202	0.333	0.325	1	APS	PRDX4
0.00143716	0.0215771	0.022	0.016	1	APS	ABLIM3
0.0014373	0.0426593	0.109	0.095	1	APS	ANG
0.00143759	0.0582838	0.117	0.105	1	APS	TJP2
0.00144817	0.0245884	0.017	0.012	1	APS	AL138762.1
0.00145179	0.100657	0.397	0.382	1	APS	SMYD3
0.00145242	0.0525046	0.086	0.077	1	APS	CHRD
0.00145405	0.0736278	0.316	0.301	1	APS	ASAP2
0.00145658	0.0322913	0.022	0.017	1	APS	ZNF608
0.00147937	0.0709915	0.399	0.389	1	APS	OSTC
0.00149268	0.0419323	0.117	0.102	1	APS	RGS10
0.00149544	0.0820449	0.408	0.399	1	APS	MAGED2
0.00150398	0.0165797	0.011	0.007	1	APS	MOXD1
0.00152631	0.0476371	0.063	0.055	1	APS	PLPP5
0.00156286	0.0819368	0.122	0.11	1	APS	PDZD2
0.00156721	0.0466091	0.24	0.224	1	APS	YIF1A
0.00157896	0.0858988	0.468	0.464	1	APS	DBI
0.00158114	0.0908368	0.204	0.191	1	APS	SOCS3
0.00158392	0.123916	0.4	0.396	1	APS	CYGB
0.00158481	0.0532139	0.068	0.059	1	APS	DPY19L1
0.0016031	0.0574691	0.069	0.057	1	APS	PTGER3
0.00160592	0.0623875	0.301	0.287	1	APS	TMEM35B
0.00161005	0.0350241	0.019	0.014	1	APS	KCNH1
0.00164267	0.00361172	0.001	0	1	APS	SLC16A10
0.00164268	0.00434985	0.001	0	1	APS	PSCA
0.00164272	0.00289386	0.001	0	1	APS	AC013701.2
0.00164276	0.00439579	0.001	0	1	APS	AC100835.1
0.00165451	0.0383858	0.054	0.044	1	APS	TP53I11
0.00167623	0.0202537	0.005	0.002	1	APS	ADRB1
0.00167634	0.0506546	0.087	0.079	1	APS	CFAP69
0.00167874	0.035084	0.041	0.033	1	APS	AP002518.2
0.00171672	0.0308244	0.037	0.029	1	APS	MMP11
0.00171819	0.0524142	0.087	0.078	1	APS	ASPA
0.00172125	0.0603464	0.186	0.172	1	APS	MOCS2
0.00174393	0.00693335	0.003	0.001	1	APS	SLC7A7
0.00176475	0.0393393	0.052	0.042	1	APS	MAOB
0.00178295	0.0389708	0.041	0.033	1	APS	FAM89A
0.00180592	0.0989866	0.133	0.126	1	APS	FMO2
0.00184197	0.0586599	0.123	0.114	1	APS	FBXL15
0.00186989	0.0117294	0.005	0.002	1	APS	TRAC
0.00188464	0.0832126	0.313	0.305	1	APS	PPP1R14B
0.00188623	0.139735	0.326	0.325	1	APS	PRXL2A
0.0018986	0.0422968	0.05	0.041	1	APS	SLC5A3
0.0019134	0.0333545	0.034	0.027	1	APS	GBP3
0.00195953	0.0247612	0.012	0.008	1	APS	CDC7
0.0019656	0.113904	0.279	0.267	1	APS	EGR1
0.00197124	0.0627971	0.189	0.174	1	APS	AKAP12
0.00197529	0.114155	0.237	0.229	1	APS	STK39
0.00198873	0.0286743	0.022	0.018	1	APS	NXT2
0.00199166	0.0715931	0.45	0.441	1	APS	ARPC2
0.00201849	0.0142544	0.021	0.014	1	APS	SHROOM3
0.00204142	0.0243684	0.018	0.013	1	APS	AL133482.1
0.00204221	0.0764837	0.319	0.31	1	APS	GNB2
0.00205477	0.0664447	0.125	0.116	1	APS	MAOA
0.00205502	0.0710401	0.335	0.326	1	APS	SAT2
0.00207542	0.0724567	0.342	0.328	1	APS	CPQ
0.00208195	0.00783669	0.005	0.002	1	APS	SNAP25
0.00208261	0.0144586	0.005	0.003	1	APS	ARHGAP26-AS1
0.00210615	0.0774137	0.228	0.22	1	APS	SRPX
0.00211305	0.0125579	0.007	0.004	1	APS	DCHS2
0.0021247	0.005697	0.003	0.001	1	APS	LINC00470
0.00215732	0.0402074	0.038	0.032	1	APS	LSP1
0.00218088	0.00836013	0.002	0.001	1	APS	GPR85
0.00218838	0.0179982	0.012	0.008	1	APS	HLA-DOB
0.00221439	0.0601414	0.2	0.188	1	APS	LSM4
0.00222873	0.0460738	0.107	0.095	1	APS	TGFB3
0.00225872	0.0717651	0.262	0.25	1	APS	EFEMP2
0.00227877	0.0453313	0.036	0.031	1	APS	AL355075.4
0.0022839	0.0682868	0.076	0.068	1	APS	ABCA6
0.00229816	0.0187678	0.014	0.01	1	APS	PSORS1C1
0.00233087	0.117995	0.824	0.834	1	APS	SPARCL1
0.00234361	0.0879123	0.615	0.614	1	APS	GUK1
0.00234893	0.03093	0.022	0.017	1	APS	GRIN3A
0.00239295	0.051894	0.084	0.078	1	APS	OCEL1
0.00241169	0.0592635	0.071	0.061	1	APS	BX284613.2
0.00242865	0.00741741	0.002	0.001	1	APS	AC243829.1
0.00248142	0.0316831	0.035	0.028	1	APS	CHST2
0.00249292	0.0742254	0.099	0.092	1	APS	SLC9A9
0.0025049	0.0611545	0.079	0.069	1	APS	ANKS1B
0.00251824	0.0245189	0.022	0.017	1	APS	OXGR1
0.00253719	0.00762382	0.003	0.001	1	APS	AREG
0.00257708	0.00203011	0.001	0	1	APS	AL160408.1
0.00258511	0.0783254	0.153	0.145	1	APS	ZSWIM6
0.00260379	0.0380491	0.041	0.035	1	APS	HYAL2
0.00262358	0.0445845	0.086	0.076	1	APS	SYNC
0.00263799	0.0467128	0.073	0.065	1	APS	SLC43A3
0.00265267	0.0649159	0.159	0.148	1	APS	CKS1B
0.00266526	0.0247736	0.033	0.026	1	APS	MARCKSL1
0.00268539	0.0730823	0.44	0.432	1	APS	IFI27L2
0.0027087	0.074584	0.267	0.257	1	APS	ARPC1B
0.00271642	0.0821814	0.528	0.527	1	APS	RNH1
0.00276634	0.0414797	0.078	0.069	1	APS	BIN1
0.0027761	0.0412253	0.058	0.05	1	APS	CRNDE
0.00277687	0.0180298	0.005	0.003	1	APS	CMYA5
0.00280374	0.0714493	0.512	0.502	1	APS	SEC11A
0.00281837	0.0474436	0.099	0.09	1	APS	ELK3
0.00283014	0.0557883	0.048	0.044	1	APS	MIR646HG
0.00283814	0.0113931	0.005	0.002	1	APS	MTRNR2L8
0.00284446	0.0405063	0.032	0.025	1	APS	SOCS1
0.00285775	0.00462918	0.002	0	1	APS	ANKRD20A1
0.00287038	0.0825756	0.155	0.148	1	APS	NOTCH2
0.00288297	0.0690364	0.284	0.273	1	APS	CGGBP1
0.00290578	0.0554118	0.076	0.068	1	APS	MX1
0.00291799	0.0151238	0.01	0.007	1	APS	EXO5
0.00292538	0.050371	0.134	0.124	1	APS	ITGB3BP
0.00292866	0.068923	0.174	0.165	1	APS	RPP30
0.00296087	0.107841	0.689	0.695	1	APS	TUBA1B
0.00298457	0.0659443	0.255	0.242	1	APS	CENPX
0.00301049	0.0772438	0.278	0.267	1	APS	DAAM1
0.00301383	0.0772138	0.336	0.32	1	APS	COL14A1
0.00302328	0.0231684	0.019	0.014	1	APS	CRACR2A
0.00303894	0.070199	0.525	0.517	1	APS	LAMTOR4
0.00312874	0.0683036	0.662	0.658	1	APS	TAGLN2
0.00313337	0.0189318	0.015	0.01	1	APS	GLIPR1L2
0.00316067	0.0561936	0.172	0.158	1	APS	PLTP
0.00316186	0.0257035	0.022	0.018	1	APS	AC092652.2
0.00316258	0.0366385	0.074	0.064	1	APS	SLC52A2
0.00319004	0.0281403	0.017	0.013	1	APS	FAT3
0.00319629	0.0283579	0.017	0.013	1	APS	STX17-AS1
0.00322098	0.0533941	0.249	0.236	1	APS	ATP6V0B
0.00327105	0.0833073	0.407	0.402	1	APS	APRT
0.00327356	0.07253	0.269	0.259	1	APS	GSTM3
0.00330278	0.0231118	0.013	0.009	1	APS	Z99289.3
0.00332534	0.0292967	0.015	0.01	1	APS	DMKN
0.003328	0.034685	0.032	0.029	1	APS	PTGER2
0.00333192	0.0180949	0.013	0.009	1	APS	ANGPTL5
0.00333692	0.0131125	0.869	0.892	1	APS	SPARC
0.00333975	0.0757276	0.472	0.467	1	APS	SSR2
0.00336595	0.0197761	0.022	0.015	1	APS	ABRACL
0.00336888	0.0798924	0.151	0.143	1	APS	USP13
0.00338099	0.0662382	0.136	0.127	1	APS	OLFML3
0.00341807	0.0904678	0.763	0.768	1	APS	CFL1
0.00344624	0.0365646	0.034	0.029	1	APS	VWA1
0.00347608	0.0252118	0.023	0.017	1	APS	SLFN13
0.00349857	0.0586132	0.222	0.211	1	APS	TCEAL8
0.00351317	0.0314755	0.048	0.04	1	APS	KAZALD1
0.00352489	0.00363088	0.001	0	1	APS	TTK
0.00352962	0.0744156	0.635	0.633	1	APS	TMEM59
0.00354023	0.0537261	0.103	0.094	1	APS	ACYP1
0.00356288	0.0567808	0.047	0.042	1	APS	AL049828.1
0.00356839	0.0812685	0.298	0.291	1	APS	RNASE4
0.00359249	0.0726316	0.233	0.222	1	APS	FAM126A
0.00359314	0.0965277	0.551	0.548	1	APS	IGFBP4
0.00360914	0.0691677	0.367	0.357	1	APS	CIAO2B
0.00361384	0.0233614	0.019	0.014	1	APS	TMEM30B
0.00362184	0.0192283	0.007	0.004	1	APS	BANK1
0.00369192	0.0411803	0.057	0.05	1	APS	MPDU1
0.00369776	0.109596	0.454	0.452	1	APS	ADAMTS12
0.00372271	0.0727703	0.394	0.387	1	APS	RHOC
0.00378118	0.0621045	0.747	0.75	1	APS	COX4I1
0.00379488	0.00954244	0.003	0.001	1	APS	GABRB3
0.00379906	0.0320951	0.034	0.03	1	APS	MYD88
0.00380305	0.00428701	0.001	0	1	APS	MARVELD3
0.00385247	0.0267117	0.025	0.02	1	APS	TLCD4
0.00389616	0.0488202	0.055	0.051	1	APS	PIR
0.00391444	0.0598639	0.131	0.122	1	APS	PLIN2
0.00398201	0.0665345	0.336	0.328	1	APS	SDCBP
0.00398484	0.0636776	0.519	0.512	1	APS	RRAS
0.00402392	0.0102325	0.003	0.001	1	APS	ABCC8
0.00402649	0.0625991	0.252	0.241	1	APS	AKR1A1
0.00404187	0.00579988	0.003	0.001	1	APS	AC107072.2
0.00405527	0.00265198	0.001	0	1	APS	CPZ
0.00405529	0.00337198	0.001	0	1	APS	AC092354.1
0.00405531	0.0027177	0.001	0	1	APS	AL359397.1
0.00405536	0.00260066	0.001	0	1	APS	AC116096.1
0.00405542	0.0030796	0.001	0	1	APS	AC006972.1
0.00405545	0.002625	0.001	0	1	APS	AC009093.4
0.00405545	0.00388062	0.001	0	1	APS	KCNA1
0.00405546	0.0023751	0.001	0	1	APS	LINC00237
0.00410298	0.00555657	0.002	0	1	APS	AC092053.5
0.00414391	0.052281	0.13	0.12	1	APS	STAT1
0.00416632	0.0456074	0.115	0.103	1	APS	PRELP
0.00419819	0.0148724	0.014	0.009	1	APS	LAMC2
0.00430948	0.0727055	0.275	0.267	1	APS	SARNP
0.00431646	0.0386192	0.057	0.048	1	APS	ZSWIM5
0.00432138	0.0453121	0.09	0.082	1	APS	MOSPD3
0.00436606	0.0419158	0.094	0.082	1	APS	HOXD-AS2
0.00436635	0.0118135	0.005	0.003	1	APS	C10orf25
0.00441678	0.0633924	0.099	0.09	1	APS	IFIT3
0.00442942	0.0389295	0.047	0.041	1	APS	SMPDL3A
0.00453479	0.010044	0.003	0.001	1	APS	PLK1
0.00454907	0.0820262	0.219	0.213	1	APS	CREB3L2
0.00459211	0.0668923	0.161	0.153	1	APS	TMEM38B
0.00461586	0.00626765	0.004	0.001	1	APS	PTPRZ1
0.00461847	0.00297798	0.001	0	1	APS	AC073476.3
0.00462279	0.00595093	0.002	0.001	1	APS	AC116424.1
0.00463925	0.0481802	0.07	0.063	1	APS	CMTM3
0.00464456	0.0486123	0.954	0.954	1	APS	RPS3
0.00468473	0.0228542	0.015	0.012	1	APS	RSAD2
0.00469816	0.0107075	0.009	0.005	1	APS	AC109630.1
0.00470958	0.0516211	0.14	0.134	1	APS	MAGEH1
0.00473269	0.0603512	0.166	0.156	1	APS	UGCG
0.00475861	0.0457774	0.043	0.039	1	APS	AK9
0.00480553	0.0132406	0.007	0.004	1	APS	AL442071.1
0.00480867	0.0148656	0.007	0.003	1	APS	AC079298.3
0.00482136	0.0142286	0.01	0.007	1	APS	SEPSECS-AS1
0.00482391	0.0499872	0.065	0.06	1	APS	MSI2
0.00482592	0.0262264	0.037	0.029	1	APS	PHGDH
0.00482736	0.01679	0.01	0.007	1	APS	CCDC184
0.00483138	0.00378685	0.001	0	1	APS	CYTIP
0.00485464	0.0456969	0.105	0.097	1	APS	FAM174C
0.00485879	0.0397962	0.045	0.038	1	APS	AL109930.1
0.00486529	0.0132192	0.006	0.004	1	APS	LRRC1
0.0049311	0.0528186	0.057	0.05	1	APS	TPST1
0.00496839	0.00443378	0.001	0	1	APS	AC006213.1
0.0049853	0.0898744	0.371	0.368	1	APS	PTP4A2
0.0050168	0.0627232	0.189	0.18	1	APS	ISLR
0.00503397	0.0762663	0.163	0.153	1	APS	ESR1
0.00503981	0.0164036	0.02	0.014	1	APS	POPDC2
0.00505954	0.010424	0.012	0.008	1	APS	SH3BGR
0.0051046	0.0612575	0.154	0.144	1	APS	CLPP
0.00512729	0.00354114	0.001	0	1	APS	AC005383.1
0.00522081	0.0178271	0.011	0.008	1	APS	OAS2
0.00527339	0.00906356	0.105	0.092	1	APS	IER3
0.00530499	0.0424499	0.047	0.042	1	APS	GAREM1
0.00534382	0.0529651	0.153	0.143	1	APS	GTF3C6
0.00534697	0.0190452	0.019	0.014	1	APS	IL17B
0.00542806	0.0445486	0.101	0.093	1	APS	ABHD14A
0.00544104	0.0751624	0.131	0.126	1	APS	HMGCLL1
0.00547471	0.0862089	0.531	0.529	1	APS	TMBIM6
0.00551658	0.0258708	0.028	0.022	1	APS	GCHFR
0.00551903	0.0152382	0.011	0.008	1	APS	FRRS1
0.00552311	0.020945	0.028	0.021	1	APS	FMO1
0.00565785	0.0890399	0.484	0.481	1	APS	SELENOP
0.00566756	0.0281514	0.043	0.035	1	APS	CARD16
0.00568329	0.0642576	0.233	0.223	1	APS	ILF2
0.00569424	0.0118087	0.007	0.005	1	APS	TNFSF15
0.00576692	0.0139289	0.015	0.01	1	APS	ITGB8
0.00578394	0.0419599	0.054	0.048	1	APS	UBA7
0.0058198	0.011752	0.008	0.005	1	APS	MKX
0.00587621	0.0361518	0.045	0.038	1	APS	MAP3K7CL
0.00592659	0.00449317	0.002	0	1	APS	IL2RB
0.00592692	0.0683077	0.284	0.275	1	APS	SSR3
0.00594842	0.0213246	0.018	0.014	1	APS	CENPL
0.00597583	0.0312257	0.015	0.013	1	APS	VWF
0.00606879	0.0517872	0.082	0.076	1	APS	CASP4
0.00607531	0.0249823	0.023	0.017	1	APS	PLEKHG1
0.00617695	0.00257409	0.001	0	1	APS	AC093835.1
0.00617948	0.0163196	0.002	0	1	APS	DLK1
0.0061946	0.00541553	0.002	0.001	1	APS	ARHGEF15
0.00620568	0.00680564	0.002	0.001	1	APS	AL161443.1
0.00622123	0.0623391	0.274	0.264	1	APS	ATP6V1F
0.00622746	0.0167287	0.007	0.005	1	APS	AP003469.4
0.00629526	0.0773567	0.066	0.064	1	APS	CLIC5
0.00629609	0.0418968	0.064	0.056	1	APS	PLOD2
0.00629838	0.0498135	0.052	0.049	1	APS	NEK11
0.00637876	0.0912969	0.359	0.355	1	APS	FOXO3
0.00640463	0.00326627	0.001	0	1	APS	LINC01402
0.00640464	0.00354343	0.001	0	1	APS	CTRC
0.00640468	0.00457182	0.001	0	1	APS	SLC4A10
0.00640471	0.00182699	0.001	0	1	APS	Z93022.1
0.00640478	0.00291177	0.001	0	1	APS	OR7D2
0.00640492	0.002305	0.001	0	1	APS	LPAR4
0.00641691	0.0102529	0.004	0.002	1	APS	KIF25
0.00645187	0.0644578	0.232	0.223	1	APS	REXO2
0.00656723	0.0341729	0.037	0.033	1	APS	LIMD2
0.00658471	0.0575365	0.263	0.253	1	APS	SSU72
0.00658943	0.0387683	0.956	0.956	1	APS	RPL29
0.00659333	0.00935241	0.005	0.003	1	APS	AC018926.2
0.00662166	0.0416683	0.186	0.176	1	APS	FIBP
0.00665865	0.0417381	0.074	0.067	1	APS	BAG2
0.00666646	0.0253002	0.032	0.026	1	APS	GPR153
0.00669483	0.00337763	0.001	0	1	APS	AC091152.2
0.00671435	0.0596567	0.27	0.264	1	APS	CIB1
0.00674583	0.0438504	0.048	0.041	1	APS	RIMS1
0.00675961	0.078405	0.59	0.586	1	APS	VCL
0.00682117	0.0678597	0.384	0.38	1	APS	GSTO1
0.00687825	0.0669282	0.504	0.498	1	APS	TMEM258
0.00690501	0.068623	0.446	0.441	1	APS	MRFAP1
0.00693393	0.0172785	0.018	0.013	1	APS	AC129803.1
0.00697187	0.0119336	0.009	0.006	1	APS	ZWINT
0.00702141	0.00318626	0.001	0	1	APS	AL391001.1
0.00703323	0.0215746	0.026	0.02	1	APS	SLC2A5
0.00704414	0.0397642	0.03	0.026	1	APS	PRICKLE1
0.00708296	0.0641556	0.247	0.238	1	APS	NDUFS3
0.00708367	0.0712731	0.37	0.367	1	APS	SYPL1
0.00714648	0.0418033	0.065	0.059	1	APS	C11orf74
0.00715235	0.0538597	0.081	0.074	1	APS	PPP2R1B
0.00715782	0.0439861	0.086	0.079	1	APS	DALRD3
0.00716521	0.0219496	0.018	0.013	1	APS	AL034417.2
0.0072975	0.00441981	0.001	0	1	APS	AL592424.1
0.00735985	0.0353783	0.07	0.062	1	APS	MFSD1
0.00737504	0.0204856	0.014	0.01	1	APS	LINC01611
0.00738278	0.00330373	0.61	0.649	1	APS	COL1A1
0.00740455	0.0540788	0.09	0.085	1	APS	ACKR3
0.00740819	0.0522233	0.039	0.036	1	APS	DPT
0.00744554	0.0195012	0.035	0.027	1	APS	FNDC4
0.00746772	0.0340238	0.17	0.158	1	APS	TSEN34
0.00751612	0.0547543	0.148	0.141	1	APS	PIGP
0.00751773	0.00437741	0.002	0	1	APS	PRTN3
0.00755159	0.0444996	0.11	0.101	1	APS	IFI35
0.00757448	0.0228709	0.046	0.037	1	APS	APOO
0.00761163	0.0470907	0.037	0.034	1	APS	SLFN12L
0.00767011	0.0489706	0.108	0.099	1	APS	SLC41A3
0.00768712	0.00655677	0.002	0	1	APS	AC022325.2
0.00768889	0.0367066	0.131	0.121	1	APS	ISOC2
0.00769817	0.0183746	0.021	0.015	1	APS	LTBP2
0.00776052	0.0934847	0.151	0.149	1	APS	NABP1
0.00782888	0.0568079	0.111	0.102	1	APS	TTC39B
0.00800264	0.00829855	0.006	0.003	1	APS	AJ009632.2
0.00802128	0.0463904	0.106	0.099	1	APS	FAM3A
0.00803179	0.05775	0.289	0.28	1	APS	MCRIP1
0.00803588	0.00603841	0.002	0	1	APS	AC089985.1
0.00803699	0.0435727	0.044	0.039	1	APS	ELN
0.00806816	0.0874911	0.373	0.371	1	APS	U2SURP
0.00810929	0.0484538	0.361	0.353	1	APS	VPS29
0.00811718	0.0411586	0.018	0.014	1	APS	C7
0.00815811	0.00720951	0.002	0.001	1	APS	AC100805.1
0.00820724	0.0804915	0.391	0.389	1	APS	KDELR1
0.00821257	0.0810315	0.837	0.847	1	APS	PPIA
0.00822865	0.0520554	0.154	0.148	1	APS	UBXN6
0.00830521	0.0815032	0.203	0.195	1	APS	SMTN
0.00831494	0.0165505	0.01	0.007	1	APS	RPH3AL
0.00832655	0.0802228	0.311	0.3	1	APS	PLPPR4
0.00834047	0.00439416	0.002	0.001	1	APS	VSIG10L2
0.00842663	0.0153935	0.016	0.012	1	APS	TBXA2R
0.00848137	0.0521776	0.164	0.155	1	APS	TADA3
0.00860576	0.0680589	0.256	0.247	1	APS	IFT43
0.00862902	0.023221	0.026	0.02	1	APS	OAS1
0.00864793	0.0838285	0.532	0.532	1	APS	GNG11
0.00879864	0.0852533	0.188	0.182	1	APS	CDH11
0.00883124	0.0313599	0.023	0.019	1	APS	DENND2A
0.00884474	0.0344606	0.036	0.031	1	APS	MMP2
0.00886707	0.00722435	0.004	0.002	1	APS	AC134312.5
0.00886904	0.0247181	0.05	0.043	1	APS	RTN2
0.0088897	0.0221559	0.017	0.013	1	APS	AC131944.1
0.00890696	0.0549513	0.382	0.372	1	APS	DCTN3
0.00897725	0.053857	0.134	0.125	1	APS	NREP
0.00903912	0.0559524	0.177	0.168	1	APS	GSDMD
0.00920612	0.0117156	0.014	0.01	1	APS	AC027811.1
0.00930458	0.0203655	0.014	0.011	1	APS	THEM6
0.00931895	0.0729506	0.328	0.324	1	APS	SEPTIN4
0.00935876	0.0514106	0.275	0.264	1	APS	MTCH1
0.00938169	0.0373399	0.064	0.057	1	APS	NT5E
0.00938431	0.0564223	0.116	0.108	1	APS	SLC35A1
0.009477	0.0414557	0.094	0.087	1	APS	C11orf68
0.00950232	0.0255881	0.016	0.013	1	APS	KIF26B
0.00951287	0.0280198	0.058	0.049	1	APS	TCEAL7
0.00951565	0.0189453	0.025	0.021	1	APS	GLIDR
0.00952203	0.0133219	0.01	0.007	1	APS	CCDC144NL-AS1
0.00952769	0.080027	0.316	0.314	1	APS	PDIA6
0.00953358	0.0755218	0.264	0.259	1	APS	BORCS7
0.00958169	0.00736952	0.006	0.003	1	APS	IGF2
0.00964611	0.0501535	0.217	0.207	1	APS	FLYWCH2
0.00968351	0.0546269	0.114	0.106	1	APS	SLC39A13
0.00968947	0.0447165	0.06	0.055	1	APS	PIK3IP1
0.00971728	0.078526	0.465	0.45	1	APS	LRMDA
0.00973779	0.00760528	0.004	0.001	1	APS	CTSG
0.00979188	0.0820906	0.447	0.447	1	APS	PLS3
0.00984752	0.0365816	0.048	0.042	1	APS	RGMB
0.0098925	0.0195491	0.027	0.02	1	APS	CCN3
0.00993488	0.0127596	0.004	0.002	1	APS	LINC02577
0.00994372	0.00717579	0.008	0.004	1	APS	AL137024.1
0.00995268	0.0163462	0.01	0.008	1	APS	HSD11B1-AS1
0.0101371	0.0432542	0.055	0.052	1	APS	ARAP1
0.0101473	0.00320609	0.001	0	1	APS	SYNDIG1L
0.0101596	0.0023709	0.001	0	1	APS	CSF3R
0.0101596	0.00202176	0.001	0	1	APS	LINC02775
0.0101596	0.00404576	0.001	0	1	APS	AC073316.1
0.0101596	0.00311572	0.001	0	1	APS	AC012178.1
0.0101596	0.00158163	0.001	0	1	APS	AC079790.1
0.0101596	0.00268327	0.001	0	1	APS	LINC01954
0.0101596	0.00210946	0.001	0	1	APS	CLCA2
0.0101596	0.0015741	0.001	0	1	APS	OR2A1
0.0101596	0.00183683	0.001	0	1	APS	AC011396.2
0.0101597	0.00309325	0.001	0	1	APS	CCL18
0.0101597	0.00447792	0.001	0	1	APS	AMELY
0.01016	0.00185689	0.001	0	1	APS	AL158212.5
0.010198	0.0332902	0.033	0.029	1	APS	STK10
0.0102108	0.0659482	0.219	0.213	1	APS	POLR2E
0.0102317	0.00237843	0.001	0	1	APS	AC006206.2
0.0102378	0.0484778	0.115	0.107	1	APS	PLIN3
0.0102775	0.0700659	0.109	0.104	1	APS	CNTN1
0.0103894	0.0184197	0.019	0.014	1	APS	TNFSF13B
0.010537	0.0428832	0.081	0.074	1	APS	PLAAT4
0.0105591	0.013903	0.01	0.007	1	APS	CASC11
0.0106925	0.0109917	0.01	0.006	1	APS	INHBA
0.010769	0.0406777	0.119	0.11	1	APS	MAPK3
0.0108924	0.0249401	0.015	0.012	1	APS	AL158071.1
0.010909	0.0310522	0.024	0.02	1	APS	TULP2
0.0109529	0.0376257	0.091	0.082	1	APS	PYCARD
0.0109707	0.0151006	0.012	0.009	1	APS	ABCD1
0.011151	0.0758425	0.299	0.289	1	APS	ADH1B
0.0111584	0.0414607	0.077	0.071	1	APS	SLC27A3
0.0111799	0.00664379	0.003	0.001	1	APS	MIR503HG
0.0112469	0.0181155	0.01	0.008	1	APS	KLHL17
0.0112817	0.00859123	0.006	0.004	1	APS	C1orf53
0.0113152	0.00346943	0.001	0	1	APS	SLC24A4
0.0113525	0.00803717	0.002	0.001	1	APS	CLVS2
0.0113634	0.00617298	0.002	0.001	1	APS	C2orf73
0.0113699	0.023679	0.022	0.018	1	APS	ZNF813
0.0115042	0.0764371	0.261	0.259	1	APS	PROS1
0.0115083	0.010834	0.005	0.003	1	APS	ZNF366
0.0115363	0.0222725	0.027	0.02	1	APS	ENPP2
0.0115595	0.0843485	0.288	0.284	1	APS	LMCD1
0.0115805	0.0275447	0.041	0.035	1	APS	NYNRIN
0.0116229	0.0331492	0.043	0.038	1	APS	PLCB3
0.0116338	0.0741768	0.554	0.55	1	APS	PCOLCE
0.0116901	0.00694183	0.003	0.002	1	APS	FAM66A
0.0116994	0.0378268	0.078	0.071	1	APS	MORN2
0.011718	0.0322165	0.1	0.09	1	APS	RFNG
0.0117184	0.0692496	0.792	0.802	1	APS	CHCHD2
0.0117522	0.067023	0.607	0.607	1	APS	ATP5F1D
0.0117533	0.0182395	0.013	0.01	1	APS	PC
0.0117641	0.00417396	0.002	0.001	1	APS	AC233296.1
0.0118434	0.0826582	0.291	0.287	1	APS	CEP85L
0.0119083	0.0492194	0.089	0.083	1	APS	E2F4
0.0119256	0.0379574	0.062	0.055	1	APS	PGM3
0.0119478	0.0430758	0.036	0.031	1	APS	AC073050.1
0.0119508	0.0737535	0.403	0.4	1	APS	SCP2
0.0119624	0.0136171	0.003	0.002	1	APS	LINC02233
0.0119919	0.0203071	0.012	0.01	1	APS	DDN-AS1
0.0120166	0.0601357	0.252	0.246	1	APS	EMP2
0.0120718	0.0144303	0.009	0.006	1	APS	AC002470.1
0.0120777	0.0543036	0.106	0.101	1	APS	LEPROTL1
0.0123466	0.0448911	0.037	0.032	1	APS	AL365295.1
0.0123523	0.0330761	0.075	0.069	1	APS	MAN2B1
0.0123814	0.0166798	0.015	0.012	1	APS	ZNF503-AS2
0.0123845	0.0951052	0.307	0.305	1	APS	MAMDC2
0.0124329	0.0189164	0.008	0.006	1	APS	GRM5
0.0124434	0.0548559	0.269	0.259	1	APS	ZYX
0.012492	0.0512809	0.233	0.224	1	APS	SSNA1
0.0125065	0.0553818	0.185	0.179	1	APS	SPRY2
0.0125492	0.00590467	0.001	0	1	APS	PTPRR
0.0125873	0.0386791	0.127	0.115	1	APS	AC004797.1
0.0126664	0.0363898	0.046	0.041	1	APS	IPO9-AS1
0.0126938	0.00244975	0.001	0	1	APS	ARHGDIG
0.0126972	0.0592745	0.548	0.526	1	APS	CHSY3
0.0127188	0.0334673	0.083	0.075	1	APS	UNC119
0.0127597	0.00110504	0.347	0.379	1	APS	ARHGEF17
0.0127659	0.0303799	0.044	0.039	1	APS	FAM189A2
0.0127832	0.00648038	0.002	0.001	1	APS	AC009509.1
0.012792	0.0135329	0.007	0.005	1	APS	AC087672.2
0.012818	0.0600144	0.519	0.514	1	APS	NENF
0.0128183	0.0565748	0.072	0.068	1	APS	SLC10A7
0.0128359	0.00553629	0.001	0	1	APS	AC023403.1
0.012892	0.0240748	0.025	0.022	1	APS	LINC00891
0.0129276	0.0145048	0.022	0.017	1	APS	CASP1
0.012934	0.0158969	0.006	0.005	1	APS	C4orf51
0.0129559	0.00588564	0.004	0.002	1	APS	WNT5A
0.012966	0.022518	0.012	0.009	1	APS	CHEK2
0.0130023	0.00609554	0.002	0.001	1	APS	PRAC1
0.013042	0.0569709	0.14	0.133	1	APS	PIP4P2
0.0130464	0.0540694	0.393	0.386	1	APS	CLTB
0.0132307	0.0254062	0.01	0.007	1	APS	PCOLCE2
0.0133012	0.058703	0.182	0.176	1	APS	OGFRL1
0.0133208	0.00346196	0.001	0	1	APS	SHISA3
0.0133408	0.0125933	0.018	0.014	1	APS	MECOM
0.0134209	0.0402311	0.084	0.077	1	APS	PERP
0.0134462	0.00351636	0.002	0	1	APS	AC012676.3
0.013448	0.0593786	0.159	0.154	1	APS	MMP14
0.0134484	0.0047371	0.001	0	1	APS	AC097480.1
0.0134879	0.0393434	0.067	0.062	1	APS	EBP
0.0135394	0.00758082	0.003	0.002	1	APS	CPNE5
0.0136311	0.00801181	0.004	0.002	1	APS	AC092428.1
0.0137567	0.037787	0.036	0.032	1	APS	NTRK3
0.013804	0.0634142	0.395	0.389	1	APS	CSTB
0.0138049	0.0169181	0.02	0.016	1	APS	ENTPD1
0.0138594	0.00565198	0.002	0.001	1	APS	C2CD4B
0.0139049	0.0679784	0.312	0.307	1	APS	TMEM219
0.0139157	0.0698041	0.282	0.278	1	APS	CCDC50
0.0139777	0.072795	0.059	0.056	1	APS	PDE10A
0.0140358	0.0191426	0.02	0.016	1	APS	NDC80
0.014289	0.0263072	0.049	0.042	1	APS	BPGM
0.0143293	0.011056	0.006	0.003	1	APS	PWRN1
0.0143773	0.0211152	0.021	0.017	1	APS	AC147067.1
0.0144313	0.0288798	0.044	0.038	1	APS	TMEM273
0.0144648	0.0140652	0.005	0.003	1	APS	KCNN2
0.0144962	0.0208998	0.012	0.009	1	APS	CENPF
0.0145194	0.00241935	0.001	0	1	APS	AC104109.2
0.0145352	0.003327	0.001	0	1	APS	AL591468.1
0.0146042	0.00322761	0.001	0	1	APS	LINC02086
0.0146218	0.0465953	0.301	0.293	1	APS	PGLS
0.0146288	0.0339181	0.933	0.934	1	APS	RPS2
0.0146325	0.00536279	0.007	0.003	1	APS	ITIH1
0.0146414	0.042512	0.066	0.061	1	APS	PDK2
0.0146753	0.0192215	0.008	0.005	1	APS	PITX1
0.0147425	0.00763458	0.004	0.002	1	APS	MYOZ1
0.0148671	0.0251263	0.029	0.025	1	APS	COL8A2
0.0149733	0.0103327	0.006	0.004	1	APS	NXPH4
0.0150193	0.0456717	0.092	0.086	1	APS	COMTD1
0.0150343	0.00447771	0.001	0	1	APS	AC098872.1
0.0150369	0.0327148	0.008	0.006	1	APS	MIR924HG
0.0150388	0.00906829	0.003	0.001	1	APS	TSKS
0.01508	0.018313	0.011	0.007	1	APS	LINC02516
0.0150994	0.0227284	0.023	0.018	1	APS	PLBD1
0.0151389	0.00465629	0.002	0.001	1	APS	AC010998.2
0.0151553	0.00750424	0.003	0.001	1	APS	LINC01970
0.0151636	0.0557676	0.18	0.172	1	APS	NUDT1
0.0152347	0.0628022	0.182	0.176	1	APS	DNAJC1
0.0153867	0.00842284	0.006	0.003	1	APS	TBX5
0.0156031	0.0601783	0.098	0.095	1	APS	MSH3
0.0156544	0.0173228	0.012	0.009	1	APS	LIMCH1
0.0156849	0.0490771	0.126	0.118	1	APS	PRIM2
0.0157334	0.0296754	0.041	0.035	1	APS	CD79B
0.0157433	0.0364234	0.077	0.07	1	APS	MBNL1-AS1
0.0157566	0.00671884	0.002	0.001	1	APS	MN1
0.0157849	0.0588211	0.345	0.339	1	APS	MRPL51
0.0158376	0.0347281	0.032	0.03	1	APS	AL589645.1
0.0158751	0.0291552	0.064	0.056	1	APS	PCBP4
0.0159071	0.0485582	0.177	0.169	1	APS	FAM89B
0.0159672	0.0408916	0.058	0.054	1	APS	RNF182
0.0160335	0.0301842	0.092	0.086	1	APS	SMIM30
0.0160495	0.0143781	0.008	0.006	1	APS	ST8SIA6
0.016105	0.0604537	0.151	0.145	1	APS	ARHGEF9
0.016168	0.0224293	0.036	0.032	1	APS	USB1
0.0161767	0.00768617	0.003	0.002	1	APS	AL360270.3
0.0161851	0.0680944	0.106	0.103	1	APS	FZD4
0.0162032	0.00245566	0.001	0	1	APS	IP6K3
0.0162032	0.00240358	0.001	0	1	APS	AP001790.1
0.0162033	0.00285928	0.001	0	1	APS	SRARP
0.0162033	0.00226863	0.001	0	1	APS	AC007620.3
0.0162033	0.00283985	0.001	0	1	APS	NSG2
0.0162033	0.00152235	0.001	0	1	APS	AC131568.1
0.0162034	0.00254093	0.001	0	1	APS	PRB1
0.0162034	0.00145624	0.001	0	1	APS	AL356489.3
0.0162034	0.0022605	0.001	0	1	APS	AC099506.3
0.0162034	0.00335643	0.001	0	1	APS	RGS9BP
0.0162035	0.00132084	0.001	0	1	APS	SLC44A4
0.0162036	0.00241987	0.001	0	1	APS	AC008825.1
0.0162036	0.00220918	0.001	0	1	APS	AL445255.1
0.0162036	0.00161009	0.001	0	1	APS	AC137561.1
0.0162036	0.00157684	0.001	0	1	APS	LINC01531
0.0162037	0.00404272	0.001	0	1	APS	TMEM154
0.0162038	0.00284535	0.001	0	1	APS	AC093791.2
0.0162039	0.000831386	0.001	0	1	APS	LINC01048
0.016204	0.00151639	0.001	0	1	APS	IRAIN
0.016204	0.00163971	0.001	0	1	APS	C4B
0.0162052	0.0119947	0.007	0.005	1	APS	AP003778.1
0.0163137	0.0129741	0.013	0.01	1	APS	AQP3
0.0163433	0.0146147	0.009	0.007	1	APS	AL136040.1
0.0163483	0.0567868	0.316	0.312	1	APS	POLR2J
0.016602	0.0170603	0.007	0.005	1	APS	MREG
0.0166054	0.0148434	0.005	0.003	1	APS	LAG3
0.0166422	0.0350078	0.047	0.043	1	APS	NMB
0.0166582	0.038199	0.053	0.047	1	APS	TTC12
0.0167466	0.0107006	0.012	0.008	1	APS	SLC6A1-AS1
0.0168279	0.0105854	0.006	0.004	1	APS	ERICH2
0.0168517	0.0147526	0.017	0.012	1	APS	AL590062.1
0.016877	0.0173289	0.014	0.01	1	APS	MIR17HG
0.0169283	0.0367493	0.069	0.064	1	APS	ACADS
0.0169555	0.0547224	0.292	0.282	1	APS	YPEL3
0.0169845	0.0547266	0.153	0.143	1	APS	EDA
0.0170514	0.0111962	0.003	0.001	1	APS	STEAP2-AS1
0.0171106	0.0490163	0.088	0.085	1	APS	ZNF688
0.0171134	0.0176653	0.014	0.01	1	APS	DDX43
0.0172092	0.012009	0.008	0.006	1	APS	POMC
0.0173567	0.0397142	0.072	0.068	1	APS	SMYD2
0.0173689	0.0408189	0.096	0.09	1	APS	TRADD
0.0174539	0.0530529	0.231	0.224	1	APS	DDOST
0.0174698	0.00272973	0.001	0	1	APS	SAMSN1
0.0174815	0.0297117	0.029	0.025	1	APS	PTGER1
0.0175475	0.0582228	0.481	0.476	1	APS	CUTA
0.0175534	0.0443695	0.129	0.122	1	APS	RPA3
0.0175703	0.0440708	0.093	0.087	1	APS	PLD1
0.0175791	0.00972219	0.004	0.002	1	APS	AC104035.1
0.0176051	0.027696	0.078	0.07	1	APS	SNRNP25
0.0176283	0.0142489	0.008	0.006	1	APS	B4GALT1-AS1
0.0176661	0.014119	0.012	0.008	1	APS	RAMP3
0.0177073	0.0665278	0.281	0.278	1	APS	ECHS1
0.0178329	0.0635249	0.575	0.575	1	APS	TSPO
0.0178425	0.00861428	0.007	0.004	1	APS	AC023494.1
0.0179135	0.0127275	0.008	0.006	1	APS	AC002480.2
0.0179427	0.0159523	0.011	0.008	1	APS	AL139022.1
0.0179552	0.00142029	0.769	0.789	1	APS	MYO1B
0.0179664	0.0213219	0.015	0.012	1	APS	LINC01277
0.0180225	0.0060342	0.003	0.001	1	APS	SLC9A3
0.0180455	0.00426341	0.001	0	1	APS	AC098969.2
0.0181035	0.0250876	0.029	0.024	1	APS	TMEM158
0.0181231	0.0334593	0.062	0.056	1	APS	CCNQ
0.0181478	0.00559555	0.002	0.001	1	APS	MGARP
0.0182927	0.0068522	0.002	0.001	1	APS	AKR1D1
0.0183279	0.0589049	0.384	0.382	1	APS	COPE
0.0183349	0.0160348	0.011	0.008	1	APS	EFNB3
0.0183552	0.110864	0.363	0.366	1	APS	CSRNP3
0.0184139	0.00724597	0.002	0.001	1	APS	CRHR1
0.0184603	0.0065631	0.003	0.001	1	APS	SLA
0.0184745	0.0534462	0.292	0.283	1	APS	MAP2K2
0.0185831	0.020592	0.025	0.02	1	APS	LINC02802
0.0186441	0.0343798	0.054	0.048	1	APS	DMRT3
0.0186604	0.00523731	0.002	0.001	1	APS	CXCL8
0.0187259	0.00350951	0.001	0	1	APS	TAT-AS1
0.0187794	0.0120527	0.005	0.003	1	APS	AC015908.2
0.0188184	0.053468	0.22	0.213	1	APS	SLC39A1
0.0188743	0.059536	0.191	0.186	1	APS	HIPK2
0.018907	0.0227812	0.018	0.015	1	APS	CDC37L1-DT
0.0189105	0.0619045	0.397	0.394	1	APS	ILK
0.0189425	0.0465428	0.048	0.044	1	APS	P3H2
0.0190435	0.0119613	0.006	0.004	1	APS	AL162390.1
0.0190623	0.00339988	0.001	0	1	APS	AC004870.4
0.0191187	0.0522052	0.291	0.283	1	APS	C7orf50
0.019149	0.0448526	0.56	0.554	1	APS	NDUFA11
0.0192359	0.0186456	0.034	0.03	1	APS	GATD3A
0.0192479	0.0123844	0.011	0.008	1	APS	ZNF575
0.0192559	0.00383985	0.001	0	1	APS	ULBP3
0.0192565	0.0445132	0.078	0.072	1	APS	STMN1
0.0193009	0.0375686	0.026	0.024	1	APS	GNAO1
0.0194235	0.00469835	0.004	0.002	1	APS	OAZ3
0.0195504	0.0030612	0.001	0	1	APS	AL354993.1
0.0195578	0.0180019	0.01	0.008	1	APS	AL158071.3
0.0195693	0.0478126	0.12	0.113	1	APS	BST1
0.0195884	0.00412562	0.002	0	1	APS	AC010442.1
0.0196305	0.00963059	0.004	0.003	1	APS	GBP5
0.0196695	0.0365817	0.085	0.078	1	APS	TMEM107
0.019757	0.00673888	0.004	0.002	1	APS	EFCAB1
0.019766	0.0730298	0.272	0.269	1	APS	MTUS1
0.0199115	0.0284388	0.028	0.026	1	APS	OR2A1-AS1
0.0199398	0.0738085	0.552	0.551	1	APS	MBNL2
0.0199951	0.0821355	0.447	0.448	1	APS	MYADM
0.0200039	0.0325612	0.981	0.983	1	APS	RPL10
0.0202573	0.0172566	0.013	0.01	1	APS	AC104827.1
0.0204523	0.00619267	0.003	0.001	1	APS	PRR26
0.020479	0.00549492	0.003	0.001	1	APS	FAM226B
0.0204827	0.00341606	0.001	0	1	APS	AC055714.1
0.0205537	0.00523692	0.002	0.001	1	APS	AC026401.1
0.0205545	0.00589652	0.002	0.001	1	APS	MYH15
0.0207199	0.0205374	0.033	0.025	1	APS	SGCA
0.0207844	0.0260188	0.023	0.02	1	APS	FOXC2
0.0208646	0.00606423	0.002	0.001	1	APS	AC027020.2
0.0208879	0.0394379	0.103	0.097	1	APS	ARMC2
0.0209383	0.00190825	0.755	0.775	1	APS	TXNIP
0.021043	0.0180788	0.015	0.012	1	APS	AC068279.2
0.0210446	0.00229303	0.001	0	1	APS	AC053503.2
0.0210787	0.0169122	0.017	0.013	1	APS	RERGL
0.0210984	0.0325814	0.184	0.174	1	APS	HSPB11
0.021119	0.051693	0.102	0.099	1	APS	LOXL1
0.0211582	0.0235187	0.021	0.017	1	APS	TMSB15A
0.0211748	0.0404522	0.09	0.086	1	APS	IFIT5
0.0212247	0.0108917	0.007	0.005	1	APS	PCDHB6
0.0212355	0.00595733	0.003	0.001	1	APS	ALDH1A3
0.0212537	0.00495436	0.001	0	1	APS	AC007611.1
0.021333	0.00486627	0.002	0.001	1	APS	AC004908.3
0.0216678	0.0345825	0.016	0.013	1	APS	PTTG1
0.021738	0.00847829	0.002	0.001	1	APS	SLCO5A1
0.0219468	0.0137988	0.009	0.007	1	APS	CPAMD8
0.0220042	0.0657223	0.423	0.42	1	APS	RBPJ
0.0221099	0.0118661	0.009	0.007	1	APS	AC005225.2
0.0222001	0.0110698	0.009	0.006	1	APS	SIX1
0.0222004	0.0346618	0.061	0.056	1	APS	NCAPH2
0.0222384	0.0409511	0.053	0.049	1	APS	ENPP4
0.0223061	0.00648484	0.003	0.002	1	APS	SIX3
0.0224207	0.0116281	0.011	0.008	1	APS	AL031602.2
0.0224606	0.0033022	0.001	0	1	APS	AL049775.2
0.022473	0.0286009	0.042	0.037	1	APS	SPSB1
0.0224769	0.0408326	0.081	0.077	1	APS	PRPSAP1
0.0224796	0.00792447	0.004	0.003	1	APS	ADH1C
0.0225705	0.00596657	0.002	0.001	1	APS	AL158828.1
0.0226461	0.0134039	0.011	0.008	1	APS	S1PR3
0.0227228	0.0258558	0.044	0.04	1	APS	THOC3
0.0227328	0.0265205	0.008	0.007	1	APS	PDE3B
0.0227564	0.0127327	0.606	0.634	1	APS	NDUFA4L2
0.0229911	0.00811643	0.005	0.003	1	APS	CALHM6
0.0230105	0.00315785	0.002	0.001	1	APS	PIMREG
0.0230185	0.0351656	0.075	0.07	1	APS	CRYZ
0.0230463	0.0241933	0.033	0.027	1	APS	SDC3
0.0230884	0.0441692	0.085	0.079	1	APS	LINC01117
0.023274	0.0917621	0.122	0.117	1	APS	AL603840.1
0.0233208	0.00777548	0.004	0.003	1	APS	AL139339.1
0.0233565	0.011707	0.012	0.008	1	APS	NKAIN2
0.0233639	0.0418691	0.072	0.067	1	APS	DSEL
0.0235812	0.0277978	0.071	0.065	1	APS	RRM2B
0.023626	0.026538	0.027	0.024	1	APS	SPNS2
0.023824	0.00291824	0.001	0	1	APS	TMEM272
0.0238458	0.00806377	0.001	0	1	APS	ZAN
0.0239214	0.057202	0.329	0.325	1	APS	LAMTOR5
0.0239484	0.0755007	0.481	0.481	1	APS	SERINC1
0.0239574	0.0166185	0.016	0.012	1	APS	AC099560.1
0.0239897	0.0408389	0.07	0.065	1	APS	SMYD4
0.0239915	0.052936	0.238	0.232	1	APS	SYNGR1
0.024023	0.0125377	0.014	0.01	1	APS	MEI1
0.0240909	0.00893067	0.002	0.001	1	APS	LINC01470
0.0241227	0.0345122	0.043	0.039	1	APS	HNRNPA1P48
0.0241269	0.0547189	0.305	0.301	1	APS	GLRX5
0.0242319	0.00412315	0.002	0	1	APS	LINC01446
0.0243489	0.0337293	0.051	0.045	1	APS	FGGY
0.0243563	0.0271089	0.035	0.033	1	APS	NRGN
0.0245323	0.0543347	0.542	0.539	1	APS	NUPR1
0.0245527	0.00456143	0.001	0	1	APS	DIO3
0.0245558	0.0206853	0.015	0.012	1	APS	GALNT10
0.0245622	0.0245776	0.066	0.058	1	APS	KRBOX1
0.0246273	0.0142069	0.009	0.007	1	APS	TUBA4A
0.0247879	0.0345913	0.037	0.033	1	APS	PLEKHF1
0.0248211	0.00693616	0.003	0.002	1	APS	AC022007.1
0.0248951	0.0283239	0.053	0.048	1	APS	SRD5A3
0.0249405	0.0210568	0.068	0.06	1	APS	FUNDC1
0.0249608	0.00603123	0.003	0.002	1	APS	DIRAS3
0.0251267	0.00831724	0.007	0.005	1	APS	AC004522.5
0.0251543	0.0817579	0.366	0.37	1	APS	PRRX2
0.0252325	0.0360024	0.068	0.063	1	APS	AC139530.1
0.0253904	0.00472726	0.001	0.001	1	APS	MS4A4E
0.0253972	0.0352837	0.925	0.927	1	APS	RPL17
0.0254048	0.0383464	0.075	0.071	1	APS	RCAN1
0.0254357	0.0124999	0.964	0.962	1	APS	RPL18A
0.025478	0.0535688	0.409	0.405	1	APS	CD302
0.0255071	0.0591824	0.339	0.334	1	APS	TUFM
0.0255351	0.00472453	0.001	0	1	APS	AC130456.5
0.0255543	0.0054662	0.003	0.001	1	APS	GPR160
0.0255736	0.0718504	0.214	0.208	1	APS	MAP3K5
0.0256318	0.00801662	0.003	0.002	1	APS	AL050338.2
0.0256487	0.00911606	0.004	0.002	1	APS	AP003486.2
0.0256845	0.0248474	0.025	0.023	1	APS	C3orf35
0.0256921	0.00162448	0.001	0	1	APS	ASB9
0.0258959	0.0616789	0.761	0.768	1	APS	CD99
0.0259039	0.00968073	0.007	0.004	1	APS	MAPK11
0.0259374	0.0125374	0.01	0.007	1	APS	TIGD2
0.0259776	0.00537645	0.002	0.001	1	APS	MAP3K15
0.0260196	0.00211826	0	0	1	APS	AL133485.2
0.0260196	0.00205396	0	0	1	APS	CXorf21
0.0260196	0.000937328	0	0	1	APS	PITX3
0.0260196	0.000857497	0	0	1	APS	HTR1B
0.0260196	0.00199076	0	0	1	APS	AC131025.1
0.0260197	0.0018987	0	0	1	APS	AL109947.1
0.0260197	0.00149837	0	0	1	APS	IL13RA2
0.0260198	0.00145022	0	0	1	APS	AC018643.1
0.0260198	0.00111598	0	0	1	APS	AC092535.2
0.0260198	0.00204309	0	0	1	APS	AP003400.1
0.0260198	0.00109375	0	0	1	APS	AC010809.3
0.0260199	0.00141604	0	0	1	APS	AC023310.4
0.02602	0.00096179	0	0	1	APS	AL359502.1
0.0260201	0.00116572	0	0	1	APS	AL031666.3
0.0260201	0.00257417	0	0	1	APS	AL157895.1
0.0260201	0.00116679	0	0	1	APS	AC021701.1
0.0260203	0.00208763	0	0	1	APS	AC090679.2
0.0260203	0.00183268	0	0	1	APS	LINC02823
0.0260205	0.00135801	0	0	1	APS	CNTN4-AS1
0.0260206	0.00162926	0	0	1	APS	Z82198.1
0.0260206	0.00150281	0	0	1	APS	AC015712.4
0.0260208	0.00170694	0	0	1	APS	AC114488.3
0.0260209	0.00151422	0	0	1	APS	AC108472.1
0.0260209	0.00103304	0	0	1	APS	OR2I1P
0.0260209	0.00143102	0	0	1	APS	DLK2
0.026021	0.00186335	0	0	1	APS	AL590004.3
0.026021	0.00139377	0	0	1	APS	AC104031.1
0.026021	0.00200456	0	0	1	APS	AC244453.1
0.0261361	0.0313036	0.067	0.061	1	APS	LY96
0.0261858	0.00283322	0.001	0	1	APS	AL021707.5
0.0261867	0.0667846	0.107	0.105	1	APS	PLA2R1
0.0261871	0.00965346	0.006	0.004	1	APS	TMEM212
0.0262042	0.0109815	0.006	0.003	1	APS	RINL
0.0262908	0.00431663	0.002	0.001	1	APS	RCVRN
0.0263029	0.0354234	0.04	0.038	1	APS	GLCE
0.0264279	0.00602272	0.004	0.002	1	APS	ABI3
0.0264408	0.0828211	0.215	0.211	1	APS	FBXL7
0.0264756	0.00295749	0.001	0	1	APS	LINC00221
0.0265642	0.022489	0.074	0.068	1	APS	AL096870.8
0.0266049	0.0152514	0.014	0.011	1	APS	AC107068.2
0.0266087	0.00973141	0.007	0.004	1	APS	AC026369.2
0.0266474	0.0167058	0.009	0.008	1	APS	LINC00840
0.0266557	0.048474	0.19	0.184	1	APS	PTBP3
0.0266564	0.0562005	0.554	0.553	1	APS	NEDD8
0.0267299	0.0420191	0.049	0.047	1	APS	RALGPS1
0.026823	0.024147	0.034	0.03	1	APS	WAKMAR2
0.0268458	0.0206127	0.032	0.026	1	APS	NOSTRIN
0.026889	0.0244043	0.026	0.023	1	APS	LRRN3
0.026905	0.0021745	0.001	0	1	APS	LINC01625
0.0269637	0.0293782	0.055	0.049	1	APS	ST6GALNAC4
0.0270709	0.0363828	0.044	0.039	1	APS	ADAMTS4
0.0270915	0.00973242	0.007	0.005	1	APS	ENO4
0.0271433	0.0444258	0.286	0.277	1	APS	STOML2
0.0272395	0.0561443	0.366	0.362	1	APS	EPB41L4A-AS1
0.0274104	0.00307071	0.001	0	1	APS	AC015849.4
0.0274179	0.0456988	0.106	0.101	1	APS	ARMCX6
0.0275679	0.0368658	0.123	0.116	1	APS	CMC4
0.0275791	0.0269884	0.041	0.035	1	APS	ATOH8
0.0275943	0.0127486	0.013	0.011	1	APS	FAM66D
0.0276292	0.00813582	0.003	0.002	1	APS	AC024084.1
0.0278369	0.0172498	0.007	0.006	1	APS	KBTBD11
0.0279184	0.00771235	0.004	0.002	1	APS	AL163636.1
0.0279288	0.00369835	0.002	0	1	APS	AC011912.1
0.0280269	0.0599817	0.147	0.142	1	APS	ACSL4
0.0280605	0.0185002	0.017	0.013	1	APS	AC006115.2
0.0280704	0.0146797	0.011	0.009	1	APS	RPA4
0.0281562	0.00579208	0.002	0.001	1	APS	PRRG3
0.0282174	0.0128299	0.009	0.007	1	APS	SLC25A35
0.0282817	0.00319224	0.001	0	1	APS	AL161669.1
0.0283022	0.0215721	0.033	0.029	1	APS	CENPS
0.0283034	0.00505283	0.002	0.001	1	APS	SRRM3
0.0283164	0.00908754	0.004	0.002	1	APS	AC002456.1
0.0283533	0.012433	0.01	0.008	1	APS	RTP4
0.0284039	0.0213583	0.023	0.019	1	APS	SLC8A1-AS1
0.0284449	0.0498233	0.12	0.111	1	APS	UTY
0.0284631	0.0134067	0.009	0.007	1	APS	NMUR1
0.0287962	0.0501523	0.181	0.176	1	APS	THYN1
0.028938	0.0106315	0.006	0.004	1	APS	AC116351.2
0.0289436	0.0156394	0.008	0.007	1	APS	MPP6
0.0289723	0.0396801	0.199	0.191	1	APS	DHPS
0.0290466	0.00922203	0.01	0.007	1	APS	UCHL1
0.029055	0.0272608	0.055	0.048	1	APS	IRF7
0.0293799	0.0594567	0.322	0.32	1	APS	LSM8
0.0294043	0.00952632	0.003	0.001	1	APS	CNTN6
0.0296684	0.00551999	0.002	0.001	1	APS	CATSPERZ
0.0297423	0.00228167	0.001	0	1	APS	AL353807.2
0.0298167	0.0604908	0.205	0.201	1	APS	CFL2
0.0298285	0.0395516	0.161	0.152	1	APS	AGPAT2
0.029998	0.0204088	0.025	0.023	1	APS	GMNN
0.0300615	0.0135988	0.013	0.01	1	APS	B4GALNT1
0.0300925	0.0647294	0.117	0.114	1	APS	DCBLD1
0.0302326	0.00854791	0.006	0.004	1	APS	AC078955.1
0.0302378	0.00651611	0.008	0.005	1	APS	LINC01252
0.0302429	0.0153482	0.009	0.007	1	APS	GJA5
0.0302746	0.00698445	0.002	0.001	1	APS	RNF43
0.030289	0.00272796	0.001	0	1	APS	CSF2RA
0.0303142	0.00755484	0.003	0.002	1	APS	ELF3
0.0303927	0.0149275	0.009	0.007	1	APS	KIF17
0.0304825	0.0644295	0.349	0.35	1	APS	TRAM1
0.0306417	0.0046089	0.002	0.001	1	APS	AC009159.3
0.030763	0.00920197	0.006	0.004	1	APS	AC008440.2
0.0307665	0.0138545	0.019	0.014	1	APS	IFI30
0.0308452	0.0100834	0.004	0.002	1	APS	SPINK2
0.0308761	0.0227068	0.043	0.038	1	APS	ZNF852
0.0309145	0.0702101	0.485	0.486	1	APS	ANKRD10
0.0309855	0.0302619	0.062	0.057	1	APS	MTIF2
0.031021	0.0180576	0.094	0.081	1	APS	PLEKHA7
0.0310493	0.0131372	0.01	0.008	1	APS	SPATA6L
0.0311372	0.0744405	0.225	0.223	1	APS	FAM13C
0.0311619	0.00825662	0.003	0.002	1	APS	ARHGAP45
0.0312033	0.00299213	0.001	0	1	APS	TMEM217
0.0312855	0.0495235	0.105	0.1	1	APS	PGR
0.0312987	0.00411784	0.005	0.003	1	APS	SPOCD1
0.031496	0.0582489	0.475	0.47	1	APS	BLOC1S1
0.0316511	0.00609222	0.003	0.002	1	APS	PSMD6-AS1
0.0316842	0.00517621	0.001	0	1	APS	AL161757.2
0.0317157	0.0157772	0.008	0.006	1	APS	STC2
0.0317374	0.00503692	0.002	0.001	1	APS	AC099066.2
0.0319861	0.00483131	0.002	0.001	1	APS	ACOT12
0.0320027	0.017736	0.008	0.007	1	APS	LINC01482
0.0320337	0.00374809	0.002	0.001	1	APS	CNTN4-AS2
0.0320549	0.00792413	0.001	0	1	APS	ASPM
0.032106	0.0035045	0.002	0.001	1	APS	LINC01426
0.0321583	0.0584592	0.377	0.374	1	APS	PSMA6
0.0321978	0.00437748	0.002	0.001	1	APS	HPX
0.0322969	0.0274546	0.039	0.036	1	APS	AL356599.1
0.0322986	0.0110094	0.008	0.006	1	APS	MAFTRR
0.0324564	0.00527313	0.003	0.001	1	APS	GPR21
0.0324705	0.0403506	0.306	0.298	1	APS	DYNLT3
0.0325024	0.00877628	0.008	0.005	1	APS	OCA2
0.0325707	0.037539	0.079	0.073	1	APS	PGM5P4-AS1
0.032594	0.0146514	0.01	0.008	1	APS	AC007406.3
0.0326738	0.0423682	0.041	0.04	1	APS	MAP2K6
0.0327064	0.0630157	0.29	0.286	1	APS	AAMDC
0.0327905	0.00355128	0.001	0	1	APS	AC010205.1
0.0328296	0.00187179	0.001	0	1	APS	NLRP5
0.0329244	0.0209412	0.072	0.064	1	APS	TNFRSF11B
0.0330909	0.00499801	0.002	0.001	1	APS	AC067930.3
0.0331943	0.0224056	0.012	0.01	1	APS	TRPC3
0.0332334	0.00797433	0.002	0.001	1	APS	AC002069.2
0.0334174	0.010675	0.005	0.003	1	APS	AC144831.1
0.0334179	0.0181583	0.016	0.013	1	APS	SIM1
0.0335208	0.0538535	0.185	0.182	1	APS	TXNDC15
0.0336084	0.00621247	0.002	0.001	1	APS	PCDHA7
0.0336169	0.00678621	0.003	0.002	1	APS	TMEM71
0.0336842	0.0267381	0.062	0.056	1	APS	P4HA2
0.0337179	0.0255063	0.031	0.027	1	APS	UBE2D3-AS1
0.0337649	0.0154211	0.01	0.008	1	APS	LINC01315
0.0338196	0.00381991	0.001	0	1	APS	AC092667.1
0.034002	0.00344166	0.001	0	1	APS	AC091435.2
0.0340275	0.0101365	0.007	0.005	1	APS	AC034231.1
0.0340642	0.0107553	0.004	0.002	1	APS	CSMD1
0.0345633	0.105258	0.542	0.55	1	APS	PALLD
0.0345812	0.00176585	0.001	0	1	APS	AC007610.2
0.0345983	0.0117559	0.004	0.003	1	APS	RAB44
0.0346369	0.00426019	0.001	0.001	1	APS	TROAP
0.0346625	0.00402043	0.002	0	1	APS	CKAP2L
0.0347488	0.0363933	0.03	0.026	1	APS	SUCNR1
0.0350293	0.00546766	0.002	0.001	1	APS	CDCA3
0.0350571	0.00295158	0.002	0.001	1	APS	AL356807.1
0.0350627	0.0264724	0.067	0.061	1	APS	BTN3A2
0.0351214	0.0118433	0.005	0.004	1	APS	AC010359.3
0.0351665	0.0455927	0.159	0.153	1	APS	CDKN1C
0.0352976	0.0408816	0.05	0.046	1	APS	KLHL13
0.035318	0.0055496	0.003	0.002	1	APS	KLF7-IT1
0.0353216	0.0152719	0.016	0.013	1	APS	AC092040.1
0.0353678	0.00467783	0.001	0	1	APS	INPP5J
0.0354732	0.00207683	0.001	0	1	APS	AP000356.2
0.0355393	0.00465679	0.002	0.001	1	APS	NODAL
0.0356184	0.0337855	0.043	0.04	1	APS	SC5D
0.0357003	0.0179447	0.028	0.025	1	APS	COQ2
0.035773	0.0291962	0.029	0.025	1	APS	EFNB1
0.0358262	0.0213606	0.021	0.017	1	APS	ITPR3
0.0359073	0.0337723	0.08	0.072	1	APS	LGR4
0.0359287	0.0186091	0.014	0.012	1	APS	CLDN7
0.0359565	0.0141806	0.015	0.012	1	APS	IQCD
0.0360722	0.0144762	0.012	0.01	1	APS	AP007216.2
0.036092	0.0492598	0.304	0.297	1	APS	KDELR2
0.0361345	0.00519494	0.003	0.001	1	APS	HUS1B
0.0362706	0.0646929	0.571	0.573	1	APS	RASL11A
0.0365701	0.0040548	0.001	0	1	APS	RAG1
0.0366153	0.0119133	0.011	0.008	1	APS	EDA2R
0.0367355	0.00778816	0.007	0.004	1	APS	REC8
0.0369546	0.0230119	0.028	0.026	1	APS	AC026353.1
0.0369801	0.0416087	0.215	0.208	1	APS	MYL6B
0.0370371	0.0320776	0.082	0.078	1	APS	HOXB7
0.037054	0.0100984	0.005	0.003	1	APS	AC145285.6
0.0371211	0.00678829	0.003	0.001	1	APS	PPP4R4
0.0371757	0.0167239	0.033	0.027	1	APS	TUBB3
0.0374856	0.0283404	0.053	0.048	1	APS	APOL3
0.0375006	0.0296505	0.053	0.046	1	APS	PTPRE
0.0375767	0.00350332	0.001	0	1	APS	AC002064.2
0.0375797	0.00346883	0.001	0	1	APS	LINC00871
0.0375847	0.00361578	0.003	0.001	1	APS	STARD6
0.0376541	0.00445786	0.002	0.001	1	APS	NEURL3
0.037704	0.0268762	0.036	0.032	1	APS	FZD7
0.0377383	0.00185271	0.001	0	1	APS	BCL11A
0.0377406	0.0116825	0.012	0.009	1	APS	TMEM74
0.0377515	0.0747725	0.128	0.125	1	APS	PCSK5
0.0380366	0.00784696	0.004	0.002	1	APS	FP236383.4
0.038081	0.0224579	0.047	0.042	1	APS	YRDC
0.0381067	0.00856686	0.004	0.003	1	APS	SLC9C1
0.0381416	0.0666858	0.135	0.132	1	APS	LAMB1
0.0381457	0.00402713	0.001	0	1	APS	C2CD4A
0.038146	0.0300202	0.037	0.034	1	APS	NMI
0.0382318	0.0862668	0.47	0.472	1	APS	PSD3
0.0383421	0.00585253	0.001	0	1	APS	ALLC
0.0384543	0.0572778	0.175	0.173	1	APS	PSMB10
0.0384862	0.0251224	0.021	0.019	1	APS	AL583785.1
0.0385082	0.0374303	0.236	0.23	1	APS	DYNLT1
0.0385333	0.00192705	0.001	0	1	APS	KIF21B
0.0385369	0.0422134	0.111	0.102	1	APS	CDKN1A
0.0386927	0.0136905	0.007	0.005	1	APS	GPR156
0.0387048	0.00415732	0.001	0.001	1	APS	AL513548.1
0.0387437	0.0247937	0.012	0.01	1	APS	LINC01422
0.0389745	0.0118048	0.006	0.004	1	APS	TMEM212-AS1
0.0389838	0.0125373	0.097	0.09	1	APS	RASSF3
0.0390766	0.00950713	0.006	0.004	1	APS	NKILA
0.0390968	0.034034	0.044	0.04	1	APS	BISPR
0.0391039	0.07428	0.208	0.203	1	APS	RAD51B
0.0391043	0.0295137	0.039	0.035	1	APS	AC005550.2
0.0392098	0.0392861	0.115	0.109	1	APS	AP1S2
0.0392316	0.00494455	0.004	0.002	1	APS	LINC02803
0.0392894	0.0220045	0.028	0.023	1	APS	TMEM108
0.0393254	0.00798846	0.003	0.001	1	APS	AC004551.1
0.0394466	0.0425001	0.045	0.042	1	APS	ADAMTS9
0.0394639	0.043842	0.125	0.12	1	APS	TMED5
0.0395032	0.00381205	0.001	0	1	APS	AL132857.1
0.0395584	0.0465789	0.306	0.301	1	APS	UQCRFS1
0.0396239	0.00860193	0.007	0.006	1	APS	ITIH3
0.039676	0.0127108	0.014	0.011	1	APS	ASXL3
0.0397003	0.0139559	0.027	0.022	1	APS	KPNA2
0.0397649	0.0271734	0.034	0.03	1	APS	LMO7
0.0398352	0.0323453	0.154	0.147	1	APS	MANBAL
0.0399152	0.0446891	0.234	0.229	1	APS	TKT
0.0399893	0.00940041	0.017	0.013	1	APS	CPT1C
0.0402196	0.0793198	0.28	0.276	1	APS	MYC
0.0402522	0.0912278	0.392	0.396	1	APS	ANGPT1
0.0403242	0.0115657	0.003	0.001	1	APS	CA3
0.0405483	0.0631683	0.195	0.194	1	APS	PCMTD2
0.0405554	0.0587058	0.354	0.348	1	APS	GSTK1
0.0405713	0.0111792	0.009	0.007	1	APS	LGALS9
0.0406033	0.0531926	0.347	0.343	1	APS	SH3BGRL3
0.0406528	0.00630045	0.006	0.004	1	APS	PRDM16
0.0407323	0.0248225	0.043	0.038	1	APS	DRAM1
0.0407364	0.00841479	0.006	0.003	1	APS	SH3BP1
0.0408149	0.0127366	0.007	0.006	1	APS	ADAMTS16
0.0408166	0.0163394	0.017	0.014	1	APS	PLCD3
0.0408482	0.00702986	0.002	0.001	1	APS	AC106729.1
0.0409079	0.0339815	0.054	0.049	1	APS	AGTRAP
0.0409463	0.00325209	0.001	0	1	APS	DLEU7
0.0409738	0.0290793	0.067	0.062	1	APS	SLC29A1
0.0410297	0.0571003	0.006	0.003	1	APS	CXCL9
0.0410734	0.061508	0.113	0.108	1	APS	GPRIN3
0.0412366	0.0199691	0.019	0.016	1	APS	RCC1
0.0412477	0.0309987	0.105	0.099	1	APS	SAP30L
0.0413783	0.0248993	0.037	0.033	1	APS	EFCAB11
0.04139	0.00290836	0.001	0	1	APS	AC025423.1
0.0413982	0.0323013	0.053	0.05	1	APS	ERI1
0.0415153	0.0203469	0.012	0.01	1	APS	CASQ2
0.0416261	0.00708788	0.003	0.002	1	APS	CHRM3
0.041788	0.0120591	0.017	0.013	1	APS	PAFAH1B3
0.041849	0.00327312	0.001	0	1	APS	CCDC172
0.0418858	0.0449689	0.213	0.209	1	APS	PPP1R7
0.0419869	0.0300698	0.074	0.069	1	APS	HOMER3
0.0419869	0.0105931	0.008	0.006	1	APS	FAM234B
0.0419912	0.0147973	0.029	0.024	1	APS	U2AF1
0.0420268	0.00440875	0.002	0.001	1	APS	AC068051.1
0.0421506	0.0248021	0.02	0.017	1	APS	ADAM12
0.0421594	0.000694564	0	0	1	APS	FOLH1
0.0421595	0.0022295	0	0	1	APS	UPK3B
0.0421595	0.00112465	0	0	1	APS	AC079584.2
0.0421595	0.00235802	0	0	1	APS	AC121338.2
0.0421596	0.00127179	0	0	1	APS	AC018926.3
0.0421596	0.000989886	0	0	1	APS	AL157935.1
0.0421596	0.00116699	0	0	1	APS	AC010997.2
0.0421596	0.00113385	0	0	1	APS	LINC02584
0.0421596	0.0023415	0	0	1	APS	SULT1B1
0.0421596	0.00188818	0	0	1	APS	AC104117.5
0.0421596	0.00130436	0	0	1	APS	AP001999.2
0.0421596	0.00213778	0	0	1	APS	AC133528.1
0.0421597	0.00222557	0	0	1	APS	AL359881.2
0.0421597	0.00101169	0	0	1	APS	AC007298.2
0.0421597	0.00131354	0	0	1	APS	AC022166.1
0.0421597	0.00170653	0	0	1	APS	PLCE1-AS1
0.0421597	0.00379585	0	0	1	APS	LPA
0.0421598	0.00165228	0	0	1	APS	AC092353.2
0.0421598	0.00183776	0	0	1	APS	GJC3
0.0421598	0.00170226	0	0	1	APS	AP003354.1
0.0421598	0.00214634	0	0	1	APS	AC027449.1
0.0421599	0.00126564	0	0	1	APS	AC073912.1
0.0421599	0.00118389	0	0	1	APS	Z94277.1
0.0421599	0.00172139	0	0	1	APS	AC013472.3
0.0421599	0.00176432	0	0	1	APS	PLAC4
0.0421599	0.00159732	0	0	1	APS	LINC00448
0.04216	0.00234759	0	0	1	APS	AC011313.1
0.04216	0.00145052	0	0	1	APS	GAPT
0.04216	0.00117853	0	0	1	APS	AC097526.1
0.04216	0.00123849	0	0	1	APS	PRDM12
0.04216	0.00124018	0	0	1	APS	EDAR
0.04216	0.00128979	0	0	1	APS	AL513327.3
0.0421601	0.00131151	0	0	1	APS	AC027544.2
0.0421602	0.00159342	0	0	1	APS	AL445985.2
0.0421602	0.00098871	0	0	1	APS	HS1BP3-IT1
0.0421602	0.00105949	0	0	1	APS	AC136424.1
0.0421603	0.00120093	0	0	1	APS	RASGRP4
0.0421604	0.00175262	0	0	1	APS	TBX5-AS1
0.0421604	0.00101547	0	0	1	APS	AL606970.3
0.0421605	0.00135613	0	0	1	APS	ZBP1
0.0421605	0.0012294	0	0	1	APS	FABP1
0.0421605	0.00117368	0	0	1	APS	AC006458.1
0.0421605	0.00158236	0	0	1	APS	CLECL1
0.0421605	0.00228676	0	0	1	APS	ZNF80
0.0421605	0.00107272	0	0	1	APS	RNF148
0.0421606	0.00132592	0	0	1	APS	IL1B
0.0421606	0.0020876	0	0	1	APS	LINC02661
0.0421607	0.00297894	0	0	1	APS	AC011509.3
0.0421607	0.00159807	0	0	1	APS	AC018563.1
0.0421608	0.00169495	0	0	1	APS	FCRL5
0.0421609	0.00323357	0	0	1	APS	AC006333.1
0.0421609	0.000962869	0	0	1	APS	AC092353.1
0.0421609	0.00129965	0	0	1	APS	AL138689.2
0.042161	0.00146529	0	0	1	APS	MUC19
0.042161	0.000802137	0	0	1	APS	LINC02454
0.0421611	0.000810612	0	0	1	APS	AL354919.1
0.0421611	0.00157855	0	0	1	APS	AC084117.1
0.0421611	0.00141964	0	0	1	APS	CHRNA6
0.0421612	0.00089459	0	0	1	APS	MYF6
0.0421612	0.00110635	0	0	1	APS	AL513122.2
0.0421613	0.00135374	0	0	1	APS	AC243547.2
0.0421613	0.00181756	0	0	1	APS	LINC02634
0.0421613	0.00162625	0	0	1	APS	AL354707.1
0.0421614	0.00169985	0	0	1	APS	AL157371.2
0.0421614	0.00142115	0	0	1	APS	LINC02811
0.0421615	0.0016325	0	0	1	APS	AC009236.2
0.0421616	0.00114993	0	0	1	APS	AC007391.3
0.0421617	0.00122041	0	0	1	APS	AC002398.1
0.0421617	0.000905556	0	0	1	APS	AC004012.1
0.0421987	0.00965813	0.006	0.004	1	APS	AL121933.2
0.0422506	0.0395667	0.169	0.161	1	APS	EMC6
0.0422989	0.0141163	0.022	0.019	1	APS	GBP4
0.0424929	0.0341895	0.935	0.934	1	APS	RPL15
0.0425276	0.00264376	0.001	0	1	APS	AC026367.1
0.0425547	0.0439458	0.106	0.1	1	APS	CEP126
0.0429661	0.0529592	0.121	0.12	1	APS	WASHC5
0.0430535	0.0235248	0.781	0.804	1	APS	SYNPO2
0.0430653	0.0259341	0.043	0.038	1	APS	LPAR1
0.0431056	0.0290683	0.149	0.141	1	APS	APH1A
0.0431214	0.0151154	0.015	0.013	1	APS	AC110772.2
0.0431772	0.0148626	0.01	0.008	1	APS	AFAP1L1
0.0431952	0.00251173	0.001	0	1	APS	AP000897.1
0.0432521	0.0515395	0.269	0.267	1	APS	NDUFA10
0.0433898	0.0241107	0.006	0.004	1	APS	LRRC4C
0.0435426	0.0186079	0.02	0.017	1	APS	FGF1
0.043559	0.0265279	0.043	0.038	1	APS	PCNX2
0.0436106	0.0303851	0.035	0.032	1	APS	TMEM19
0.0436203	0.0128464	0.008	0.006	1	APS	AC093019.2
0.0438037	0.00965809	0.005	0.004	1	APS	AC108075.1
0.0439781	0.0700683	0.366	0.369	1	APS	MRPS24
0.0440114	0.0439514	0.085	0.082	1	APS	NECAP2
0.0442242	0.036935	0.148	0.141	1	APS	LAP3
0.0444024	0.0434966	0.194	0.187	1	APS	PFDN4
0.0444941	0.0209875	0.025	0.023	1	APS	SLC16A4
0.0448311	0.00716523	0.003	0.002	1	APS	SMIM2-AS1
0.044836	0.0502987	0.39	0.388	1	APS	CRYAB
0.0448886	0.00730156	0.003	0.002	1	APS	PROX1
0.0449059	0.011274	0.005	0.003	1	APS	SAA2
0.0450207	0.00378089	0.001	0	1	APS	AC069234.1
0.0450735	0.034497	0.067	0.063	1	APS	ALDH3A2
0.0451506	0.062212	0.243	0.242	1	APS	CCS
0.0451786	0.0157812	0.015	0.012	1	APS	XKR8
0.0453998	0.0299504	0.067	0.063	1	APS	ZNF423
0.0454093	0.00299589	0.001	0	1	APS	RAB40AL
0.0455405	0.0274138	0.043	0.04	1	APS	MSANTD4
0.0455569	0.0530111	0.096	0.091	1	APS	RALGAPA2
0.0455844	0.0155316	0.019	0.016	1	APS	ASB16-AS1
0.0456112	0.0145375	0.009	0.007	1	APS	NUDT10
0.0457544	0.0539915	0.135	0.126	1	APS	ARHGAP26
0.0458054	0.0222681	0.052	0.046	1	APS	NIBAN1
0.0459345	0.0225317	0.032	0.029	1	APS	IFIH1
0.0459535	0.00323518	0.001	0	1	APS	SYNDIG1
0.0460165	0.0841012	0.847	0.853	1	APS	COL1A2
0.0460317	0.0566615	0.242	0.239	1	APS	MFSD10
0.0461792	0.0571997	0.367	0.367	1	APS	CHMP5
0.046455	0.0368385	0.071	0.069	1	APS	BORCS8
0.0465135	0.0481742	0.219	0.215	1	APS	KRR1
0.0465422	0.0103608	0.023	0.018	1	APS	SCRN1
0.0465433	0.0408883	0.047	0.044	1	APS	NAV2
0.0466411	0.0364637	0.387	0.379	1	APS	SNRPB
0.0466629	0.00395501	0.002	0.001	1	APS	AC008676.1
0.0468865	0.00942773	0.007	0.005	1	APS	AC108471.2
0.0470739	0.00276214	0.001	0	1	APS	LILRB3
0.0471112	0.0327456	0.064	0.059	1	APS	TNFRSF12A
0.0471943	0.00828577	0.004	0.002	1	APS	TSBP1
0.0472781	0.00371477	0.002	0.001	1	APS	AL355053.1
0.0473542	0.0377115	0.062	0.061	1	APS	P3H3
0.0474918	0.0570131	0.123	0.118	1	APS	ATP8B4
0.0474962	0.00639351	0.003	0.002	1	APS	KCTD16
0.0474983	0.00148131	0.001	0	1	APS	AIFM3
0.0477499	0.00390842	0.002	0.001	1	APS	PYHIN1
0.0477834	0.0455574	0.132	0.128	1	APS	XRRA1
0.0477952	0.0123928	0.011	0.009	1	APS	LINC00115
0.0479015	0.0212425	0.026	0.024	1	APS	RDH10
0.0479255	0.00639297	0.002	0.001	1	APS	TACSTD2
0.0479551	0.0197838	0.03	0.028	1	APS	PRXL2B
0.0479972	0.0045099	0.001	0.001	1	APS	LMNTD1
0.0481105	0.0672538	0.284	0.282	1	APS	TGFBR3
0.0481108	0.0284501	0.095	0.089	1	APS	TRPT1
0.0481241	0.0045496	0.001	0	1	APS	AC093459.1
0.0481279	0.0312457	0.082	0.076	1	APS	PHC1
0.0481373	0.00571702	0.003	0.001	1	APS	AC005288.1
0.0484087	0.0518183	0.179	0.174	1	APS	MAP2K1
0.0486529	0.0495461	0.152	0.152	1	APS	TTC32
0.0487645	0.0178429	0.02	0.017	1	APS	ANO8
0.0488254	0.0446514	0.186	0.179	1	APS	TMEM167A
0.0489146	0.0459179	0.414	0.412	1	APS	SF3B5
0.0489179	0.0301336	0.04	0.036	1	APS	DSN1
0.0489394	0.00766055	0.002	0.001	1	APS	AC044893.1
0.0490659	0.00215016	0.001	0	1	APS	AL590723.1
0.0490827	0.00268011	0.001	0	1	APS	AP001094.2
0.0491029	0.0223757	0.123	0.116	1	APS	OARD1
0.0491587	0.0272879	0.051	0.047	1	APS	ZNF581
0.0491889	0.0269978	0.237	0.227	1	APS	TXNDC17
0.0492069	0.00307638	0.001	0	1	APS	PTENP1-AS
0.0492328	0.0190599	0.033	0.029	1	APS	ROGDI
0.0493088	0.00430641	0.001	0.001	1	APS	AC072022.1
0.0493117	0.00236216	0.009	0.006	1	APS	RFLNB
0.0493281	0.00134141	0.001	0	1	APS	AL356489.2
0.0493816	0.0144499	0.015	0.013	1	APS	DUSP19
0.0494677	0.0254755	0.049	0.045	1	APS	AP001816.1
0.0495442	0.040825	0.237	0.23	1	APS	HEBP1
0.0495581	0.0078526	0.005	0.004	1	APS	LINC02550
0.0495874	0.0573038	0.417	0.417	1	APS	C9orf16
0.0496139	0.0604946	0.384	0.382	1	APS	TNFRSF1A
0.0496447	0.113198	0.666	0.677	1	APS	C11orf96
0.0496641	0.00283654	0.001	0.001	1	APS	LINC01556
0.0497872	0.018141	0.039	0.035	1	APS	RILP
0.0499633	0.00486424	0.001	0	1	APS	AC007529.2

### Sheet: RBCs
p_val	avg_log2FC	pct.1	pct.2	p_val_adj	cluster	gene
1.15043e-36	1.62924	0.334	0.156	3.84175e-32	Control	DCN
2.18546e-32	1.38193	0.268	0.101	7.29813e-28	Control	CXCL14
1.84532e-28	0.560189	0.899	0.765	6.16225e-24	Control	RPL41
6.99344e-28	0.580724	0.862	0.697	2.33539e-23	Control	RPLP1
5.04505e-27	0.608322	0.789	0.623	1.68474e-22	Control	RPS24
4.69011e-25	1.51475	0.121	0.027	1.56621e-20	Control	CCL21
9.01866e-25	0.630088	0.762	0.594	3.01169e-20	Control	RPS27A
3.5375e-24	0.599861	0.803	0.642	1.18131e-19	Control	RPS27
1.11495e-23	0.671422	0.657	0.475	3.72326e-19	Control	RPS21
1.49444e-23	0.471311	0.848	0.701	4.99054e-19	Control	RPL13
2.56797e-22	0.196874	0.876	0.665	8.57549e-18	Control	HBA2
1.14208e-21	1.23833	0.243	0.119	3.81386e-17	Control	COL1A1
1.30833e-21	0.551739	0.756	0.609	4.36904e-17	Control	RPS23
2.36026e-21	0.479036	0.838	0.706	7.88186e-17	Control	RPS18
3.09793e-21	0.475188	0.915	0.807	1.03452e-16	Control	RPS12
3.82478e-20	0.0362979	0.881	0.684	1.27725e-15	Control	HBB
1.11551e-19	0.545034	0.843	0.724	3.72513e-15	Control	RPL30
1.37586e-19	1.25836	0.131	0.029	4.59453e-15	Control	DCD
1.59548e-19	0.475966	0.74	0.578	5.32795e-15	Control	RPS4X
2.88215e-19	0.486541	0.711	0.546	9.62466e-15	Control	RPS19
3.25206e-19	0.434561	0.778	0.627	1.08599e-14	Control	RPL39
3.72906e-19	0.503464	0.852	0.736	1.24528e-14	Control	RPL32
4.05129e-19	0.455621	0.742	0.586	1.35289e-14	Control	RPL3
7.32012e-19	0.521533	0.763	0.618	2.44448e-14	Control	RPL19
1.32198e-18	1.14592	0.565	0.441	4.41463e-14	Control	MALAT1
2.27105e-18	0.539374	0.676	0.515	7.58394e-14	Control	RPL24
2.30554e-18	0.53894	0.719	0.576	7.69912e-14	Control	RPS3A
3.0002e-18	0.500074	0.719	0.564	1.00189e-13	Control	RPL37
9.51343e-18	0.553066	0.67	0.515	3.17692e-13	Control	RPL18
3.7302e-17	0.484555	0.798	0.677	1.24566e-12	Control	RPL11
4.12019e-17	0.728516	0.516	0.376	1.3759e-12	Control	RPL23A
5.93196e-17	0.522142	0.646	0.496	1.98092e-12	Control	RPL5
6.99448e-17	0.458003	0.739	0.602	2.33574e-12	Control	RPL35A
7.40071e-17	1.08819	0.133	0.046	2.47139e-12	Control	MYH11
8.80587e-17	0.416325	0.779	0.639	2.94063e-12	Control	RPS28
9.91687e-17	0.421602	0.76	0.626	3.31164e-12	Control	RPL26
1.29111e-16	0.140123	0.845	0.635	4.31152e-12	Control	HBA1
2.26026e-16	0.8458	0.216	0.102	7.54791e-12	Control	ACTA2
3.19985e-16	0.433874	0.698	0.556	1.06856e-11	Control	RPL36
7.55467e-16	0.530497	0.729	0.593	2.52281e-11	Control	RPL7A
7.82395e-16	0.352761	0.85	0.719	2.61273e-11	Control	RPL10
1.10045e-15	1.18681	0.171	0.08	3.67485e-11	Control	PTGDS
1.10091e-15	0.455396	0.751	0.627	3.67637e-11	Control	RPS14
1.65049e-15	0.809412	0.357	0.232	5.51163e-11	Control	HSP90AA1
1.86406e-15	0.507979	0.682	0.543	6.22483e-11	Control	RPS3
6.80952e-15	0.896347	0.217	0.122	2.27397e-10	Control	TPM2
7.23212e-15	0.537361	0.697	0.579	2.41509e-10	Control	FAU
1.83519e-14	0.529083	0.626	0.494	6.12844e-10	Control	RPL14
2.06024e-14	0.938453	0.214	0.122	6.87996e-10	Control	CCDC80
2.30892e-14	0.215134	0.86	0.742	7.71041e-10	Control	EEF1A1
3.30297e-14	0.795564	0.341	0.227	1.103e-09	Control	MGP
4.70721e-14	0.389604	0.77	0.646	1.57193e-09	Control	RPL34
5.83334e-14	0.837966	0.119	0.043	1.94799e-09	Control	SFRP2
7.12056e-14	0.405781	0.745	0.631	2.37784e-09	Control	RPL12
9.46038e-14	0.916137	0.269	0.166	3.1592e-09	Control	COL1A2
1.43513e-13	0.83056	0.098	0.025	4.79248e-09	Control	SCGB2A2
1.6978e-13	0.426778	0.769	0.653	5.66965e-09	Control	RPS15A
2.83803e-13	0.921582	0.304	0.203	9.47732e-09	Control	COL3A1
4.06828e-13	0.361313	0.92	0.846	1.35856e-08	Control	MT-CO3
5.2411e-13	0.846434	0.136	0.068	1.75021e-08	Control	DNAJB1
6.94582e-13	0.611642	0.544	0.421	2.31949e-08	Control	RPS29
8.19446e-13	0.351761	0.647	0.498	2.73646e-08	Control	PTMA
1.28298e-12	0.402914	0.692	0.576	4.28438e-08	Control	RPL29
1.95419e-12	0.473175	0.688	0.6	6.52582e-08	Control	RPL21
2.3294e-12	0.564222	0.412	0.293	7.7788e-08	Control	IGFBP7
3.69189e-12	0.321338	0.709	0.573	1.23287e-07	Control	RPS6
3.80567e-12	0.250129	0.731	0.599	1.27087e-07	Control	RPS8
7.00655e-12	0.417543	0.568	0.442	2.33977e-07	Control	RPS2
9.33611e-12	0.456666	0.654	0.532	3.1177e-07	Control	B2M
1.18385e-11	0.258472	0.852	0.764	3.95334e-07	Control	TPT1
1.86405e-11	0.366493	0.711	0.601	6.22481e-07	Control	RPL18A
1.89656e-11	0.332736	0.702	0.58	6.33336e-07	Control	RPL8
2.26037e-11	0.456243	0.56	0.441	7.54827e-07	Control	RPL22
4.32147e-11	0.77664	0.183	0.107	1.44311e-06	Control	CXCL12
4.57872e-11	0.80218	0.259	0.166	1.52902e-06	Control	HSPA1A
4.84358e-11	0.414756	0.698	0.6	1.61747e-06	Control	RPL28
7.42111e-11	0.5049	0.502	0.397	2.4782e-06	Control	RPL36A
7.81693e-11	0.474834	0.598	0.493	2.61038e-06	Control	RPL6
8.15675e-11	0.393696	0.641	0.522	2.72386e-06	Control	RPS7
1.14047e-10	0.370033	0.756	0.668	3.80848e-06	Control	RPS15
1.19384e-10	0.359148	0.637	0.512	3.9867e-06	Control	RPL9
1.31509e-10	0.32291	0.89	0.807	4.39161e-06	Control	MT-ND4
1.33303e-10	0.29948	0.739	0.65	4.45151e-06	Control	S100A6
1.45435e-10	0.518195	0.288	0.19	4.85665e-06	Control	TAGLN
1.48175e-10	0.423801	0.645	0.53	4.94817e-06	Control	RPS9
1.60806e-10	0.584815	0.674	0.596	5.36994e-06	Control	MT-ND5
2.11307e-10	0.46338	0.43	0.312	7.05639e-06	Control	CFD
2.24359e-10	0.606421	0.635	0.556	7.49223e-06	Control	MT-ND4L
2.40327e-10	0.373406	0.902	0.837	8.02548e-06	Control	MT-ATP6
2.82142e-10	0.641109	0.078	0.022	9.42185e-06	Control	MUCL1
3.34167e-10	0.369013	0.866	0.797	1.11592e-05	Control	MT-CO1
3.94026e-10	0.34783	0.722	0.619	1.31581e-05	Control	VIM
4.20758e-10	0.486939	0.525	0.419	1.40508e-05	Control	RPL10A
4.40018e-10	0.284868	0.918	0.846	1.46939e-05	Control	MT-CO2
5.60132e-10	0.340346	0.853	0.788	1.8705e-05	Control	MT-CYB
1.71057e-09	0.678828	0.171	0.097	5.71227e-05	Control	FOS
2.7231e-09	0.469667	0.457	0.364	9.09352e-05	Control	RPL38
2.93488e-09	0.432425	0.537	0.429	9.80074e-05	Control	RPL37A
2.99092e-09	0.719966	0.301	0.227	9.98789e-05	Control	DSTN
3.56101e-09	0.465744	0.05	0.015	0.000118916	Control	FGL2
3.62963e-09	0.345595	0.619	0.514	0.000121208	Control	RPL15
3.66626e-09	0.436614	0.074	0.021	0.000122431	Control	SCGB1B2P
4.11765e-09	0.440082	0.028	0.002	0.000137505	Control	CD69
4.95458e-09	0.73429	0.13	0.076	0.000165453	Control	C11orf96
8.881e-09	0.631499	0.088	0.04	0.000296572	Control	HSPH1
1.07734e-08	0.372603	0.543	0.441	0.000359766	Control	RPL17
1.41339e-08	0.555097	0.059	0.016	0.000471988	Control	RERGL
1.73726e-08	0.465659	0.468	0.367	0.000580142	Control	RPL27A
2.24058e-08	0.701044	0.175	0.109	0.000748218	Control	CFH
2.70372e-08	0.549043	0.201	0.125	0.000902879	Control	JUN
3.00881e-08	0.505006	0.084	0.036	0.00100476	Control	MUSTN1
3.76593e-08	0.455559	0.395	0.303	0.0012576	Control	H3F3B
4.82175e-08	0.48063	0.327	0.243	0.00161017	Control	RPL4
5.10151e-08	0.771186	0.08	0.032	0.0017036	Control	CCL19
5.92631e-08	0.563636	0.047	0.015	0.00197903	Control	MMRN1
6.00038e-08	0.359034	0.44	0.328	0.00200377	Control	UBC
6.60189e-08	0.339858	0.547	0.463	0.00220464	Control	PFDN5
7.72382e-08	0.399087	0.057	0.015	0.00257929	Control	SCGB1D2
7.82937e-08	0.531411	0.133	0.076	0.00261454	Control	HSPA1B
7.90847e-08	0.532832	0.132	0.07	0.00264095	Control	FBLN1
8.57247e-08	0.577463	0.216	0.143	0.00286269	Control	CD9
8.65209e-08	0.59118	0.245	0.179	0.00288928	Control	SELENOM
1.0691e-07	0.358808	0.039	0.008	0.00357016	Control	PI16
2.07516e-07	0.309345	0.648	0.575	0.00692978	Control	NACA
2.15775e-07	0.5041	0.511	0.453	0.00720561	Control	MT-ATP8
2.28537e-07	0.289325	0.628	0.526	0.00763177	Control	RPL35
2.46897e-07	0.418546	0.034	0.006	0.00824486	Control	PIP
2.59522e-07	0.480945	0.219	0.148	0.00866649	Control	IGFBP5
3.06995e-07	0.445519	0.365	0.29	0.0102518	Control	EEF1B2
3.11138e-07	0.646654	0.081	0.042	0.0103902	Control	CCN5
3.23545e-07	0.559553	0.14	0.094	0.0108045	Control	CTNNB1
3.75279e-07	0.534864	0.139	0.089	0.0125321	Control	ARGLU1
5.23489e-07	0.39544	0.116	0.06	0.0174814	Control	AL627171.2
8.05874e-07	0.571592	0.301	0.228	0.0269114	Control	SPARCL1
8.21691e-07	0.441051	0.401	0.326	0.0274395	Control	RPL13A
8.89758e-07	0.393641	0.028	0.005	0.0297126	Control	TPSB2
1.1541e-06	0.42754	0.073	0.036	0.0385402	Control	CTSK
1.1596e-06	0.370045	0.044	0.022	0.0387235	Control	PPIL4
1.38557e-06	0.368743	0.521	0.448	0.0462699	Control	RPS5
2.05516e-06	0.373652	0.039	0.01	0.0686302	Control	MXRA5
2.98797e-06	0.569564	0.363	0.295	0.0997803	Control	GSN
4.64606e-06	0.554575	0.131	0.076	0.155151	Control	CLDN5
4.71134e-06	0.372113	0.054	0.022	0.157331	Control	IGFBP3
4.89502e-06	0.504677	0.136	0.092	0.163464	Control	FN1
5.37268e-06	0.308071	0.505	0.424	0.179415	Control	RPL27
5.73214e-06	0.515951	0.147	0.098	0.191419	Control	CSRP1
5.82124e-06	0.299416	0.339	0.261	0.194394	Control	CRIP1
6.26377e-06	0.522522	0.075	0.042	0.209172	Control	ABI3BP
6.28206e-06	0.454965	0.058	0.024	0.209783	Control	SNORC
6.31966e-06	0.312394	0.517	0.439	0.211039	Control	RACK1
6.34804e-06	0.26811	0.621	0.544	0.211986	Control	RPS25
6.51211e-06	0.352246	0.054	0.027	0.217465	Control	ANGPTL1
7.42535e-06	0.401578	0.037	0.015	0.247962	Control	OLFML2A
7.84806e-06	0.272619	0.668	0.586	0.262078	Control	RPS13
1.00923e-05	0.216465	0.027	0.003	0.337024	Control	KRT17
1.13213e-05	0.476361	0.085	0.049	0.378063	Control	MMP2
1.22604e-05	0.105752	0.74	0.648	0.409425	Control	TMSB10
1.32825e-05	0.445055	0.114	0.073	0.443557	Control	C1R
1.36586e-05	0.352979	0.341	0.268	0.456114	Control	TOMM7
1.49211e-05	0.549947	0.124	0.086	0.498276	Control	ARL15
1.518e-05	0.088998	0.477	0.397	0.50692	Control	S100A4
1.72878e-05	0.369239	0.055	0.025	0.577309	Control	TNFAIP3
1.93271e-05	0.176253	0.018	0.003	0.645409	Control	LRRC26
2.12331e-05	0.508564	0.18	0.127	0.709058	Control	FLNA
2.20619e-05	0.27332	0.494	0.424	0.736734	Control	RPS10
2.35889e-05	0.46416	0.08	0.052	0.787726	Control	PPP1R15A
2.48735e-05	0.438288	0.166	0.127	0.830625	Control	SNHG8
2.56158e-05	0.339851	0.483	0.398	0.855414	Control	GAPDH
3.32686e-05	0.202247	0.017	0.002	1	Control	CNN1
3.49425e-05	0.53114	0.211	0.16	1	Control	COL6A1
3.80892e-05	0.265303	0.047	0.018	1	Control	PTN
4.15964e-05	0.414373	0.288	0.227	1	Control	CALD1
4.2114e-05	0.285996	0.423	0.357	1	Control	RPS11
4.34486e-05	0.714798	0.122	0.076	1	Control	APOD
4.36879e-05	0.632828	0.136	0.097	1	Control	DUSP1
4.71414e-05	0.391992	0.064	0.038	1	Control	AMD1
5.39847e-05	0.47394	0.173	0.128	1	Control	CD74
6.00809e-05	0.39387	0.103	0.065	1	Control	AEBP1
6.46561e-05	0.477245	0.131	0.092	1	Control	RAMP2
6.70485e-05	0.498869	0.024	0.007	1	Control	LYZ
7.10201e-05	0.392572	0.283	0.227	1	Control	TIMP3
9.22467e-05	0.477994	0.124	0.091	1	Control	NORAD
0.000100546	0.388182	0.224	0.173	1	Control	RPL31
0.000101247	0.252664	0.833	0.784	1	Control	MT-ND2
0.000101839	0.380303	0.255	0.202	1	Control	HSP90AB1
0.000104865	0.303724	0.369	0.311	1	Control	EEF1D
0.000108658	0.372901	0.79	0.753	1	Control	MT-ND1
0.000112374	0.362468	0.035	0.013	1	Control	SCN7A
0.000112679	0.233145	0.046	0.017	1	Control	CALML5
0.000123995	0.429926	0.165	0.124	1	Control	TIMP1
0.00012579	0.435516	0.105	0.067	1	Control	TM4SF1
0.000133616	0.258159	0.45	0.384	1	Control	ACTG1
0.000142468	0.357432	0.31	0.257	1	Control	NDUFA4
0.000143101	0.424233	0.173	0.128	1	Control	AHR
0.000145009	0.290164	0.034	0.015	1	Control	C3orf38
0.000147776	0.327012	0.049	0.027	1	Control	TET2
0.000152733	0.416018	0.107	0.078	1	Control	PDIA3
0.000158938	0.313698	0.064	0.038	1	Control	CCL2
0.000162491	0.433819	0.11	0.078	1	Control	NFKBIA
0.000163481	0.422161	0.244	0.206	1	Control	HLA-E
0.000188002	0.399587	0.073	0.047	1	Control	MFAP4
0.000191976	0.179821	0.024	0.009	1	Control	MMP23B
0.000202174	0.25212	0.017	0.003	1	Control	CTSG
0.000214638	0.412213	0.176	0.134	1	Control	SELENOP
0.00023229	0.359824	0.11	0.072	1	Control	XIST
0.000232306	0.225163	0.379	0.32	1	Control	GNAS
0.000238288	0.334237	0.075	0.042	1	Control	VCAN
0.000241912	0.385686	0.065	0.037	1	Control	C3
0.000247143	0.411851	0.311	0.259	1	Control	ITM2B
0.000254794	0.117354	0.009	0.002	1	Control	NRGN
0.000261822	0.15521	0.932	0.91	1	Control	MT-ND3
0.000299119	0.225178	0.013	0.002	1	Control	NTS
0.000307955	0.209673	0.379	0.307	1	Control	NME2
0.000327491	0.486271	0.125	0.092	1	Control	HLA-DRA
0.000342683	0.0975215	0.016	0.005	1	Control	LRFN4
0.000345499	0.370073	0.101	0.071	1	Control	PDCD4
0.000358786	0.189229	0.024	0.007	1	Control	KRT5
0.000366614	0.347854	0.053	0.025	1	Control	AQP5
0.000368095	0.267414	0.049	0.025	1	Control	TGFBI
0.000371261	0.207458	0.023	0.007	1	Control	HLA-DRB5
0.000385715	0.330386	0.041	0.025	1	Control	CD55
0.000385948	0.349801	0.071	0.049	1	Control	LTBP4
0.000386858	0.195912	0.025	0.008	1	Control	OSR2
0.000430593	0.229239	0.027	0.008	1	Control	ZG16B
0.00044444	0.353067	0.164	0.129	1	Control	SNHG6
0.000459047	0.339931	0.071	0.047	1	Control	YME1L1
0.000461305	0.0813638	0.008	0.001	1	Control	MAFIP
0.000462366	0.356611	0.245	0.2	1	Control	HLA-A
0.000482762	0.0639084	0.01	0.001	1	Control	RHOV
0.000485064	0.419959	0.174	0.139	1	Control	HNRNPDL
0.000488659	0.439339	0.156	0.132	1	Control	DAD1
0.000496274	0.208618	0.055	0.024	1	Control	KRT15
0.000554134	0.364186	0.116	0.086	1	Control	EMP3
0.000554865	0.128515	0.034	0.014	1	Control	S100A2
0.000557081	0.370284	0.099	0.071	1	Control	GAS6
0.000576399	0.271779	0.033	0.016	1	Control	PHKG1
0.000578814	0.441155	0.121	0.092	1	Control	FSTL1
0.000581905	0.220252	0.397	0.331	1	Control	RPS16
0.000616228	0.364429	0.112	0.079	1	Control	NOL7
0.000616973	0.275666	0.358	0.3	1	Control	EEF1G
0.000629334	0.325824	0.06	0.036	1	Control	RRAD
0.00065688	0.257292	0.042	0.022	1	Control	DKK3
0.000694351	0.161341	0.038	0.017	1	Control	MED31
0.000737897	0.415823	0.105	0.082	1	Control	REEP5
0.000753823	0.475769	0.225	0.196	1	Control	COL6A2
0.000778354	0.18625	0.044	0.018	1	Control	TBX18
0.000780902	0.145882	0.357	0.29	1	Control	COX6C
0.000799606	0.260408	0.044	0.025	1	Control	IRF2
0.000826818	0.331843	0.101	0.073	1	Control	MORF4L2
0.000855727	0.361461	0.092	0.065	1	Control	HLA-DPB1
0.000881585	0.211412	0.013	0.003	1	Control	DES
0.000894298	0.297803	0.054	0.028	1	Control	KRT19
0.000902017	0.433151	0.116	0.087	1	Control	HSPD1
0.000972268	0.278603	0.326	0.273	1	Control	CD81
0.000992771	0.249437	0.283	0.223	1	Control	NPM1
0.00102353	0.0472371	0.064	0.032	1	Control	KRT14
0.00103208	0.148619	0.031	0.013	1	Control	RBM23
0.00111249	0.403893	0.214	0.182	1	Control	LAPTM4A
0.00111786	0.109866	0.01	0.002	1	Control	KCNN4
0.00112791	0.333451	0.064	0.045	1	Control	GOLIM4
0.00114402	0.35897	0.117	0.086	1	Control	CAVIN3
0.00114928	0.371771	0.143	0.108	1	Control	PMP22
0.00116	0.316066	0.075	0.049	1	Control	TMEM123
0.00116678	0.466696	0.157	0.13	1	Control	HSP90B1
0.00119419	0.319267	0.385	0.337	1	Control	CST3
0.00121081	0.347906	0.108	0.085	1	Control	DDX24
0.00121284	0.200306	0.023	0.009	1	Control	BOLA2
0.00124696	0.33531	0.08	0.054	1	Control	FBLN2
0.00131433	0.0167118	0.006	0	1	Control	ZSCAN16
0.00131529	0.201545	0.023	0.01	1	Control	ENHO
0.00132628	0.245938	0.132	0.093	1	Control	NFIX
0.00134128	0.252721	0.025	0.011	1	Control	A2ML1-AS1
0.00137488	0.334054	0.104	0.077	1	Control	PJA2
0.00138812	0.295994	0.15	0.116	1	Control	UBXN1
0.00146053	0.285577	0.064	0.046	1	Control	HMGB2
0.00148079	0.357744	0.244	0.21	1	Control	NEAT1
0.00148433	0.286858	0.174	0.138	1	Control	TOMM20
0.00149937	0.302948	0.103	0.072	1	Control	MARCKS
0.00152986	0.205513	0.038	0.021	1	Control	OARD1
0.00155284	0.275774	0.038	0.019	1	Control	TFF3
0.00155874	0.272229	0.094	0.062	1	Control	TPR
0.00156081	0.160832	0.027	0.013	1	Control	NECAP1
0.00157211	0.311734	0.109	0.078	1	Control	GADD45B
0.00162042	0.223387	0.017	0.005	1	Control	TSPAN2
0.00165015	0.886134	0.027	0.008	1	Control	HBG2
0.00166483	0.241427	0.067	0.047	1	Control	TAPBP
0.00168609	0.151743	0.517	0.448	1	Control	ACTB
0.00169128	0.312374	0.081	0.06	1	Control	PCOLCE
0.00173835	0.148566	0.027	0.01	1	Control	HIST2H2AC
0.00174795	0.334822	0.082	0.059	1	Control	SPRY1
0.00181639	0.0768429	0.013	0.002	1	Control	THNSL2
0.00183452	0.382307	0.129	0.105	1	Control	HNRNPU
0.00188844	0.352588	0.165	0.133	1	Control	TIMP2
0.00190426	0.300134	0.106	0.074	1	Control	KIAA1109
0.00192916	0.258139	0.046	0.029	1	Control	ERLEC1
0.00194758	0.204722	0.028	0.015	1	Control	LAPTM5
0.00195209	0.301123	0.084	0.062	1	Control	HNRNPH3
0.00196438	0.30983	0.195	0.163	1	Control	PTGES3
0.00197143	0.28362	0.054	0.039	1	Control	PTTG1IP
0.00201062	0.352892	0.06	0.043	1	Control	ARRDC3
0.00202279	0.174923	0.023	0.012	1	Control	LTC4S
0.00205276	0.201553	0.021	0.01	1	Control	GLA
0.0020829	0.41523	0.214	0.18	1	Control	A2M
0.00208681	0.0866736	0.012	0.002	1	Control	AC025154.2
0.0021046	0.207027	0.024	0.011	1	Control	VEGFC
0.00212645	0.290899	0.056	0.039	1	Control	BMP2K
0.00214344	0.24531	0.064	0.039	1	Control	DDX42
0.00215794	0.358192	0.173	0.134	1	Control	SRSF3
0.00220224	0.383776	0.075	0.057	1	Control	LUM
0.00222353	0.16396	0.023	0.012	1	Control	FHOD1
0.00224925	0.209857	0.075	0.049	1	Control	SLC12A2
0.00237887	0.190058	0.042	0.023	1	Control	PYCARD
0.00243664	0.159702	0.021	0.012	1	Control	ECM1
0.00245351	0.211865	0.388	0.337	1	Control	SRP14
0.00251511	0.214566	0.03	0.015	1	Control	AC079822.1
0.00262154	0.221958	0.019	0.008	1	Control	AC022217.3
0.00267936	0.0949066	0.013	0.004	1	Control	OSR1
0.00269515	0.236231	0.063	0.039	1	Control	ARHGAP12
0.00275304	0.298293	0.152	0.129	1	Control	SH3BGRL
0.00281874	0.251673	0.084	0.063	1	Control	PDAP1
0.00282214	0.324405	0.078	0.059	1	Control	MON2
0.00282519	0.224756	0.073	0.051	1	Control	BCAP29
0.00286278	0.0345784	0.007	0.001	1	Control	MAMDC4
0.00287831	0.384164	0.101	0.08	1	Control	DNAJA1
0.00290911	0.297884	0.095	0.072	1	Control	KCTD12
0.00293884	0.0582526	0.005	0	1	Control	AL033397.2
0.00293885	0.057793	0.005	0	1	Control	HIST1H4E
0.00293886	0.0462282	0.005	0	1	Control	TSPAN32
0.00293886	0.0932683	0.005	0	1	Control	HIST1H2AJ
0.00298164	0.256283	0.075	0.052	1	Control	SMIM19
0.00298296	0.233593	0.308	0.271	1	Control	MIF
0.00307364	0.318837	0.145	0.115	1	Control	RBFOX2
0.0032397	0.272051	0.054	0.036	1	Control	LRRC75A
0.00329721	0.302136	0.121	0.096	1	Control	SET
0.00333373	0.188059	0.03	0.014	1	Control	CRABP2
0.00335086	0.136463	0.018	0.005	1	Control	OMD
0.00343404	0.196875	0.023	0.01	1	Control	RNF214
0.00370445	0.363778	0.124	0.097	1	Control	TUBA1A
0.00387478	0.24892	0.047	0.029	1	Control	CDC42SE1
0.00390428	0.320262	0.113	0.086	1	Control	C1S
0.00392616	0.250863	0.039	0.022	1	Control	LRRC8C
0.00393517	0.316678	0.071	0.055	1	Control	FGD5-AS1
0.00395212	0.261362	0.053	0.039	1	Control	DBNDD2
0.00396641	0.278458	0.065	0.047	1	Control	RRBP1
0.00396877	0.421969	0.173	0.146	1	Control	HSPE1
0.00401227	0.261436	0.037	0.022	1	Control	HIST1H1E
0.00408462	0.302047	0.331	0.297	1	Control	RPSA
0.00410259	0.274052	0.147	0.117	1	Control	CALR
0.00410624	0.285792	0.041	0.032	1	Control	ATP13A3
0.00410679	0.321902	0.123	0.096	1	Control	WSB1
0.00414327	0.109656	0.014	0.005	1	Control	GSTM2
0.00431432	0.31581	0.117	0.093	1	Control	NSA2
0.00435848	0.288295	0.081	0.059	1	Control	HLA-DPA1
0.0043967	0.227089	0.044	0.029	1	Control	ABCA9
0.00449716	0.28213	0.101	0.079	1	Control	OSTC
0.00453994	0.342604	0.178	0.15	1	Control	ZEB2
0.004564	0.229927	0.036	0.024	1	Control	IL11RA
0.00458245	0.278947	0.068	0.045	1	Control	ABCA10
0.00459337	0.0621968	0.008	0.002	1	Control	ZC3H12A
0.00461829	0.180679	0.02	0.008	1	Control	HPGD
0.00462803	0.1848	0.043	0.025	1	Control	OLFML3
0.00465851	0.148624	0.028	0.015	1	Control	CSF1
0.00472723	0.21627	0.039	0.028	1	Control	XPO4
0.0048224	0.0967028	0.008	0.002	1	Control	PCDH20
0.00495791	0.17385	0.025	0.012	1	Control	RAP2B
0.00509474	0.115365	0.013	0.003	1	Control	MFAP2
0.00518074	0.182387	0.037	0.019	1	Control	SEPTIN1
0.00523808	0.108751	0.013	0.005	1	Control	TCTN2
0.00524721	0.0664469	0.006	0.001	1	Control	LGALS7
0.00526569	0.125008	0.011	0.002	1	Control	JAML
0.00541927	0.349619	0.138	0.116	1	Control	SNHG7
0.00543397	0.191602	0.018	0.007	1	Control	CD83
0.005445	0.0951842	0.008	0.002	1	Control	CLEC10A
0.00550343	0.240818	0.064	0.042	1	Control	DHX36
0.00553428	0.0471633	0.555	0.492	1	Control	UBB
0.00557021	0.173916	0.039	0.02	1	Control	FP671120.4
0.00558094	0.142785	0.017	0.005	1	Control	GREM1
0.00558716	0.161321	0.018	0.006	1	Control	PLP1
0.0056041	0.26753	0.194	0.156	1	Control	CD44
0.00569082	0.333031	0.162	0.139	1	Control	HNRNPH1
0.00574737	0.258008	0.039	0.031	1	Control	PHLDA1
0.00575617	0.350905	0.175	0.151	1	Control	TPM1
0.00584461	0.113745	0.008	0.002	1	Control	IL7R
0.00590739	0.267083	0.392	0.354	1	Control	AHNAK
0.0059358	0.319593	0.085	0.067	1	Control	LBH
0.00595876	0.298669	0.175	0.147	1	Control	HSPA8
0.00620217	0.25907	0.242	0.203	1	Control	PTMS
0.00624138	0.0825978	0.013	0.003	1	Control	MS4A6A
0.00630577	0.169096	0.026	0.012	1	Control	TMEM267
0.00646478	0.250121	0.092	0.074	1	Control	SSR3
0.00650111	0.0847857	0.013	0.002	1	Control	CXCL2
0.00654539	0.142935	0.039	0.019	1	Control	ATP1B1
0.00655887	0.270956	0.106	0.088	1	Control	SARAF
0.00657036	0.235156	0.039	0.025	1	Control	TGFB1
0.00663012	0.177802	0.037	0.022	1	Control	SMTN
0.00663344	0.377831	0.117	0.096	1	Control	TSC22D1
0.00663694	0.0331097	0.004	0	1	Control	AC091978.1
0.00663694	0.0197279	0.004	0	1	Control	NAP1L3
0.00663694	0.019938	0.004	0	1	Control	CKMT1B
0.00663695	0.0760589	0.004	0	1	Control	AC018797.3
0.00663696	0.0832657	0.004	0	1	Control	KCNA5
0.00663696	0.0504642	0.004	0	1	Control	AC108053.1
0.00663696	0.0498672	0.004	0	1	Control	REELD1
0.00663697	0.0401194	0.004	0	1	Control	AC090517.2
0.00674895	0.207867	0.026	0.015	1	Control	SLC20A1
0.00684717	0.285157	0.086	0.068	1	Control	NRN1
0.00691012	0.221579	0.07	0.05	1	Control	FAM3C
0.00700296	0.165555	0.007	0.002	1	Control	MYOC
0.0071921	0.274185	0.076	0.058	1	Control	ATP1A1
0.00724657	0.110945	0.013	0.005	1	Control	ENC1
0.00725775	0.081705	0.013	0.004	1	Control	MED9
0.007264	0.115975	0.018	0.005	1	Control	PRR4
0.00741575	0.2397	0.026	0.018	1	Control	THBD
0.00742437	0.250449	0.046	0.032	1	Control	CLDND1
0.00751581	0.326105	0.09	0.069	1	Control	HES1
0.00752343	0.382228	0.065	0.049	1	Control	COL12A1
0.00752357	0.154783	0.023	0.011	1	Control	FMNL3
0.00753275	0.205847	0.031	0.018	1	Control	TMEM98
0.00754066	0.301947	0.064	0.047	1	Control	GUCY1A1
0.00760983	0.292648	0.054	0.04	1	Control	BACE2
0.00789485	0.138809	0.014	0.004	1	Control	OGN
0.00793378	0.185975	0.291	0.257	1	Control	TMA7
0.0079842	0.0901443	0.013	0.003	1	Control	MMP11
0.00798981	0.216708	0.209	0.169	1	Control	NOP53
0.00804023	0.148947	0.019	0.013	1	Control	OTULIN
0.00810629	0.203265	0.042	0.025	1	Control	CAMK2N1
0.00823201	0.279537	0.089	0.07	1	Control	PDS5B
0.00839553	0.143657	0.011	0.005	1	Control	AC099518.5
0.00842616	0.415313	0.075	0.059	1	Control	PDK4
0.00859719	0.247367	0.315	0.284	1	Control	UQCRB
0.0088258	0.210531	0.382	0.361	1	Control	ELOB
0.00891226	0.262671	0.114	0.089	1	Control	NKTR
0.00894134	0.130902	0.03	0.014	1	Control	EDEM1
0.00897195	0.0834573	0.009	0.003	1	Control	AL136454.1
0.00902385	0.284049	0.138	0.111	1	Control	RBIS
0.00908289	0.0847093	0.008	0.002	1	Control	KIT
0.00917334	0.156839	0.028	0.015	1	Control	SLC38A1
0.0092774	0.226123	0.239	0.206	1	Control	SELENOW
0.00933083	0.181872	0.051	0.033	1	Control	CDC42EP5
0.0093656	0.39751	0.095	0.076	1	Control	HLA-DRB1
0.00949394	0.121666	0.019	0.006	1	Control	FAP
0.0095188	0.313181	0.046	0.039	1	Control	GEM
0.00951928	0.128628	0.02	0.01	1	Control	TTF2
0.00953225	0.0445675	0.005	0.001	1	Control	BHLHE22
0.00960686	0.105215	0.016	0.006	1	Control	CAPN15
0.00969355	0.251438	0.136	0.113	1	Control	JUNB
0.00972964	0.356491	0.152	0.132	1	Control	TPM4
0.00986176	0.236218	0.033	0.024	1	Control	UBLCP1
0.00995377	0.155582	0.039	0.018	1	Control	ABCF1
0.00996998	0.117525	0.01	0.004	1	Control	PROX1
0.0102123	0.299471	0.094	0.074	1	Control	APLP2
0.0104079	0.107919	0.023	0.008	1	Control	MED11
0.0104118	0.198561	0.026	0.015	1	Control	LOX
0.0104208	0.167308	0.023	0.012	1	Control	PAAF1
0.0104228	0.0597584	0.008	0.002	1	Control	PLA2G4B
0.0104236	0.18074	0.022	0.012	1	Control	ZBTB41
0.0104586	0.0615461	0.008	0.003	1	Control	SPINT1
0.0105474	0.0675869	0.006	0.001	1	Control	CXCL3
0.0106959	0.347094	0.096	0.082	1	Control	HP1BP3
0.0108507	0.188993	0.334	0.28	1	Control	CALM2
0.0108718	0.182732	0.039	0.022	1	Control	PDGFRA
0.0108921	0.23803	0.048	0.033	1	Control	DNAJA2
0.0109933	0.328324	0.131	0.112	1	Control	COL6A3
0.011026	0.231385	0.059	0.045	1	Control	PSIP1
0.0110727	0.257323	0.09	0.073	1	Control	THRAP3
0.011183	0.229126	0.039	0.027	1	Control	TNFAIP2
0.0111895	0.35117	0.088	0.076	1	Control	WTAP
0.011349	0.144593	0.058	0.035	1	Control	ECRG4
0.0113787	0.156165	0.028	0.018	1	Control	GPX8
0.0114128	0.087231	0.009	0.003	1	Control	ZNF548
0.0115978	0.273483	0.156	0.13	1	Control	IGFBP4
0.0116862	0.156815	0.032	0.018	1	Control	C11orf54
0.0117542	0.22803	0.128	0.102	1	Control	SPCS2
0.0119639	0.128841	0.027	0.016	1	Control	TMEM80
0.012067	0.117699	0.667	0.64	1	Control	UBA52
0.0120785	0.0854241	0.006	0.001	1	Control	HIST1H3B
0.0121192	0.0970703	0.008	0.002	1	Control	ELANE
0.0121917	0.272898	0.068	0.058	1	Control	LMAN1
0.0122167	0.178938	0.027	0.02	1	Control	BLOC1S2
0.012464	0.153497	0.019	0.013	1	Control	SERPINB9
0.0125663	0.138804	0.012	0.005	1	Control	RWDD2B
0.0125975	0.240896	0.08	0.066	1	Control	ZNF644
0.012779	0.301956	0.17	0.146	1	Control	MEF2C
0.0127832	0.181575	0.031	0.018	1	Control	SEMA6A
0.0127908	0.241668	0.075	0.06	1	Control	MEOX2
0.0128697	0.248604	0.2	0.17	1	Control	CSDE1
0.0130572	0.150835	0.023	0.013	1	Control	NR2F1
0.0132667	0.305835	0.094	0.076	1	Control	VPS13C
0.0132887	0.206693	0.044	0.028	1	Control	TOR1AIP2
0.013333	0.283199	0.147	0.129	1	Control	C4orf3
0.0133739	0.201381	0.023	0.016	1	Control	SLC27A3
0.013404	0.306096	0.123	0.102	1	Control	IER2
0.0135829	0.0832341	0.012	0.003	1	Control	GSTO2
0.0137899	0.0996419	0.037	0.018	1	Control	TMCO3
0.0138144	0.299274	0.166	0.144	1	Control	CLU
0.0138338	0.123738	0.015	0.005	1	Control	RASSF5
0.0138781	0.241576	0.045	0.035	1	Control	PDLIM4
0.0142292	0.0346487	0.008	0.001	1	Control	ROPN1
0.0142479	0.1113	0.009	0.004	1	Control	IL18
0.0142531	0.151018	0.035	0.019	1	Control	PAGR1
0.0142609	0.134988	0.02	0.009	1	Control	TRPM4
0.0143089	0.235154	0.029	0.022	1	Control	TARBP1
0.0144281	0.2015	0.083	0.062	1	Control	MXRA7
0.0146423	0.233475	0.034	0.025	1	Control	CCDC146
0.0150735	0.156452	0.036	0.024	1	Control	ADAM17
0.0151995	0.0433021	0.003	0	1	Control	AC013643.2
0.0151995	0.00666293	0.003	0	1	Control	AC091057.3
0.0151995	0.0380183	0.003	0	1	Control	POU5F1
0.0151995	0.0545124	0.003	0	1	Control	TCAF2
0.0151995	0.039906	0.003	0	1	Control	AC007920.2
0.0151995	0.0367046	0.003	0	1	Control	AC023024.1
0.0151995	0.0477265	0.003	0	1	Control	PTGS1
0.0151995	0.0253145	0.003	0	1	Control	AL021707.6
0.0151995	0.0323239	0.003	0	1	Control	AC104984.3
0.0151995	0.0803637	0.003	0	1	Control	ASTL
0.0151995	0.0553724	0.003	0	1	Control	AC018645.3
0.0151995	0.00801192	0.003	0	1	Control	Z99716.2
0.0151995	0.0487018	0.003	0	1	Control	CADM3-AS1
0.0151995	0.00537531	0.003	0	1	Control	TMEM125
0.0151995	0.0428614	0.003	0	1	Control	ITPRIPL1
0.0151995	0.0585758	0.003	0	1	Control	SHISA2
0.0151995	0.0469803	0.003	0	1	Control	AC136475.1
0.0151996	0.0296438	0.003	0	1	Control	LINC00705
0.0151996	0.0057102	0.003	0	1	Control	AL136038.3
0.0151996	0.0123139	0.003	0	1	Control	PIGY-DT
0.0151996	0.0396257	0.003	0	1	Control	AC080038.1
0.0151996	0.0106078	0.003	0	1	Control	ALG1L
0.0151996	0.0309719	0.003	0	1	Control	OVCH2
0.0151996	0.0313464	0.003	0	1	Control	LINC01686
0.0151996	0.0184138	0.003	0	1	Control	AL354822.1
0.0152624	0.157095	0.035	0.023	1	Control	PLEKHO1
0.0152656	0.127517	0.019	0.008	1	Control	UTP3
0.0152812	0.230209	0.265	0.23	1	Control	COMMD6
0.0152827	0.117537	0.023	0.01	1	Control	SMNDC1
0.0154812	0.274838	0.065	0.055	1	Control	PLEC
0.0155021	0.148947	0.018	0.011	1	Control	ZNF84
0.0156449	0.172216	0.039	0.025	1	Control	CEP95
0.0156783	0.0801852	0.014	0.006	1	Control	ZNF260
0.0156895	0.203969	0.039	0.026	1	Control	FBXO3
0.01574	0.271103	0.157	0.137	1	Control	MEF2A
0.0157663	0.289894	0.141	0.118	1	Control	COL18A1
0.015863	0.145169	0.018	0.009	1	Control	STAC2
0.0160356	0.249079	0.159	0.138	1	Control	MYH9
0.0160758	0.108875	0.018	0.007	1	Control	VCAM1
0.0162391	0.0605647	0.011	0.004	1	Control	AC009779.2
0.0162991	0.253443	0.058	0.045	1	Control	PPIC
0.0163868	0.0655974	0.007	0.002	1	Control	RUNDC1
0.0164665	0.226048	0.09	0.071	1	Control	RBM25
0.0165228	0.122059	0.029	0.016	1	Control	ZNF626
0.0165579	0.0455683	0.014	0.005	1	Control	SMG9
0.016598	0.0920194	0.008	0.002	1	Control	MMP27
0.0166466	0.145833	0.026	0.015	1	Control	ITGA5
0.0167567	0.104684	0.022	0.012	1	Control	SAP30
0.0167784	0.274433	0.079	0.067	1	Control	DDX3X
0.0169095	0.123848	0.017	0.008	1	Control	NAALAD2
0.0169113	0.0797907	0.01	0.003	1	Control	FASTKD3
0.0169693	0.16374	0.027	0.016	1	Control	TMEM119
0.0169734	0.225647	0.034	0.024	1	Control	UPK3BL1
0.0169741	0.183938	0.034	0.025	1	Control	EDEM3
0.0170669	0.133036	0.011	0.005	1	Control	RGS1
0.0171255	0.115493	0.009	0.005	1	Control	MIR222HG
0.0171386	0.122659	0.015	0.007	1	Control	FZD1
0.0172306	0.246789	0.255	0.228	1	Control	CIRBP
0.0172671	0.187916	0.036	0.024	1	Control	HDAC7
0.0175651	0.194656	0.03	0.023	1	Control	ATXN7L3B
0.0176965	0.251552	0.039	0.026	1	Control	DSP
0.0177581	0.209642	0.027	0.017	1	Control	GLDN
0.0177647	0.244786	0.084	0.069	1	Control	HDLBP
0.0177905	0.267559	0.121	0.102	1	Control	CYBA
0.017888	0.206375	0.035	0.024	1	Control	LRIG3
0.0179019	0.116685	0.015	0.007	1	Control	UTP14A
0.0181698	0.259221	0.037	0.025	1	Control	LMO2
0.0183681	0.214399	0.047	0.035	1	Control	LINC00910
0.0185151	0.100331	0.009	0.003	1	Control	ZNF649
0.0186462	0.157644	0.035	0.02	1	Control	EXOSC6
0.0186627	0.144239	0.012	0.005	1	Control	IGHA2
0.018693	0.030588	0.004	0.001	1	Control	LOXL1-AS1
0.0187403	0.283451	0.186	0.173	1	Control	CDC42
0.0188176	0.120141	0.017	0.012	1	Control	TAF6
0.0189059	0.185117	0.06	0.044	1	Control	FBL
0.0191575	0.0491561	0.007	0.002	1	Control	U2AF1L5
0.0195577	0.277367	0.147	0.131	1	Control	HNRNPA3
0.0197412	0.0709916	0.013	0.004	1	Control	RRP1
0.0197694	0.022868	0.005	0.001	1	Control	N4BP3
0.019778	0.026224	0.005	0.002	1	Control	HAGHL
0.0198962	0.151789	0.03	0.015	1	Control	ZNF331
0.0198992	0.157817	0.061	0.043	1	Control	HOPX
0.0199538	0.27309	0.19	0.173	1	Control	RAC1
0.020121	0.301315	0.063	0.054	1	Control	CWF19L2
0.0202109	0.177575	0.046	0.032	1	Control	SNHG32
0.0203462	0.11962	0.013	0.005	1	Control	MANSC1
0.0205022	0.157443	0.061	0.039	1	Control	PERP
0.0205424	0.195069	0.024	0.013	1	Control	ACTG2
0.0206438	0.212767	0.053	0.039	1	Control	ESAM
0.0206797	0.0743689	0.009	0.003	1	Control	PHF23
0.020745	0.227554	0.16	0.133	1	Control	WDR83OS
0.0209199	0.145317	0.022	0.014	1	Control	ZC3H4
0.0209424	0.215161	0.074	0.061	1	Control	BCLAF1
0.0209869	0.185519	0.044	0.03	1	Control	DNAJB2
0.0210256	0.0673247	0.014	0.005	1	Control	LCA5
0.0210826	0.128107	0.02	0.012	1	Control	DBN1
0.0211683	0.0636165	0.006	0.002	1	Control	LINC00294
0.0211692	0.0451476	0.004	0.002	1	Control	ICAM4
0.0211943	0.180621	0.064	0.045	1	Control	CEBPZOS
0.0212438	0.212037	0.055	0.044	1	Control	UBL3
0.0212625	0.0668612	0.004	0.001	1	Control	AC009113.1
0.0212944	0.126222	0.011	0.005	1	Control	FLNC
0.0213044	0.100747	0.006	0.002	1	Control	MPZ
0.0213267	0.138166	0.034	0.02	1	Control	ANKRD36B
0.0213541	0.278151	0.08	0.065	1	Control	CYBRD1
0.0213794	0.0583885	0.004	0.001	1	Control	AP000919.2
0.0217561	0.105473	0.013	0.005	1	Control	NUMBL
0.0219425	0.174122	0.095	0.071	1	Control	ANKRD11
0.0219504	0.0371329	0.005	0.002	1	Control	AL096865.1
0.0223339	0.263208	0.073	0.059	1	Control	GPNMB
0.0224483	0.238185	0.064	0.052	1	Control	HIST1H1C
0.0224538	0.213524	0.05	0.039	1	Control	PRRX2
0.0226146	0.182199	0.032	0.023	1	Control	FHL5
0.0226715	0.164391	0.04	0.029	1	Control	CTHRC1
0.0230559	0.0588934	0.009	0.002	1	Control	AP000462.1
0.0232829	0.168601	0.014	0.008	1	Control	CCL3
0.0234769	0.0273142	0.004	0.001	1	Control	ZNF792
0.0235487	0.0917564	0.007	0.004	1	Control	L1CAM
0.0238579	0.140802	0.022	0.012	1	Control	GNPDA2
0.0238965	0.174097	0.023	0.014	1	Control	EFNB2
0.024001	0.0514628	0.006	0.002	1	Control	TNFSF9
0.0240163	0.0247651	0.004	0.001	1	Control	EPHB3
0.0240677	0.242077	0.075	0.059	1	Control	PGRMC1
0.0240801	0.235558	0.055	0.043	1	Control	FGF7
0.0242098	0.204776	0.082	0.063	1	Control	NPDC1
0.0242275	0.18464	0.056	0.041	1	Control	GNAI3
0.0245662	0.0882396	0.013	0.006	1	Control	NLGN2
0.0246662	0.228317	0.054	0.04	1	Control	USP25
0.0247061	0.13353	0.021	0.012	1	Control	RRM2B
0.0247689	0.18371	0.046	0.033	1	Control	PIGC
0.0247838	0.279949	0.098	0.079	1	Control	MFGE8
0.0248227	0.124282	0.018	0.011	1	Control	REXO4
0.0248657	0.140192	0.029	0.018	1	Control	GNPAT
0.024911	0.0625153	0.006	0.001	1	Control	CCL4
0.0250054	0.260571	0.126	0.11	1	Control	APP
0.0252028	0.293158	0.022	0.015	1	Control	COMP
0.0253195	0.145448	0.029	0.018	1	Control	C19orf33
0.0255451	0.178375	0.041	0.029	1	Control	PTPRE
0.0256339	0.135016	0.041	0.026	1	Control	TMEM176B
0.0256566	0.0602436	0.005	0.002	1	Control	CYB5D1
0.025686	0.289945	0.111	0.102	1	Control	ZRANB2
0.0256879	0.0754832	0.015	0.006	1	Control	LMNB2
0.0257283	0.194264	0.066	0.049	1	Control	SNRNP200
0.0258658	0.0465151	0.007	0.002	1	Control	NPB
0.0259083	0.131963	0.009	0.004	1	Control	UTP25
0.0259414	0.129096	0.022	0.012	1	Control	RFLNB
0.0261571	0.118373	0.013	0.005	1	Control	HIST1H3D
0.0263068	0.185765	0.072	0.059	1	Control	NTAN1
0.0263315	0.211027	0.044	0.034	1	Control	STXBP3
0.0264107	0.0857094	0.017	0.005	1	Control	CLDN4
0.026447	0.0838845	0.023	0.013	1	Control	AC018647.1
0.0264475	0.219924	0.064	0.049	1	Control	RNASE1
0.0264643	0.0956447	0.012	0.005	1	Control	NCKAP1L
0.0265273	0.0306073	0.01	0.002	1	Control	AJUBA
0.0265317	0.289411	0.137	0.117	1	Control	PTK2
0.0265514	0.127792	0.016	0.008	1	Control	FERMT3
0.0265738	0.0899255	0.014	0.006	1	Control	RARG
0.0265834	0.199255	0.113	0.096	1	Control	SERINC1
0.0268109	0.224875	0.096	0.082	1	Control	TCEA1
0.0268703	0.123527	0.026	0.014	1	Control	DIPK2A
0.0269048	0.224307	0.075	0.058	1	Control	SOX4
0.0269917	0.187875	0.063	0.049	1	Control	ABHD2
0.0270222	0.158306	0.049	0.032	1	Control	ABI2
0.0271667	0.0977728	0.025	0.013	1	Control	STARD3NL
0.0271817	0.0421367	0.012	0.003	1	Control	TRIM7
0.0272064	0.0495104	0.007	0.001	1	Control	CAPNS2
0.0274332	0.250034	0.066	0.054	1	Control	ZC3H13
0.0274426	0.088902	0.021	0.011	1	Control	SLC22A17
0.027552	0.238923	0.09	0.07	1	Control	CD34
0.0275531	0.158659	0.389	0.357	1	Control	CD63
0.0278893	0.257308	0.132	0.112	1	Control	SF3B1
0.0282554	0.189518	0.039	0.029	1	Control	C1orf56
0.0282759	0.212719	0.046	0.033	1	Control	GIMAP4
0.0283584	0.173672	0.028	0.017	1	Control	MAP3K12
0.0284433	0.137121	0.038	0.025	1	Control	BEX4
0.028466	0.249623	0.097	0.082	1	Control	FBN1
0.0284831	0.206841	0.083	0.069	1	Control	GNB2
0.0289575	0.201447	0.08	0.063	1	Control	ESYT2
0.0289725	0.0767674	0.011	0.004	1	Control	HELZ2
0.0291863	0.143506	0.028	0.017	1	Control	PDGFRL
0.0292528	0.0846698	0.005	0.001	1	Control	HIST1H1B
0.0293221	0.140395	0.219	0.183	1	Control	APOE
0.0296695	0.295426	0.102	0.091	1	Control	PKM
0.0299844	0.198994	0.284	0.257	1	Control	RPL23
0.0300243	0.146539	0.015	0.009	1	Control	ACE
0.0300748	0.0668164	0.015	0.01	1	Control	IL2RG
0.03047	0.167452	0.053	0.038	1	Control	PRKD3
0.0306162	0.305329	0.234	0.216	1	Control	HLA-C
0.0306363	0.213707	0.121	0.102	1	Control	LUC7L3
0.0306891	0.230362	0.241	0.213	1	Control	PLAC9
0.0308226	0.212006	0.072	0.062	1	Control	CD47
0.0308548	0.0785197	0.006	0.002	1	Control	HSPB3
0.0309391	0.0574152	0.007	0.002	1	Control	CXorf21
0.0309664	0.0790621	0.008	0.005	1	Control	FANCF
0.0311547	0.147432	0.029	0.019	1	Control	R3HCC1L
0.0311577	0.13242	0.018	0.014	1	Control	BCKDK
0.0312373	0.0804475	0.013	0.007	1	Control	STXBP2
0.0312611	0.21318	0.072	0.064	1	Control	HSPA5
0.0312735	0.0458217	0.013	0.005	1	Control	TMEM86B
0.0313375	0.238324	0.121	0.1	1	Control	RBM39
0.0313597	0.167626	0.031	0.021	1	Control	RSBN1
0.0314215	0.214739	0.104	0.088	1	Control	KMT2E
0.0314362	0.150884	0.038	0.027	1	Control	MAP3K8
0.0315395	0.0549895	0.014	0.005	1	Control	ZBTB6
0.0315474	0.047732	0.014	0.007	1	Control	MGAT2
0.0318308	0.163751	0.061	0.038	1	Control	SLC35F1
0.0318312	0.111579	0.055	0.037	1	Control	MIA3
0.0318418	0.0990036	0.016	0.008	1	Control	SFXN3
0.0319375	0.2373	0.067	0.057	1	Control	EBPL
0.0321238	0.0886271	0.044	0.024	1	Control	ZC3HAV1
0.0321461	0.203387	0.125	0.103	1	Control	EIF4B
0.0325272	0.168957	0.028	0.021	1	Control	MX1
0.0325322	0.098359	0.01	0.003	1	Control	BUD13
0.0325393	0.0738033	0.015	0.005	1	Control	GEMIN2
0.0326272	0.129143	0.03	0.022	1	Control	TMEM176A
0.0326837	0.0826623	0.008	0.004	1	Control	SATB2-AS1
0.0327322	0.121843	0.031	0.022	1	Control	UBA6
0.0327345	0.109189	0.021	0.011	1	Control	SPHK1
0.0327428	0.251968	0.08	0.07	1	Control	UBXN4
0.0328397	0.0680874	0.017	0.008	1	Control	RMRP
0.0328651	0.151632	0.016	0.01	1	Control	FMNL1
0.0329473	0.158983	0.029	0.018	1	Control	HIST1H2AC
0.032962	0.0970971	0.027	0.012	1	Control	TRIM23
0.033013	0.225598	0.077	0.069	1	Control	NUCB1
0.0330191	0.155424	0.031	0.018	1	Control	ITGB4
0.0330357	0.282121	0.144	0.136	1	Control	PPP1CB
0.0331335	0.174059	0.104	0.089	1	Control	ARPC1B
0.0331964	0.10233	0.017	0.006	1	Control	HOXD8
0.0332653	0.0170368	0.003	0.001	1	Control	CHTF8
0.0334498	0.0411099	0.008	0.001	1	Control	PCDHGA10
0.0335294	0.20905	0.053	0.045	1	Control	RNF145
0.0335756	0.231694	0.075	0.059	1	Control	LSM4
0.0337411	0.0622137	0.006	0.002	1	Control	TFAP2E
0.0337955	0.119667	0.025	0.015	1	Control	INTS6L
0.0338496	0.137014	0.031	0.022	1	Control	ZNF302
0.0338989	0.127422	0.024	0.02	1	Control	SMIM8
0.0340187	0.146658	0.027	0.014	1	Control	MRC1
0.0340218	0.171515	0.059	0.043	1	Control	SNX1
0.0341834	0.158064	0.229	0.204	1	Control	CCNI
0.0342023	0.197463	0.086	0.067	1	Control	HIST1H4C
0.0342031	0.0600694	0.006	0.002	1	Control	CRYGS
0.0342412	0.0519606	0.008	0.002	1	Control	AJM1
0.0342981	0.068663	0.005	0.001	1	Control	ITIH3
0.0343103	0.171734	0.132	0.108	1	Control	SNRPD2
0.0343689	0.259226	0.184	0.163	1	Control	C12orf57
0.0345321	0.177136	0.09	0.071	1	Control	SRSF10
0.0345448	0.0860943	0.007	0.002	1	Control	TLR2
0.0345576	0.0747345	0.006	0.002	1	Control	ZBTB34
0.0346352	0.137563	0.04	0.025	1	Control	GOPC
0.034752	0.167131	0.028	0.021	1	Control	DCUN1D4
0.034802	0.146708	0.041	0.03	1	Control	MIRLET7BHG
0.0349567	0.124463	0.013	0.006	1	Control	SLPI
0.0349643	0.24442	0.101	0.091	1	Control	TLN1
0.0349803	0.197174	0.041	0.025	1	Control	PPP1R1B
0.0349941	0.109097	0.023	0.014	1	Control	STARD3
0.0350656	0.158177	0.054	0.044	1	Control	TCP11L2
0.0351141	0.0393223	0.005	0.002	1	Control	B3GNT10
0.0351143	0.0241709	0.004	0.001	1	Control	LINC01916
0.0352875	0.0334831	0.004	0.001	1	Control	ZNF513
0.0354645	0.137599	0.023	0.013	1	Control	GAS1
0.0354849	0.0878835	0.019	0.012	1	Control	TMEM185A
0.0355495	0.0451422	0.003	0	1	Control	ZNF319
0.0355496	0.174175	0.003	0	1	Control	IGLV2-14
0.0355496	0.0416687	0.003	0	1	Control	AL603910.1
0.0355496	0.0474944	0.003	0	1	Control	AC007533.1
0.0355496	0.0142534	0.003	0	1	Control	AMH
0.0355496	0.00412812	0.003	0	1	Control	ZFP92
0.0355496	0.0482682	0.003	0	1	Control	AC006238.1
0.0355496	0.0384356	0.003	0	1	Control	AC026356.2
0.0355496	0.0157193	0.003	0	1	Control	U47924.2
0.0355496	0.00259773	0.003	0	1	Control	AC009133.3
0.0355496	0.0211237	0.003	0	1	Control	AL627232.1
0.0355496	0.0287824	0.003	0	1	Control	CHST1
0.0355496	0.0240595	0.003	0	1	Control	LAD1
0.0355496	0.0343201	0.003	0	1	Control	KRT25
0.0355496	0.0380389	0.003	0	1	Control	AL137779.2
0.0355496	0.0405526	0.003	0	1	Control	AC091979.1
0.0355496	0.0276081	0.003	0	1	Control	CSF3R
0.0355496	0.00668356	0.003	0	1	Control	AL512598.1
0.0355496	0.0170478	0.003	0	1	Control	DLG3-AS1
0.0355496	0.0275166	0.003	0	1	Control	AC092287.1
0.0355496	0.0183204	0.003	0	1	Control	AL596202.1
0.0355496	0.00762899	0.003	0	1	Control	GPR35
0.0355496	0.0175838	0.003	0	1	Control	ZNF221
0.0355496	0.023264	0.003	0	1	Control	TBC1D3D
0.0355496	0.0204815	0.003	0	1	Control	AC020779.2
0.0355496	0.0300313	0.003	0	1	Control	LINC02283
0.0355496	0.00439051	0.003	0	1	Control	AC104532.2
0.0355496	0.0071333	0.003	0	1	Control	AL606760.3
0.0355496	0.008214	0.003	0	1	Control	OXER1
0.0355496	0.0495532	0.003	0	1	Control	LINC02635
0.0355496	0.0343001	0.003	0	1	Control	ALKAL1
0.0355496	0.0358999	0.003	0	1	Control	TDGF1
0.0355496	0.0246334	0.003	0	1	Control	AC027808.2
0.0355497	0.0131799	0.003	0	1	Control	AC127070.1
0.0355497	0.0385671	0.003	0	1	Control	CCDC81
0.0355497	0.00801715	0.003	0	1	Control	GATA6-AS1
0.0355497	0.0180489	0.003	0	1	Control	AC010542.5
0.0355497	0.0301363	0.003	0	1	Control	HOXA6
0.0355497	0.025263	0.003	0	1	Control	C1orf220
0.0355497	0.029302	0.003	0	1	Control	AL121772.1
0.0355497	0.0171667	0.003	0	1	Control	AC025034.1
0.0355497	0.0391439	0.003	0	1	Control	HOOK1
0.0355497	0.00769496	0.003	0	1	Control	FAM225A
0.0355497	0.0227463	0.003	0	1	Control	AP000766.1
0.0355497	0.0284366	0.003	0	1	Control	SRGAP2-AS1
0.0355497	0.00751597	0.003	0	1	Control	TMSB15A
0.0355497	0.0455672	0.003	0	1	Control	UGT3A2
0.0355497	0.064687	0.003	0	1	Control	AP000844.1
0.0355497	0.0257816	0.003	0	1	Control	AC091180.2
0.0355498	0.00799889	0.003	0	1	Control	EQTN
0.0355498	0.0280019	0.003	0	1	Control	DUOXA1
0.0355498	0.0373733	0.003	0	1	Control	RAB17
0.0355498	0.040503	0.003	0	1	Control	SCRG1
0.035556	0.190802	0.051	0.038	1	Control	DNAJC10
0.0359703	0.175578	0.05	0.035	1	Control	SNX13
0.0360877	0.190233	0.054	0.042	1	Control	ADAM15
0.0363175	0.112324	0.024	0.015	1	Control	EMILIN1
0.0364602	0.154905	0.015	0.008	1	Control	PTGIS
0.0365089	0.0880721	0.013	0.006	1	Control	AL133453.1
0.0365776	0.104201	0.027	0.015	1	Control	NEU1
0.0366889	0.201348	0.05	0.039	1	Control	ADCY3
0.036698	0.0309277	0.572	0.529	1	Control	RPLP2
0.0369085	0.0556025	0.004	0.001	1	Control	SP9
0.0370074	0.0826748	0.025	0.011	1	Control	AC005921.2
0.0371094	0.242885	0.099	0.084	1	Control	FXYD5
0.0371365	0.161621	0.039	0.028	1	Control	AP2A2
0.0372003	0.146105	0.061	0.044	1	Control	RC3H1
0.0372079	0.0897195	0.009	0.005	1	Control	C1QTNF4
0.0372735	0.22198	0.106	0.087	1	Control	CRTAP
0.0372821	0.120182	0.039	0.025	1	Control	ZFAND1
0.0375132	0.157353	0.034	0.026	1	Control	SPTSSA
0.0375256	0.0787667	0.008	0.002	1	Control	SMO
0.0375779	0.285488	0.126	0.114	1	Control	PLPP3
0.0376462	0.195082	0.147	0.124	1	Control	PHPT1
0.0378269	0.16128	0.043	0.034	1	Control	TTC14
0.0380804	0.177569	0.024	0.02	1	Control	MITD1
0.0380968	0.0819823	0.013	0.005	1	Control	ANXA2R
0.0383218	0.162545	0.017	0.009	1	Control	CNFN
0.0385059	0.180869	0.257	0.225	1	Control	RPS17
0.0387685	0.056582	0.004	0.001	1	Control	MTRNR2L1
0.0389337	0.138518	0.025	0.018	1	Control	TRIM38
0.0389487	0.113189	0.023	0.012	1	Control	AHNAK2
0.0390039	0.210213	0.047	0.037	1	Control	AUH
0.0390682	0.0651827	0.018	0.008	1	Control	MRI1
0.0390773	0.256772	0.087	0.074	1	Control	LEPROT
0.0393035	0.104319	0.005	0.002	1	Control	RGS13
0.039305	0.338377	0.157	0.144	1	Control	LHFPL6
0.0393541	0.21877	0.06	0.052	1	Control	RSRC2
0.039393	0.125047	0.023	0.012	1	Control	FP236383.3
0.039422	0.179389	0.173	0.151	1	Control	LINC01578
0.0394396	0.105995	0.013	0.006	1	Control	MTA2
0.039606	0.17158	0.054	0.041	1	Control	RAB14
0.0396377	0.0642481	0.015	0.009	1	Control	ZFP62
0.0397664	0.16086	0.048	0.036	1	Control	MAPRE2
0.0398196	0.20729	0.292	0.26	1	Control	HINT1
0.0398623	0.24534	0.106	0.095	1	Control	HNRNPC
0.0399576	0.131386	0.031	0.022	1	Control	ZNF254
0.0399676	0.0525896	0.01	0.002	1	Control	AC009041.2
0.0399925	0.130654	0.02	0.012	1	Control	SERPINE2
0.0400358	0.220752	0.06	0.05	1	Control	NDRG1
0.0400432	0.191002	0.065	0.052	1	Control	MRPS26
0.040097	0.154843	0.023	0.014	1	Control	VWA1
0.0401464	0.204226	0.283	0.257	1	Control	MYL12B
0.0402215	0.140157	0.032	0.024	1	Control	CYLD
0.0403955	0.240654	0.038	0.029	1	Control	ISLR
0.0404534	0.123149	0.014	0.008	1	Control	SAMD1
0.0405523	0.10937	0.022	0.012	1	Control	HSF2
0.0406983	0.226479	0.07	0.055	1	Control	ELK3
0.0408957	0.0747817	0.01	0.005	1	Control	AL451165.2
0.0409229	0.21352	0.062	0.047	1	Control	BCAM
0.0410873	0.102397	0.013	0.005	1	Control	SPTY2D1OS
0.041224	0.0497622	0.005	0.002	1	Control	FZD10
0.0414349	0.273083	0.22	0.209	1	Control	MZT2B
0.0416062	0.0689577	0.008	0.003	1	Control	NRM
0.0416647	0.177719	0.069	0.057	1	Control	MIER1
0.0417125	0.0413525	0.005	0.001	1	Control	MROH6
0.0419109	0.0402398	0.006	0.003	1	Control	ZNF816
0.042281	0.236599	0.081	0.07	1	Control	PPP6R3
0.0425092	0.110902	0.013	0.008	1	Control	FKBP14
0.0425991	0.22471	0.26	0.235	1	Control	RBM3
0.0426143	0.0845119	0.013	0.006	1	Control	HEY2
0.0427294	0.129002	0.022	0.015	1	Control	GFER
0.0432833	0.0851245	0.007	0.003	1	Control	ZC3HAV1L
0.0432935	0.091806	0.011	0.004	1	Control	ROCR
0.0433137	0.164279	0.043	0.031	1	Control	BDH2
0.0436141	0.0790423	0.022	0.01	1	Control	OLFML1
0.0436546	0.116671	0.015	0.008	1	Control	CKS2
0.0438327	0.131306	0.037	0.026	1	Control	SDF2
0.0441793	0.0758328	0.009	0.004	1	Control	AL021368.2
0.0441889	0.106766	0.013	0.009	1	Control	SDC3
0.0443844	0.118834	0.025	0.02	1	Control	USP11
0.0444693	0.26222	0.095	0.076	1	Control	HMGN1
0.0444865	0.100766	0.03	0.018	1	Control	NET1
0.0445298	0.246408	0.092	0.082	1	Control	MRPL57
0.0445497	0.126251	0.03	0.018	1	Control	FXYD3
0.0445839	0.197414	0.074	0.059	1	Control	NUDC
0.0446699	0.0575569	0.008	0.005	1	Control	BTN2A2
0.0448607	0.0332477	0.004	0.001	1	Control	SEPSECS-AS1
0.0449378	0.159289	0.034	0.032	1	Control	EBLN3P
0.0451196	0.0923738	0.018	0.011	1	Control	AP1AR
0.0452288	0.133154	0.26	0.227	1	Control	PPDPF
0.0453077	0.0489187	0.005	0.001	1	Control	COL10A1
0.0453617	0.0843042	0.005	0.002	1	Control	KCNJ2
0.0454077	0.0973226	0.012	0.005	1	Control	AC097448.1
0.0454612	0.0832835	0.006	0.002	1	Control	FCER1A
0.0454987	0.0592171	0.013	0.006	1	Control	YDJC
0.0456469	0.177868	0.09	0.071	1	Control	PPFIBP1
0.0457091	0.16756	0.032	0.024	1	Control	LEMD3
0.0458569	0.17298	0.035	0.027	1	Control	ELAVL1
0.0458898	0.155988	0.034	0.03	1	Control	PSMG3
0.0459181	0.134601	0.112	0.088	1	Control	AKAP9
0.0459564	0.119549	0.028	0.018	1	Control	RAB11FIP2
0.0460488	0.130367	0.03	0.021	1	Control	MRPS9
0.0464089	0.0637441	0.004	0.002	1	Control	VMO1
0.0465501	0.198376	0.069	0.057	1	Control	HDDC2
0.0465772	0.123396	0.029	0.017	1	Control	THBS2
0.0467396	0.263521	0.127	0.117	1	Control	AKT3
0.046832	0.048113	0.01	0.005	1	Control	HIST4H4
0.0468913	0.192045	0.034	0.029	1	Control	TCIM
0.0470575	0.156949	0.026	0.017	1	Control	NRDE2
0.0472717	0.132936	0.036	0.024	1	Control	SUDS3
0.0478357	0.190398	0.036	0.03	1	Control	EMX2
0.0478954	0.0355955	0.004	0.002	1	Control	AC005498.3
0.0479477	0.124131	0.018	0.011	1	Control	ZNF25
0.0479488	0.155853	0.067	0.049	1	Control	YTHDC1
0.0479825	0.179831	0.048	0.038	1	Control	TPP2
0.048085	0.21294	0.095	0.079	1	Control	SRSF7
0.048534	0.0655906	0.004	0.002	1	Control	PAQR8
0.0485377	0.0723015	0.009	0.005	1	Control	PICK1
0.0485991	0.132156	0.023	0.014	1	Control	ARMCX1
0.0486745	0.196403	0.255	0.23	1	Control	CD99
0.0487716	0.12107	0.018	0.012	1	Control	DTX3L
0.0488237	0.14142	0.039	0.027	1	Control	AGO4
0.0488324	0.0429383	0.004	0.001	1	Control	UBE2C
0.0488646	0.226649	0.224	0.204	1	Control	SEPTIN7
0.0489454	0.145142	0.035	0.026	1	Control	DIP2A
0.049008	0.222276	0.312	0.301	1	Control	RPL36AL
0.0491882	0.168281	0.025	0.019	1	Control	ICAM2
0.0495844	0.0499462	0.004	0.001	1	Control	MAMSTR
0.0499381	0.236933	0.086	0.075	1	Control	WAC
2.6657e-24	0.956797	0.139	0.03	8.90185e-20	APS	LINC00486
1.952e-16	2.61878	0.171	0.075	6.51851e-12	APS	SAA1
2.96607e-15	0.964132	0.27	0.144	9.90491e-11	APS	CD36
5.3716e-15	1.2885	0.458	0.357	1.79379e-10	APS	FABP4
5.27531e-14	1.21373	0.103	0.033	1.76164e-09	APS	RBFOX1
5.52957e-14	0.950568	0.099	0.026	1.84654e-09	APS	CNTNAP2
1.47819e-13	1.01139	0.131	0.048	4.93628e-09	APS	PLIN1
1.9561e-13	0.787274	0.061	0.008	6.53219e-09	APS	CNTN5
2.27602e-13	1.41112	0.176	0.085	7.60053e-09	APS	RBP4
2.31662e-13	1.8482	0.069	0.014	7.73613e-09	APS	SAA2
3.4373e-13	0.911418	0.216	0.109	1.14785e-08	APS	MGST1
5.55673e-13	0.930599	0.143	0.055	1.85561e-08	APS	CIDEC
6.04024e-13	0.83865	0.08	0.023	2.01708e-08	APS	IL1RAPL1
8.16463e-13	0.92943	0.211	0.11	2.7265e-08	APS	G0S2
8.72024e-13	0.663242	0.041	0.003	2.91204e-08	APS	CDH4
1.05033e-12	0.909963	0.07	0.017	3.50748e-08	APS	DPP10
2.15885e-12	0.678598	0.068	0.014	7.20927e-08	APS	DCC
6.44797e-12	0.984421	0.149	0.067	2.15323e-07	APS	AKR1C2
9.26756e-12	0.830864	0.076	0.019	3.09481e-07	APS	PTPRD
3.53106e-11	1.116	0.153	0.066	1.17916e-06	APS	PLIN4
4.49964e-11	0.642817	0.11	0.042	1.50261e-06	APS	PITPNC1
9.21772e-11	0.787112	0.054	0.009	3.07816e-06	APS	LINC01320
1.41867e-10	0.660425	0.055	0.013	4.73751e-06	APS	SYN3
1.46196e-10	0.675244	0.066	0.016	4.88207e-06	APS	LRRC4C
1.6051e-10	0.615384	0.038	0.005	5.36007e-06	APS	AL591506.1
1.7901e-10	0.757366	0.066	0.017	5.97784e-06	APS	NRG1
2.52823e-10	0.737496	0.056	0.011	8.44276e-06	APS	PTPRT
2.74997e-10	0.75606	0.069	0.023	9.18324e-06	APS	DLGAP1
4.08418e-10	0.771105	0.074	0.023	1.36387e-05	APS	CALN1
4.16155e-10	0.907657	0.225	0.135	1.38971e-05	APS	FABP5
4.37307e-10	0.782103	0.079	0.024	1.46034e-05	APS	CSMD1
4.41719e-10	0.699047	0.052	0.01	1.47508e-05	APS	AC113414.1
6.09172e-10	0.711435	0.055	0.013	2.03427e-05	APS	CDH12
1.18463e-09	0.586771	0.05	0.009	3.95594e-05	APS	AL138720.1
1.33179e-09	0.64127	0.047	0.009	4.4474e-05	APS	AC013287.1
1.3717e-09	0.658157	0.063	0.017	4.58066e-05	APS	SUGCT
1.78488e-09	0.937702	0.145	0.08	5.96043e-05	APS	AKR1C1
1.82781e-09	0.681957	0.057	0.015	6.10379e-05	APS	PCDH15
1.85243e-09	0.676844	0.139	0.059	6.18601e-05	APS	PPP1R1A
1.96076e-09	0.408061	0.03	0.003	6.54776e-05	APS	TARID
4.47464e-09	0.68206	0.069	0.022	0.000149426	APS	EYS
4.5361e-09	0.822521	0.13	0.062	0.000151479	APS	GPD1
5.39421e-09	0.539806	0.052	0.012	0.000180134	APS	FMN2
5.51222e-09	0.694761	0.041	0.008	0.000184075	APS	TMEM132D
6.00606e-09	0.579794	0.051	0.013	0.000200566	APS	CCDC26
6.43981e-09	0.677529	0.069	0.025	0.000215051	APS	TENM2
7.50445e-09	0.438501	0.026	0.002	0.000250604	APS	SRRM3
7.81966e-09	0.588281	0.048	0.012	0.00026113	APS	ASIC2
7.84353e-09	0.479583	0.034	0.004	0.000261927	APS	IL12A-AS1
8.13914e-09	0.851118	0.143	0.079	0.000271798	APS	AGPAT2
8.63599e-09	0.882581	0.187	0.115	0.00028839	APS	FHL1
1.29676e-08	0.499526	0.029	0.003	0.000433041	APS	AL157886.1
1.35827e-08	0.66539	0.06	0.018	0.00045358	APS	CTNNA2
1.40929e-08	0.612851	0.06	0.021	0.00047062	APS	NTM
1.69956e-08	0.465851	0.036	0.005	0.000567551	APS	ADCY2
1.84273e-08	0.631045	0.103	0.044	0.000615361	APS	PDZD2
2.01568e-08	0.620862	0.047	0.012	0.000673116	APS	RGS7
2.16051e-08	0.539515	0.055	0.015	0.000721481	APS	CACNA1A
2.77489e-08	0.473226	0.038	0.007	0.000926647	APS	PWRN1
3.14604e-08	0.57432	0.055	0.016	0.00105059	APS	SOX2-OT
3.15006e-08	0.723246	0.075	0.032	0.00105193	APS	LSAMP
3.38525e-08	0.596919	0.041	0.009	0.00113047	APS	CNTNAP5
3.46812e-08	0.632854	0.079	0.027	0.00115814	APS	LRP1B
3.90561e-08	0.358036	0.023	0.003	0.00130424	APS	TMC5
4.03531e-08	0.684763	0.067	0.026	0.00134755	APS	CASC15
4.23829e-08	0.526011	0.044	0.008	0.00141533	APS	DOCK3
4.30355e-08	0.582456	0.043	0.009	0.00143713	APS	PTCHD1-AS
5.09684e-08	0.429845	0.032	0.004	0.00170204	APS	SHISA6
5.18231e-08	0.588605	0.042	0.009	0.00173058	APS	AGBL1
5.20356e-08	0.605559	0.044	0.01	0.00173768	APS	DNAH9
6.14789e-08	0.465404	0.025	0.003	0.00205303	APS	ABCA13
7.28712e-08	0.459006	0.031	0.005	0.00243346	APS	GABRB3
7.56393e-08	0.424292	0.03	0.004	0.0025259	APS	AC106793.1
7.73665e-08	0.513072	0.038	0.008	0.00258358	APS	LINC01505
8.24956e-08	0.622192	0.055	0.018	0.00275486	APS	SGCZ
8.54532e-08	0.452348	0.034	0.005	0.00285363	APS	FRMD5
9.83862e-08	0.509131	0.035	0.007	0.00328551	APS	MTUS2
1.00984e-07	0.442028	0.033	0.005	0.00337226	APS	AC016766.1
1.02245e-07	0.344139	0.022	0.001	0.00341435	APS	LINC01470
1.02886e-07	0.420774	0.027	0.003	0.00343579	APS	AC090809.1
1.04573e-07	0.472602	0.042	0.009	0.00349211	APS	LINC02006
1.19902e-07	0.749078	0.16	0.092	0.00400402	APS	MDH1
1.29763e-07	0.495621	0.042	0.013	0.00433331	APS	SPRY4-AS1
1.32688e-07	0.446732	0.035	0.008	0.00443099	APS	GTF2IRD1
1.35455e-07	0.620476	0.142	0.082	0.0045234	APS	PRKN
1.35531e-07	0.373788	0.024	0.002	0.00452593	APS	GABBR2
1.49228e-07	0.494974	0.054	0.015	0.00498331	APS	HS6ST3
1.75688e-07	0.37261	0.026	0.003	0.00586692	APS	SPANXA2-OT1
1.75978e-07	0.40799	0.028	0.003	0.0058766	APS	AL031073.2
1.792e-07	0.611039	0.059	0.02	0.0059842	APS	GPC5
1.8279e-07	1.28714	0.243	0.187	0.00610409	APS	CRYAB
2.17486e-07	0.384659	0.029	0.003	0.00726274	APS	AC097518.2
2.37105e-07	0.447692	0.028	0.003	0.00791788	APS	GRIN2A
2.37588e-07	0.343169	0.025	0.003	0.007934	APS	AC021613.1
2.39261e-07	0.431333	0.035	0.007	0.0079899	APS	AC091078.1
2.46305e-07	0.443182	0.025	0.003	0.0082251	APS	LINC00378
2.69584e-07	0.378046	0.022	0.002	0.0090025	APS	KCNJ6
2.75983e-07	0.652821	0.135	0.078	0.00921619	APS	DLG2
3.01629e-07	0.289984	0.015	0	0.0100726	APS	A2ML1
3.07872e-07	0.359246	0.023	0.002	0.0102811	APS	LINC01122
3.53242e-07	0.676137	0.203	0.129	0.0117962	APS	PLAAT3
3.56358e-07	0.550773	0.051	0.015	0.0119002	APS	DPP6
3.65866e-07	0.496289	0.046	0.014	0.0122177	APS	PKN2-AS1
3.72753e-07	0.743703	0.122	0.07	0.0124477	APS	PNPLA2
3.88679e-07	0.466707	0.18	0.102	0.0129795	APS	PTPRG
4.25462e-07	0.322107	0.022	0.002	0.0142079	APS	CACNG3
4.31054e-07	0.518426	0.051	0.015	0.0143946	APS	LINC02055
4.37066e-07	0.529842	0.045	0.012	0.0145954	APS	ERC2
4.52137e-07	0.439945	0.032	0.005	0.0150987	APS	AC099520.1
4.58815e-07	0.423172	0.029	0.005	0.0153217	APS	U91319.1
4.7617e-07	0.51185	0.042	0.013	0.0159012	APS	SHANK2
5.1009e-07	0.265256	0.022	0.002	0.0170339	APS	AC004540.1
5.11048e-07	0.684082	0.079	0.035	0.0170659	APS	ADIPOQ
5.26612e-07	0.490347	0.044	0.015	0.0175857	APS	HULC
5.42331e-07	0.55413	0.055	0.018	0.0181106	APS	TIAM1
5.51365e-07	0.624871	0.076	0.034	0.0184123	APS	RASD1
5.72912e-07	0.560173	0.055	0.018	0.0191318	APS	KCNIP4
5.74838e-07	0.349829	0.025	0.003	0.0191962	APS	DNAH6
5.97542e-07	0.242119	0.015	0	0.0199543	APS	AC011306.1
6.13795e-07	0.390434	0.101	0.051	0.0204971	APS	PPARG
6.25193e-07	0.424167	0.036	0.008	0.0208777	APS	AC008415.1
6.50809e-07	0.384994	0.026	0.003	0.0217331	APS	HECW1
6.53582e-07	0.409489	0.04	0.013	0.0218257	APS	XKR6
6.5597e-07	0.496451	0.042	0.012	0.0219055	APS	MALRD1
6.91098e-07	0.486101	0.035	0.008	0.0230785	APS	GRM7
7.24538e-07	0.549181	0.054	0.02	0.0241952	APS	PCAT1
7.42334e-07	0.416764	0.032	0.008	0.0247895	APS	SLC7A14-AS1
7.62778e-07	0.524069	0.038	0.011	0.0254722	APS	AC068633.1
7.68819e-07	0.432864	0.04	0.009	0.0256739	APS	AC034114.2
8.06902e-07	0.395751	0.025	0.003	0.0269457	APS	SLC35F4
8.37098e-07	0.507948	0.059	0.021	0.0279541	APS	NRG3
8.47612e-07	0.542983	0.067	0.03	0.0283051	APS	ULK4
9.27971e-07	0.374094	0.054	0.018	0.0309887	APS	MAPK10
9.28224e-07	0.572038	0.062	0.023	0.0309971	APS	GRID2
1.05415e-06	0.379119	0.022	0.002	0.0352024	APS	MYO5B
1.05573e-06	0.60602	0.079	0.034	0.0352551	APS	NRXN3
1.07902e-06	0.397222	0.024	0.003	0.0360327	APS	PPP1R42
1.08402e-06	0.49851	0.175	0.105	0.0361999	APS	MGLL
1.10198e-06	0.590733	0.089	0.04	0.0367994	APS	GPAM
1.15788e-06	0.430923	0.034	0.008	0.0386663	APS	KSR2
1.16049e-06	0.366859	0.022	0.003	0.0387534	APS	AC092957.1
1.16538e-06	0.539345	0.051	0.018	0.0389168	APS	SGO1-AS1
1.22505e-06	0.416875	0.03	0.007	0.0409092	APS	SHISA9
1.25434e-06	0.360551	0.054	0.017	0.0418875	APS	AQP7
1.2882e-06	0.299528	0.017	0.002	0.0430183	APS	TPTE2
1.30566e-06	0.52319	0.059	0.023	0.0436014	APS	CALB2
1.3388e-06	0.331602	0.027	0.003	0.0447078	APS	OBI1-AS1
1.3409e-06	0.364748	0.029	0.004	0.044778	APS	SLC4A4
1.36715e-06	0.443904	0.045	0.018	0.0456548	APS	BANK1
1.43289e-06	0.608551	0.064	0.026	0.0478501	APS	DAB1
1.53418e-06	0.654386	0.09	0.044	0.0512326	APS	THRSP
1.65186e-06	0.376756	0.025	0.004	0.0551623	APS	TENM3-AS1
1.77801e-06	0.295953	0.016	0.001	0.0593748	APS	SEPTIN14
1.78459e-06	0.42654	0.029	0.008	0.0595947	APS	PLD5
1.78786e-06	0.467142	0.042	0.011	0.0597038	APS	AC109466.1
1.94131e-06	0.591743	0.105	0.063	0.0648282	APS	CUX1
1.96136e-06	0.50582	0.05	0.023	0.0654975	APS	ASTN2
2.0196e-06	0.458426	0.055	0.02	0.0674426	APS	TRPM3
2.02871e-06	0.573526	0.139	0.08	0.0677469	APS	ALDH2
2.09146e-06	0.500533	0.044	0.013	0.0698422	APS	AC034268.2
2.16253e-06	0.273218	0.017	0.001	0.0722154	APS	LINC02073
2.1648e-06	0.351229	0.026	0.005	0.0722914	APS	LINC01811
2.1823e-06	0.373773	0.026	0.004	0.0728756	APS	AC093655.1
2.19122e-06	0.419365	0.039	0.009	0.0731737	APS	AL589740.1
2.24764e-06	0.639118	0.133	0.078	0.0750579	APS	DMD
2.35126e-06	0.234018	0.013	0	0.078518	APS	LINC02653
2.35126e-06	0.214394	0.013	0	0.078518	APS	CHST9
2.35126e-06	0.179437	0.013	0	0.0785181	APS	LINC01949
2.51392e-06	0.723592	0.161	0.106	0.0839499	APS	SNCG
2.69669e-06	0.682993	0.095	0.05	0.0900533	APS	ACSL1
2.71465e-06	0.443914	0.033	0.008	0.0906531	APS	AC098588.3
2.73226e-06	0.403555	0.055	0.021	0.091241	APS	APBB1IP
2.77383e-06	0.505527	0.044	0.015	0.0926293	APS	EPHA6
2.81432e-06	0.366221	0.031	0.006	0.0939814	APS	FAT3
3.06555e-06	0.348353	0.029	0.005	0.102371	APS	TMC1
3.14384e-06	0.333764	0.023	0.003	0.104985	APS	CDC25C
3.14755e-06	0.540626	0.075	0.032	0.105109	APS	GPC6
3.15706e-06	0.397955	0.029	0.007	0.105427	APS	CUX2
3.16633e-06	0.74806	0.076	0.034	0.105736	APS	DGAT2
3.18694e-06	0.423997	0.039	0.015	0.106425	APS	AC007389.1
3.23995e-06	0.318007	0.026	0.004	0.108195	APS	AL117329.1
3.42236e-06	0.410437	0.032	0.008	0.114286	APS	CNBD1
3.49739e-06	0.419817	0.035	0.01	0.116792	APS	AC090578.1
3.60769e-06	0.459601	0.045	0.013	0.120475	APS	TMEM37
3.6147e-06	0.237694	0.016	0.002	0.120709	APS	AC022915.2
3.66828e-06	0.509298	0.046	0.015	0.122499	APS	AC007402.1
3.67347e-06	0.3652	0.036	0.008	0.122672	APS	MYO16
3.92046e-06	0.354764	0.022	0.003	0.13092	APS	AC019197.1
3.92358e-06	0.55344	0.097	0.049	0.131024	APS	CTNNA3
4.02089e-06	0.488909	0.044	0.016	0.134274	APS	SORCS1
4.02793e-06	0.980504	0.122	0.067	0.134509	APS	SCD
4.28289e-06	0.328491	0.041	0.016	0.143023	APS	DYNC1I1
4.35577e-06	0.457037	0.059	0.025	0.145457	APS	DLEU1
4.97675e-06	0.437268	0.054	0.018	0.166194	APS	KIF26B
5.01998e-06	0.385476	0.035	0.011	0.167637	APS	POU6F2
5.42211e-06	0.414423	0.072	0.036	0.181066	APS	SIK2
5.46354e-06	0.405881	0.027	0.006	0.182449	APS	GRAMD1B
5.48416e-06	0.475584	0.065	0.028	0.183138	APS	TIAM2
5.50981e-06	0.460032	0.034	0.008	0.183995	APS	CPNE4
5.60349e-06	0.221034	0.015	0.001	0.187123	APS	FZD4-DT
5.76644e-06	0.31183	0.031	0.011	0.192564	APS	RABEPK
5.92269e-06	0.453837	0.052	0.02	0.197782	APS	AL365295.1
6.0428e-06	0.269974	0.02	0.002	0.201793	APS	ATP10B
6.18721e-06	0.349003	0.049	0.018	0.206616	APS	PGM1
6.31174e-06	0.3797	0.039	0.016	0.210774	APS	PPP2R1B
6.35885e-06	0.437155	0.049	0.018	0.212347	APS	TYW1B
6.43684e-06	0.341579	0.021	0.003	0.214952	APS	LINC01524
6.46381e-06	0.291166	0.022	0.003	0.215853	APS	AC009264.1
6.52468e-06	0.299177	0.018	0.002	0.217885	APS	LINC01933
6.74459e-06	0.328588	0.019	0.003	0.225229	APS	AC004083.1
6.75057e-06	0.394245	0.029	0.006	0.225428	APS	AL356295.1
6.89452e-06	0.305581	0.028	0.004	0.230236	APS	KCNMB2
6.96074e-06	0.585639	0.112	0.066	0.232447	APS	MACROD2
7.05425e-06	0.442167	0.038	0.013	0.23557	APS	MYO3B
7.07757e-06	0.444984	0.029	0.007	0.236349	APS	NALCN
7.11681e-06	0.407405	0.025	0.005	0.237659	APS	AC079385.1
7.25564e-06	0.373262	0.032	0.011	0.242295	APS	AL137009.1
7.36198e-06	0.711078	0.111	0.066	0.245846	APS	LPL
7.44625e-06	0.411611	0.035	0.01	0.24866	APS	AC092100.1
7.56311e-06	0.314621	0.024	0.003	0.252563	APS	MYO18B
7.61619e-06	0.351971	0.045	0.014	0.254335	APS	ACOX1
7.7241e-06	0.39703	0.041	0.016	0.257939	APS	GNAL
8.00928e-06	0.488189	0.037	0.011	0.267462	APS	DLGAP2
8.05752e-06	0.337776	0.021	0.003	0.269073	APS	AL591501.1
8.4932e-06	0.422629	0.065	0.033	0.283622	APS	CLSTN2
8.58318e-06	0.305135	0.025	0.004	0.286627	APS	LINC01301
8.71479e-06	0.321281	0.02	0.003	0.291022	APS	AC096719.1
8.97578e-06	0.45583	0.054	0.023	0.299737	APS	ZRANB3
9.27795e-06	0.242376	0.015	0.001	0.309828	APS	AC019131.1
9.29369e-06	0.189583	0.012	0	0.310354	APS	LINC01727
9.48672e-06	0.455253	0.079	0.036	0.3168	APS	PLIN2
9.79198e-06	0.469971	0.038	0.012	0.326994	APS	CDH18
1.02115e-05	0.347791	0.029	0.008	0.341003	APS	IPCEF1
1.06965e-05	0.428788	0.035	0.01	0.357199	APS	WWC1
1.07239e-05	0.338737	0.022	0.004	0.358114	APS	AC093865.1
1.10932e-05	0.184057	0.015	0.002	0.370446	APS	PYROXD2
1.11224e-05	0.380764	0.031	0.008	0.371422	APS	GABRG3
1.11602e-05	0.359818	0.042	0.017	0.372685	APS	NPC1
1.12287e-05	0.419366	0.043	0.013	0.374972	APS	GRIP1
1.13436e-05	0.315952	0.019	0.003	0.378809	APS	LINC01885
1.15063e-05	0.30036	0.02	0.003	0.38424	APS	LINC01517
1.15712e-05	0.530262	0.116	0.08	0.386407	APS	TKT
1.16056e-05	0.43564	0.035	0.01	0.387558	APS	LINC00511
1.16888e-05	0.364225	0.018	0.003	0.390335	APS	TNR
1.17388e-05	0.293279	0.022	0.003	0.392005	APS	LINC01414
1.19718e-05	0.262383	0.015	0.003	0.399786	APS	AL136962.1
1.1982e-05	0.322284	0.035	0.008	0.400127	APS	AL391117.1
1.20322e-05	0.37266	0.023	0.005	0.401804	APS	XACT
1.20834e-05	0.262956	0.015	0.001	0.403513	APS	AL157778.1
1.21231e-05	0.313982	0.028	0.008	0.404839	APS	PRKCB
1.21886e-05	0.313479	0.019	0.003	0.407026	APS	AL139042.1
1.25632e-05	0.355057	0.02	0.003	0.419534	APS	RBFOX3
1.34423e-05	0.456033	0.043	0.015	0.448893	APS	EGFL6
1.34518e-05	0.263301	0.021	0.003	0.449211	APS	RGS20
1.35933e-05	0.433708	0.032	0.009	0.453935	APS	LINC00276
1.37456e-05	0.412389	0.03	0.008	0.459019	APS	IL1RAPL2
1.40056e-05	0.304053	0.026	0.006	0.467702	APS	AC104041.1
1.40627e-05	0.511072	0.099	0.061	0.46961	APS	CDKN1C
1.42111e-05	0.506697	0.203	0.134	0.474564	APS	CYB5A
1.42714e-05	0.255256	0.015	0.001	0.47658	APS	LINC01162
1.43759e-05	0.368596	0.032	0.008	0.480068	APS	USH2A
1.45069e-05	0.244481	0.017	0.003	0.484444	APS	GLT1D1
1.46875e-05	0.395152	0.062	0.028	0.490474	APS	MAOA
1.48924e-05	0.356106	0.031	0.008	0.497316	APS	DNAAF4
1.49447e-05	0.343222	0.028	0.007	0.499062	APS	AC079160.1
1.4978e-05	0.222469	0.015	0.001	0.500175	APS	AC005999.2
1.50959e-05	0.362689	0.035	0.011	0.504114	APS	FRMPD4
1.51936e-05	0.476951	0.044	0.015	0.507375	APS	GALNTL6
1.5443e-05	0.34859	0.025	0.007	0.515703	APS	LINC00862
1.60826e-05	0.377692	0.024	0.004	0.537064	APS	AC111006.1
1.62505e-05	0.428423	0.033	0.009	0.54267	APS	ALK
1.71856e-05	0.512107	0.049	0.021	0.573894	APS	CACNB2
1.74647e-05	0.375559	0.039	0.013	0.583215	APS	DSCAM
1.79959e-05	0.28513	0.016	0.002	0.600955	APS	RIT2
1.83279e-05	0.336153	0.024	0.005	0.612043	APS	CA10
1.8517e-05	0.182998	0.011	0	0.618357	APS	AC005476.2
1.8626e-05	0.403583	0.023	0.004	0.621997	APS	LINC00536
1.89234e-05	0.389096	0.061	0.025	0.631926	APS	DLGAP4
1.93556e-05	0.341217	0.055	0.02	0.646362	APS	PLXNA4
2.14052e-05	0.32608	0.02	0.003	0.714806	APS	LINC01411
2.23926e-05	0.411443	0.066	0.03	0.747777	APS	CACNA2D3
2.2413e-05	0.357738	0.136	0.078	0.748459	APS	KAZN
2.25498e-05	0.275242	0.018	0.002	0.753028	APS	FAM184B
2.28898e-05	0.263407	0.018	0.003	0.764382	APS	NDC1
2.31108e-05	0.431904	0.045	0.02	0.771761	APS	PFKFB3
2.38662e-05	0.367792	0.029	0.011	0.796989	APS	HAS2-AS1
2.3964e-05	0.476117	0.105	0.061	0.800254	APS	ROBO1
2.42135e-05	0.223321	0.014	0.001	0.808585	APS	LIN28B-AS1
2.45284e-05	0.416314	0.025	0.006	0.8191	APS	AF279873.3
2.46108e-05	0.312894	0.016	0.003	0.821854	APS	LINC02336
2.47377e-05	0.363825	0.028	0.008	0.826092	APS	PCK1
2.48159e-05	0.314955	0.029	0.006	0.828703	APS	PPM1E
2.5094e-05	0.454902	0.071	0.037	0.837988	APS	ANKS1B
2.56381e-05	0.43592	0.065	0.034	0.856158	APS	SIPA1L3
2.60587e-05	0.477822	0.066	0.035	0.870205	APS	TRAPPC9
2.63401e-05	0.466487	0.109	0.065	0.879601	APS	ADK
2.66913e-05	0.371666	0.035	0.01	0.891329	APS	MIR3681HG
2.74228e-05	0.304838	0.029	0.005	0.915756	APS	PDE11A
2.75121e-05	0.358423	0.052	0.022	0.918739	APS	IDH1
2.80748e-05	0.335131	0.024	0.005	0.93753	APS	SCN1A-AS1
2.84355e-05	0.322865	0.026	0.005	0.949576	APS	AC096570.1
2.85542e-05	0.372415	0.045	0.02	0.95354	APS	DTNB
2.89309e-05	0.496102	0.076	0.039	0.966117	APS	CDKN2C
2.94542e-05	0.305322	0.029	0.007	0.983595	APS	C8orf34
2.95709e-05	0.358129	0.029	0.008	0.987491	APS	KIRREL3
2.99804e-05	0.279513	0.02	0.003	1	APS	VLDLR-AS1
3.11219e-05	0.406289	0.111	0.066	1	APS	LARGE1
3.15221e-05	0.222474	0.017	0.002	1	APS	CA13
3.16958e-05	0.372258	0.032	0.009	1	APS	LHFPL3
3.2506e-05	0.214882	0.015	0.001	1	APS	NLRP2
3.34258e-05	0.378484	0.028	0.008	1	APS	FAM189A1
3.34457e-05	0.422806	0.071	0.04	1	APS	CHP1
3.353e-05	0.38068	0.036	0.013	1	APS	AL049828.1
3.35336e-05	0.228155	0.019	0.003	1	APS	FSTL4
3.36951e-05	0.222101	0.015	0.001	1	APS	TTLL6
3.47313e-05	0.280246	0.022	0.003	1	APS	GSG1L
3.4791e-05	0.379637	0.03	0.008	1	APS	GRIN2B
3.61251e-05	0.261312	0.02	0.003	1	APS	GRIK4
3.69593e-05	0.130575	0.01	0	1	APS	TTLL9
3.69595e-05	0.184497	0.01	0	1	APS	LINC01169
3.69595e-05	0.18238	0.01	0	1	APS	AC104781.2
3.69595e-05	0.189369	0.01	0	1	APS	AC073316.3
3.69595e-05	0.180087	0.01	0	1	APS	AL133334.1
3.69595e-05	0.174335	0.01	0	1	APS	AC021504.1
3.74179e-05	0.234723	0.018	0.002	1	APS	AC105411.1
3.78626e-05	0.340022	0.052	0.023	1	APS	UBE4B
3.82866e-05	0.202472	0.015	0.002	1	APS	CORO2A
3.83264e-05	0.22172	0.012	0.001	1	APS	MAP7D2
3.87209e-05	0.298246	0.02	0.004	1	APS	PTPRR
3.93107e-05	0.677794	0.414	0.353	1	APS	GPX4
4.00353e-05	0.284392	0.026	0.006	1	APS	ADAM12
4.01839e-05	0.384953	0.045	0.017	1	APS	AL592429.2
4.03882e-05	0.236949	0.018	0.003	1	APS	NEK10
4.11526e-05	0.41287	0.133	0.084	1	APS	AGAP1
4.17103e-05	0.244435	0.018	0.003	1	APS	AC027288.3
4.19546e-05	0.253537	0.013	0.001	1	APS	NSG2
4.20687e-05	0.343698	0.027	0.009	1	APS	DGKG
4.23734e-05	0.307293	0.023	0.005	1	APS	LINC01322
4.26163e-05	0.242217	0.02	0.003	1	APS	AC006115.2
4.26206e-05	0.371176	0.031	0.013	1	APS	SLC35F2
4.26252e-05	0.23175	0.013	0.001	1	APS	AC009081.2
4.27691e-05	0.385887	0.028	0.006	1	APS	AP005230.1
4.40097e-05	0.360728	0.032	0.01	1	APS	RIMS1
4.44565e-05	0.340468	0.028	0.008	1	APS	EYA2
4.47805e-05	0.650911	0.096	0.052	1	APS	S100B
4.51098e-05	0.228345	0.012	0.001	1	APS	KIF4A
4.62463e-05	0.264205	0.031	0.01	1	APS	MAOB
4.63657e-05	0.337021	0.023	0.005	1	APS	DOK5
4.64169e-05	0.327092	0.022	0.005	1	APS	LINC02755
4.65114e-05	0.445297	0.065	0.033	1	APS	PYGL
4.65817e-05	0.19913	0.024	0.003	1	APS	LINC01588
4.70906e-05	0.265833	0.022	0.006	1	APS	AC021752.1
4.71627e-05	0.224782	0.038	0.012	1	APS	KIFC3
4.78431e-05	0.427483	0.063	0.031	1	APS	CNTN4
4.89297e-05	0.242001	0.014	0.002	1	APS	MIR4713HG
4.91749e-05	0.214637	0.013	0.001	1	APS	AP000282.1
5.00882e-05	0.250455	0.016	0.002	1	APS	MAP3K15
5.01202e-05	0.304028	0.029	0.007	1	APS	LINC02511
5.12431e-05	0.286804	0.031	0.008	1	APS	DMGDH
5.1823e-05	0.193781	0.013	0.001	1	APS	PFKFB4
5.23405e-05	0.25421	0.016	0.002	1	APS	IQCM
5.33615e-05	0.228048	0.019	0.003	1	APS	WDR64
5.38087e-05	0.411753	0.069	0.033	1	APS	PATJ
5.38561e-05	0.304202	0.026	0.007	1	APS	SEL1L2
5.43452e-05	0.363708	0.023	0.006	1	APS	ATP6V0A4
5.45984e-05	0.266554	0.022	0.004	1	APS	AJ009632.2
5.52396e-05	0.343928	0.029	0.008	1	APS	KHDRBS2
5.64501e-05	0.423318	0.042	0.019	1	APS	TMEM192
5.79633e-05	0.413331	0.035	0.012	1	APS	CTNND2
5.95819e-05	0.16908	0.012	0.001	1	APS	CLMAT3
5.9688e-05	0.299593	0.017	0.003	1	APS	CCDC150
6.18468e-05	0.268044	0.026	0.008	1	APS	INPP5D
6.20331e-05	0.497205	0.083	0.053	1	APS	SLC39A11
6.28577e-05	0.219544	0.013	0.001	1	APS	LINC01828
6.3122e-05	0.299237	0.028	0.007	1	APS	DNAH3
6.35261e-05	0.169757	0.018	0.003	1	APS	NT5M
6.44418e-05	0.256722	0.018	0.003	1	APS	KCNU1
6.56626e-05	0.40375	0.026	0.007	1	APS	RALYL
6.80387e-05	0.187073	0.011	0.002	1	APS	FRMPD1
6.93138e-05	0.296513	0.029	0.009	1	APS	PXDNL
7.2629e-05	0.282264	0.018	0.003	1	APS	MEGF11
7.37196e-05	0.391745	0.043	0.023	1	APS	SLC16A1-AS1
7.39242e-05	0.183446	0.009	0	1	APS	AC010230.1
7.39242e-05	0.145212	0.009	0	1	APS	OR9Q1
7.39244e-05	0.0561519	0.009	0	1	APS	THEMIS2
7.39244e-05	0.182695	0.009	0	1	APS	AC068413.1
7.39244e-05	0.143208	0.009	0	1	APS	LHX1-DT
7.39244e-05	0.174128	0.009	0	1	APS	AC091912.3
7.39245e-05	0.160676	0.009	0	1	APS	AC061708.1
7.39245e-05	0.18542	0.009	0	1	APS	LINC01862
7.39245e-05	0.148309	0.009	0	1	APS	KCNJ3
7.54724e-05	0.343218	0.024	0.006	1	APS	RYR1
7.61372e-05	0.284935	0.015	0.002	1	APS	CCDC60
7.68284e-05	0.24685	0.017	0.003	1	APS	AL033504.1
7.82106e-05	0.394504	0.035	0.013	1	APS	LINCADL
7.87129e-05	0.239024	0.025	0.005	1	APS	NAT8L
7.90384e-05	0.387641	0.032	0.01	1	APS	LINC01500
7.95125e-05	0.24152	0.017	0.003	1	APS	AC019068.1
7.96593e-05	0.331977	0.026	0.007	1	APS	AC104461.1
8.05967e-05	0.228152	0.015	0.003	1	APS	ZNF713
8.13739e-05	0.228113	0.015	0.002	1	APS	TMPRSS15
8.16541e-05	0.483221	0.082	0.049	1	APS	BBS9
8.24767e-05	0.240514	0.016	0.002	1	APS	LINC02267
8.25677e-05	0.316388	0.025	0.007	1	APS	NOS1
8.27114e-05	0.324118	0.032	0.011	1	APS	ADGRV1
8.32535e-05	0.296302	0.025	0.006	1	APS	HDAC2-AS2
8.38282e-05	0.319828	0.016	0.003	1	APS	AC009435.1
8.38366e-05	0.291727	0.02	0.003	1	APS	AXDND1
8.46866e-05	0.236203	0.015	0.002	1	APS	LDHC
8.46953e-05	0.330662	0.032	0.013	1	APS	PECR
8.71646e-05	0.400188	0.033	0.013	1	APS	RELN
8.76858e-05	0.27221	0.027	0.006	1	APS	AL157944.1
8.7691e-05	0.219946	0.015	0.002	1	APS	CNTN6
8.77493e-05	0.363953	0.06	0.033	1	APS	BICD1
8.80566e-05	0.214968	0.012	0.001	1	APS	AC022031.2
8.82523e-05	0.259818	0.017	0.003	1	APS	AL139815.1
8.9017e-05	0.18939	0.013	0.001	1	APS	FAM178B
9.05236e-05	0.252418	0.019	0.004	1	APS	KCNH8
9.11436e-05	0.315826	0.029	0.01	1	APS	STXBP5-AS1
9.11954e-05	0.288529	0.018	0.003	1	APS	TEX11
9.21866e-05	0.271698	0.018	0.003	1	APS	AL591368.1
9.28207e-05	0.363561	0.059	0.027	1	APS	TMTC2
9.35806e-05	0.158792	0.011	0.001	1	APS	TMEM63C
9.5345e-05	0.269245	0.022	0.003	1	APS	SV2C
9.65944e-05	0.214119	0.012	0.002	1	APS	MYBL2
9.81187e-05	0.231481	0.025	0.007	1	APS	SOX9-AS1
9.97372e-05	0.211883	0.013	0.002	1	APS	GNGT1
0.000100983	0.228505	0.015	0.002	1	APS	CFAP47
0.000101666	0.322261	0.046	0.019	1	APS	ECHDC3
0.000101698	0.377342	0.038	0.016	1	APS	NKAIN3
0.000104027	0.556275	0.084	0.044	1	APS	LIPE
0.000105023	0.371041	0.044	0.019	1	APS	AL008633.1
0.000107709	0.381613	0.062	0.027	1	APS	NQO1
0.000108834	0.22414	0.015	0.002	1	APS	AC064875.1
0.00010915	0.241692	0.018	0.004	1	APS	SLC47A1
0.000109668	0.314873	0.02	0.003	1	APS	AL355838.1
0.000111525	0.388489	0.104	0.064	1	APS	GPHN
0.000112314	0.397565	0.065	0.033	1	APS	FAH
0.000114897	0.342897	0.032	0.01	1	APS	NELL1
0.000115251	0.291747	0.023	0.005	1	APS	PCA3
0.0001168	0.315261	0.019	0.004	1	APS	PLPPR1
0.000117	0.227618	0.016	0.004	1	APS	PAX5
0.000117699	0.349495	0.032	0.009	1	APS	SNTG1
0.000118136	0.416423	0.099	0.056	1	APS	HSPB6
0.00011829	0.41024	0.116	0.075	1	APS	ASAH1
0.000118303	0.257176	0.019	0.004	1	APS	ST18
0.000118848	0.386467	0.138	0.08	1	APS	RGCC
0.000118991	0.260438	0.02	0.004	1	APS	RAB11FIP4
0.000120603	0.396801	0.044	0.018	1	APS	TENM3
0.000120964	0.221041	0.015	0.002	1	APS	PPEF1
0.000120972	0.208116	0.015	0.003	1	APS	AP000676.5
0.000122507	0.17877	0.012	0.002	1	APS	AC097512.1
0.000122631	0.257584	0.013	0.002	1	APS	GNG4
0.000122784	0.203591	0.019	0.003	1	APS	ALDH1L1
0.000124198	0.230546	0.018	0.003	1	APS	ATP6V0D2
0.000127062	0.270714	0.019	0.003	1	APS	LINC01208
0.00012936	0.229589	0.015	0.003	1	APS	AC132803.1
0.000129693	0.195361	0.013	0.002	1	APS	RHBDL2
0.000130697	0.278976	0.036	0.014	1	APS	GTF2E2
0.000131763	0.262764	0.025	0.008	1	APS	KLB
0.00013218	0.18103	0.011	0.003	1	APS	AL160314.2
0.000132603	0.251583	0.015	0.002	1	APS	SYT16
0.000135498	0.136707	0.012	0.002	1	APS	STON1-GTF2A1L
0.000138109	0.296708	0.039	0.018	1	APS	GARNL3
0.000138996	0.169909	0.015	0.003	1	APS	ADAP2
0.000139387	0.236836	0.014	0.002	1	APS	AC092078.2
0.000140347	0.250142	0.018	0.003	1	APS	RPGRIP1
0.000142046	0.359026	0.031	0.01	1	APS	UNC79
0.000142079	0.318527	0.025	0.007	1	APS	AC010343.3
0.000143598	0.121536	0.018	0.004	1	APS	SIRT6
0.000143979	0.25484	0.027	0.008	1	APS	MAPT
0.000144304	0.413266	0.111	0.07	1	APS	ECH1
0.000147119	0.526379	0.107	0.075	1	APS	CEBPB
0.000148227	0.158542	0.008	0	1	APS	ATCAY
0.000148227	0.169637	0.008	0	1	APS	LINC02201
0.000148228	0.114145	0.008	0	1	APS	OTOF
0.000148228	0.112577	0.008	0	1	APS	C5AR1
0.000148228	0.135882	0.008	0	1	APS	LINC02377
0.000148228	0.056145	0.008	0	1	APS	NRAV
0.000148228	0.155907	0.008	0	1	APS	AL356804.1
0.000148228	0.159241	0.008	0	1	APS	MYH15
0.000148228	0.168737	0.008	0	1	APS	AC105213.1
0.000148228	0.202799	0.008	0	1	APS	LINC02346
0.000148228	0.146251	0.008	0	1	APS	LINC01440
0.000148228	0.0934374	0.008	0	1	APS	SAA4
0.000148228	0.118785	0.008	0	1	APS	DRD3
0.000148228	0.18446	0.008	0	1	APS	FER1L6-AS2
0.000148228	0.128395	0.008	0	1	APS	AC010884.1
0.000148228	0.121925	0.008	0	1	APS	TM4SF19
0.000148228	0.133758	0.008	0	1	APS	FGF10-AS1
0.000148228	0.103847	0.008	0	1	APS	ADGRG7
0.000148228	0.155051	0.008	0	1	APS	LINC02359
0.000148587	0.228083	0.018	0.003	1	APS	AC036108.1
0.000149211	0.336831	0.022	0.008	1	APS	UPP2
0.000150504	0.239793	0.013	0.002	1	APS	TMC2
0.000151286	0.214546	0.012	0.001	1	APS	CNGB3
0.000151589	0.305259	0.023	0.006	1	APS	UNC5D
0.000152692	0.242656	0.017	0.003	1	APS	KCNB2
0.0001533	0.273286	0.037	0.013	1	APS	ZNF423
0.000153365	0.273233	0.018	0.003	1	APS	LNCAROD
0.000154245	0.236727	0.016	0.003	1	APS	LINC01476
0.000154354	0.298714	0.022	0.008	1	APS	NEB
0.000155775	0.271175	0.02	0.004	1	APS	KCNB1
0.000157777	0.36639	0.027	0.01	1	APS	IQCH
0.00015857	0.304307	0.028	0.008	1	APS	MYH14
0.000158896	0.254511	0.176	0.117	1	APS	HAGH
0.000160755	0.264996	0.018	0.003	1	APS	BASP1-AS1
0.00016119	0.265583	0.015	0.003	1	APS	CDH3
0.000161704	0.286535	0.015	0.003	1	APS	AK7
0.000162192	0.257994	0.022	0.007	1	APS	DNAH7
0.0001635	0.2564	0.015	0.002	1	APS	LIN28B
0.000166162	0.258067	0.025	0.006	1	APS	DNAH11
0.000168139	0.518398	0.075	0.039	1	APS	FASN
0.000168293	0.239518	0.021	0.006	1	APS	PKP2
0.000168773	0.164263	0.016	0.002	1	APS	AS3MT
0.000170148	0.364769	0.023	0.008	1	APS	ATRNL1
0.000170311	0.269412	0.019	0.003	1	APS	AC093866.1
0.000170754	0.194815	0.012	0.001	1	APS	LINC01508
0.000171995	0.23839	0.015	0.002	1	APS	2026-03-10
0.000172936	0.453659	0.142	0.09	1	APS	AKR1C3
0.000173894	0.244331	0.026	0.008	1	APS	C5orf17
0.000174773	0.331622	0.048	0.021	1	APS	TBC1D8
0.000175773	0.188524	0.009	0.001	1	APS	AC115100.1
0.000175898	0.262255	0.016	0.003	1	APS	AL392086.3
0.000179124	0.365765	0.18	0.145	1	APS	ALAS2
0.000179341	0.238339	0.015	0.002	1	APS	AC090403.1
0.000180083	0.378429	0.041	0.017	1	APS	PTPRN2
0.000180414	0.40107	0.161	0.106	1	APS	ETFB
0.00018313	0.276177	0.022	0.006	1	APS	AC138305.1
0.000183608	0.329359	0.032	0.01	1	APS	FSTL5
0.000184136	0.361618	0.033	0.012	1	APS	SHROOM3
0.000185106	0.321362	0.04	0.015	1	APS	ATP8A2
0.000187014	0.218598	0.012	0.001	1	APS	LINC02505
0.000187488	0.289829	0.029	0.01	1	APS	FAM81A
0.000188695	0.195643	0.01	0.001	1	APS	SRRM4
0.000190588	0.470122	0.046	0.019	1	APS	PLA2G2A
0.000191352	0.381642	0.146	0.102	1	APS	FOXN3
0.000193309	0.309121	0.026	0.008	1	APS	MIR924HG
0.000195612	0.215866	0.028	0.007	1	APS	EPM2A
0.00019772	0.30922	0.016	0.003	1	APS	EXD1
0.000198834	0.228506	0.013	0.001	1	APS	MIR548A1HG
0.000199745	0.221175	0.021	0.004	1	APS	LINC01239
0.000199902	0.263205	0.022	0.006	1	APS	ADCK1
0.000200838	0.268219	0.03	0.011	1	APS	XRCC4
0.000200911	0.151697	0.014	0.001	1	APS	LINC01837
0.000201279	0.146643	0.01	0.001	1	APS	ZNF730
0.000203457	0.243089	0.015	0.002	1	APS	CA12
0.000205398	0.257397	0.034	0.01	1	APS	DGKB
0.000206948	0.369987	0.112	0.069	1	APS	FRMD4A
0.000207529	0.415721	0.214	0.162	1	APS	H2AFJ
0.000208729	0.341777	0.022	0.006	1	APS	AC084816.1
0.000209112	0.204836	0.013	0.002	1	APS	PTAFR
0.000210387	0.348222	0.054	0.027	1	APS	LIPE-AS1
0.000212356	0.192156	0.012	0.001	1	APS	MYLK3
0.000213497	0.396554	0.039	0.017	1	APS	GREB1L
0.000214001	0.383487	0.039	0.017	1	APS	PDE1C
0.000217323	0.407562	0.026	0.008	1	APS	AC126121.3
0.000217377	0.17072	0.012	0.001	1	APS	CYP51A1-AS1
0.000217991	0.311537	0.033	0.011	1	APS	KCND2
0.000219462	0.191142	0.015	0.002	1	APS	DNAH5
0.00022296	0.459387	0.182	0.13	1	APS	CAV2
0.000223454	0.194421	0.014	0.002	1	APS	LINC01182
0.000232252	0.308557	0.057	0.029	1	APS	SLC25A1
0.00023409	0.327148	0.025	0.008	1	APS	PCDH11X
0.000234129	0.218029	0.023	0.008	1	APS	PCBP3
0.000234832	0.151416	0.009	0.001	1	APS	AL049869.2
0.000234896	0.262258	0.023	0.006	1	APS	SLC14A2
0.000235684	0.326546	0.031	0.013	1	APS	MIR646HG
0.000236301	0.243151	0.014	0.003	1	APS	KCNH5
0.000237011	0.310952	0.018	0.004	1	APS	AC104574.2
0.000237456	0.185382	0.012	0.001	1	APS	SPATA21
0.000238894	0.57569	0.128	0.094	1	APS	ZFHX3
0.000239409	0.368996	0.042	0.019	1	APS	NHSL1
0.000239925	0.290422	0.042	0.019	1	APS	CCDC144A
0.000241753	0.258798	0.016	0.003	1	APS	LINC02822
0.000243516	0.226316	0.029	0.006	1	APS	DNAJC27-AS1
0.000243932	0.374673	0.074	0.04	1	APS	BASP1
0.000245983	0.328092	0.026	0.008	1	APS	KIAA1211
0.00024913	0.176539	0.012	0.001	1	APS	RGSL1
0.0002494	0.46518	0.043	0.022	1	APS	AC011287.1
0.000250983	0.220375	0.016	0.003	1	APS	PAK5
0.000254753	0.313021	0.035	0.016	1	APS	CLIP2
0.000257572	0.207963	0.015	0.003	1	APS	LINC01684
0.000258741	0.179189	0.014	0.002	1	APS	LINC00159
0.000258952	0.148541	0.01	0.001	1	APS	LINC02828
0.00025905	0.307524	0.066	0.03	1	APS	AP001528.1
0.00025958	0.330693	0.089	0.051	1	APS	SUCLG1
0.00025986	0.18369	0.012	0.001	1	APS	ADGRE3
0.000260467	0.213402	0.014	0.002	1	APS	GPR158
0.000261171	0.382166	0.061	0.033	1	APS	ESR1
0.000262131	0.327355	0.025	0.008	1	APS	AC009975.1
0.000265884	0.280323	0.017	0.003	1	APS	RP1
0.000266436	0.157595	0.009	0.001	1	APS	AC011474.1
0.000268689	0.262275	0.018	0.004	1	APS	Z96074.1
0.000269217	0.275333	0.016	0.003	1	APS	AC007991.3
0.000270709	0.380199	0.079	0.045	1	APS	WDPCP
0.000271895	0.198489	0.014	0.002	1	APS	SCN1A
0.00027201	0.277996	0.025	0.008	1	APS	NPR3
0.000273225	0.318752	0.026	0.01	1	APS	LYPD6B
0.000275881	0.188414	0.009	0.001	1	APS	LINC02438
0.000275939	0.219066	0.012	0.001	1	APS	AC073091.3
0.000277903	0.211334	0.016	0.003	1	APS	AMZ1
0.000279038	0.378545	0.051	0.027	1	APS	TANGO6
0.000281163	0.237696	0.018	0.004	1	APS	RXFP1
0.000288936	0.242325	0.037	0.015	1	APS	CDKL3
0.000291054	0.263954	0.035	0.017	1	APS	PUDP
0.000291505	0.242614	0.019	0.004	1	APS	SNAP25-AS1
0.000291842	0.336126	0.042	0.018	1	APS	THSD7B
0.000291962	0.215898	0.018	0.003	1	APS	TBCE
0.000293975	0.264258	0.035	0.016	1	APS	PRPSAP2
0.00029405	0.345297	0.02	0.005	1	APS	MYT1L
0.000296212	0.190313	0.011	0.001	1	APS	AC136431.1
0.000298104	0.118958	0.008	0	1	APS	AC115622.1
0.000298104	0.101751	0.008	0	1	APS	AC063919.1
0.000298104	0.108604	0.008	0	1	APS	CALR3
0.000298104	0.137839	0.008	0	1	APS	AP3B2
0.000298105	0.153708	0.008	0	1	APS	LINC02221
0.000298105	0.1213	0.008	0	1	APS	CCDC38
0.000298105	0.0900417	0.008	0	1	APS	AC026304.1
0.000298105	0.146172	0.008	0	1	APS	RASEF
0.000298105	0.103069	0.008	0	1	APS	LINC02506
0.000298105	0.166456	0.008	0	1	APS	AC012322.1
0.000298105	0.144451	0.008	0	1	APS	RUFY4
0.000298105	0.154059	0.008	0	1	APS	AL358134.1
0.000298105	0.14374	0.008	0	1	APS	AC025244.1
0.000298105	0.146199	0.008	0	1	APS	CDRT1
0.000298105	0.109251	0.008	0	1	APS	LINC01501
0.000298105	0.141868	0.008	0	1	APS	AC089983.1
0.000298105	0.154393	0.008	0	1	APS	OLFM3
0.000298105	0.130756	0.008	0	1	APS	SPNS3
0.000298106	0.117684	0.008	0	1	APS	AL121974.1
0.000299159	0.216293	0.015	0.003	1	APS	AC129803.1
0.000299803	0.271313	0.045	0.018	1	APS	ANGPTL4
0.000300796	0.228523	0.019	0.003	1	APS	ACOXL
0.000304432	0.203011	0.012	0.001	1	APS	NXPH1
0.000304448	0.31275	0.022	0.008	1	APS	PKNOX2
0.000305382	0.227121	0.013	0.002	1	APS	TACR3
0.000306596	0.202926	0.012	0.002	1	APS	PLB1
0.000306809	0.388911	0.321	0.263	1	APS	PRDX6
0.000308185	0.201724	0.012	0.002	1	APS	LINC00351
0.000308299	0.185706	0.013	0.002	1	APS	AC012501.2
0.000308767	0.230501	0.045	0.018	1	APS	C14orf119
0.000309275	0.369848	0.049	0.023	1	APS	CPEB3
0.000311384	0.320971	0.058	0.031	1	APS	MRPL36
0.000315799	0.395137	0.065	0.039	1	APS	LINC01091
0.000318607	0.220332	0.018	0.003	1	APS	LINC01010
0.000320202	0.275282	0.018	0.004	1	APS	COL26A1
0.000321607	0.307876	0.033	0.013	1	APS	ANKUB1
0.000326806	0.207157	0.018	0.005	1	APS	KATNAL2
0.000329527	0.318336	0.059	0.028	1	APS	RDH5
0.000331405	0.365775	0.039	0.017	1	APS	LINC00882
0.000333453	0.375079	0.048	0.023	1	APS	ERBB4
0.000333615	0.339517	0.025	0.011	1	APS	BRCA1
0.000335932	0.191068	0.015	0.003	1	APS	LINC01924
0.000336503	0.204729	0.014	0.002	1	APS	MMD2
0.000342392	0.28189	0.025	0.008	1	APS	AC015631.1
0.000344244	0.191522	0.032	0.012	1	APS	HMGCS1
0.000345507	0.348213	0.03	0.011	1	APS	MCF2L2
0.000346065	0.227433	0.015	0.003	1	APS	SCN8A
0.000348675	0.264102	0.016	0.003	1	APS	AC022784.1
0.00035068	0.233855	0.014	0.003	1	APS	SH3GL2
0.000351209	0.236421	0.049	0.022	1	APS	ANKFN1
0.00035148	0.225506	0.019	0.003	1	APS	ABCB5
0.000354997	0.303531	0.033	0.013	1	APS	AL139260.1
0.000355496	0.193136	0.015	0.003	1	APS	CENPI
0.000356989	0.378675	0.035	0.014	1	APS	AL022068.1
0.000358541	0.281212	0.022	0.006	1	APS	AC024230.1
0.000360471	0.260109	0.043	0.018	1	APS	ANO2
0.000361585	0.192694	0.012	0.002	1	APS	MCMDC2
0.000361802	0.253639	0.019	0.005	1	APS	LINC01170
0.000361968	0.352562	0.043	0.018	1	APS	ESRRG
0.000362708	0.235949	0.018	0.003	1	APS	CCDC148
0.000367224	0.229118	0.011	0.001	1	APS	ESRRB
0.000368921	0.185492	0.011	0.001	1	APS	ELOVL2-AS1
0.000370945	0.291205	0.041	0.019	1	APS	NEDD4L
0.000373069	0.297742	0.018	0.007	1	APS	AADACL2-AS1
0.000373173	0.383145	0.05	0.026	1	APS	GAREM1
0.000375546	0.29073	0.025	0.008	1	APS	AC013652.1
0.000378458	0.293238	0.032	0.012	1	APS	TNIK
0.00037933	0.196747	0.019	0.007	1	APS	WDR76
0.000380448	0.298041	0.056	0.024	1	APS	COTL1
0.000380965	0.237405	0.02	0.006	1	APS	LIX1-AS1
0.000382015	0.324731	0.076	0.044	1	APS	ACAT1
0.000382223	0.227993	0.028	0.013	1	APS	SEC24A
0.000386431	0.34316	0.032	0.014	1	APS	AKAP6
0.000387707	0.366899	0.025	0.01	1	APS	ZNF804B
0.000390501	0.147841	0.012	0.001	1	APS	LRP2
0.000391441	0.161787	0.01	0.001	1	APS	HAND2-AS1
0.000393972	0.250649	0.025	0.006	1	APS	OPRM1
0.000396088	0.20815	0.014	0.002	1	APS	ECT2L
0.000399779	0.324677	0.031	0.013	1	APS	DOP1B
0.00040058	0.290721	0.029	0.013	1	APS	NRCAM
0.000401181	0.293945	0.018	0.004	1	APS	AL445584.2
0.000404033	0.27524	0.023	0.007	1	APS	ARHGEF4
0.000405434	0.157953	0.022	0.007	1	APS	VIPR1
0.000410047	0.350809	0.036	0.015	1	APS	EGLN3
0.000413344	0.327086	0.047	0.025	1	APS	PIEZO2
0.000415778	0.26205	0.042	0.018	1	APS	MCCC1
0.000416904	0.18197	0.018	0.003	1	APS	CHEK2
0.00041755	0.202636	0.024	0.009	1	APS	SDHAF4
0.000419742	0.229587	0.022	0.007	1	APS	ZNF385B
0.000425601	0.184296	0.013	0.003	1	APS	SPINK2
0.000425706	0.158144	0.016	0.003	1	APS	PLAAT5
0.000430707	0.312725	0.085	0.051	1	APS	SH3KBP1
0.000431679	0.234797	0.027	0.013	1	APS	STN1
0.000432658	0.264932	0.017	0.003	1	APS	LINC02008
0.000436488	0.331739	0.192	0.136	1	APS	CYSTM1
0.000437641	0.307974	0.035	0.015	1	APS	ENOX1
0.000438925	0.16632	0.01	0.002	1	APS	TNFRSF8
0.000440572	0.186384	0.019	0.004	1	APS	NFIA-AS2
0.000443158	0.325736	0.03	0.01	1	APS	LINC01090
0.000444635	0.247406	0.037	0.015	1	APS	SHMT1
0.000446134	0.197747	0.015	0.003	1	APS	UBASH3B
0.000449671	0.270032	0.024	0.006	1	APS	BMPER
0.000453545	0.248067	0.015	0.003	1	APS	NKAIN1
0.000454623	0.248799	0.064	0.033	1	APS	PIM3
0.000454897	0.222974	0.02	0.004	1	APS	DCHS2
0.000455528	0.195388	0.011	0.001	1	APS	PAX7
0.000455529	0.293933	0.024	0.008	1	APS	POT1-AS1
0.000455758	0.265105	0.026	0.01	1	APS	NELL2
0.000455882	0.154881	0.014	0.003	1	APS	SLC7A10
0.000457512	0.250446	0.021	0.007	1	APS	ACSM3
0.000458502	0.212318	0.032	0.013	1	APS	SMIM30
0.000464077	0.294353	0.029	0.01	1	APS	NUP210L
0.000464152	0.261334	0.022	0.006	1	APS	ADARB2
0.000467603	0.220475	0.014	0.002	1	APS	RSPO2
0.000467966	0.216295	0.015	0.003	1	APS	DNAH8
0.000469336	0.242175	0.047	0.022	1	APS	PDE7B
0.000475304	0.258839	0.037	0.016	1	APS	QRICH1
0.0004811	0.278627	0.029	0.009	1	APS	LRRTM4
0.000481682	0.281584	0.019	0.006	1	APS	AP001341.1
0.000483139	0.244348	0.021	0.006	1	APS	CCDC178
0.000484607	0.274043	0.027	0.009	1	APS	LINC00907
0.000486383	0.248851	0.024	0.008	1	APS	JADE3
0.000488783	0.320395	0.048	0.023	1	APS	PPM1L
0.000490512	0.205703	0.012	0.002	1	APS	LINC01378
0.000490523	0.228467	0.014	0.003	1	APS	JAKMIP2
0.000491973	0.293497	0.104	0.06	1	APS	CACNA2D1
0.000495156	0.344792	0.032	0.013	1	APS	EPHB1
0.000497948	0.382648	0.114	0.076	1	APS	KIAA1217
0.000499208	0.352786	0.025	0.011	1	APS	MDGA2
0.000501194	0.31072	0.019	0.005	1	APS	RPH3A
0.00050161	0.157867	0.012	0.001	1	APS	AC079163.2
0.000505308	0.242906	0.016	0.003	1	APS	ADCY8
0.000510669	0.259232	0.018	0.004	1	APS	SAMMSON
0.000511395	0.258237	0.021	0.005	1	APS	GRM1
0.000522947	0.246989	0.021	0.005	1	APS	AC105290.1
0.000523267	0.245305	0.023	0.006	1	APS	LINC02018
0.000524374	0.233461	0.017	0.003	1	APS	GDA
0.000524799	0.278706	0.016	0.003	1	APS	GABRB1
0.000529	0.498544	0.139	0.1	1	APS	UGP2
0.000529657	0.155751	0.029	0.008	1	APS	AL050403.2
0.000534021	0.289072	0.026	0.009	1	APS	AL138733.1
0.000536309	0.205484	0.021	0.005	1	APS	ADAMTS17
0.000537157	0.275166	0.014	0.003	1	APS	LINC01592
0.000539422	0.167173	0.01	0.001	1	APS	AC090115.1
0.00054033	0.26822	0.031	0.012	1	APS	FAM171A1
0.000542213	0.229775	0.012	0.004	1	APS	C16orf96
0.000545102	0.188057	0.011	0.001	1	APS	AL390800.1
0.000546577	0.21572	0.016	0.003	1	APS	LINC00971
0.000549578	0.242189	0.018	0.004	1	APS	SLC4A10
0.000551738	0.192514	0.012	0.002	1	APS	NLRP12
0.000554426	0.203831	0.02	0.006	1	APS	PLCXD3
0.00055621	0.117938	0.01	0.001	1	APS	MAP3K21
0.000560581	0.411362	0.093	0.062	1	APS	RYR2
0.000561613	0.196976	0.013	0.002	1	APS	AC093459.1
0.000563688	0.378746	0.064	0.039	1	APS	XYLT1
0.000568189	0.192803	0.011	0.001	1	APS	ZAN
0.000572328	0.257598	0.017	0.005	1	APS	ALG1L9P
0.000573735	0.206433	0.017	0.003	1	APS	AP005262.2
0.000579882	0.179024	0.018	0.007	1	APS	TCP11L1
0.000580407	0.184114	0.013	0.002	1	APS	MROH7
0.000583107	0.186527	0.024	0.01	1	APS	TTL
0.00058328	0.307162	0.039	0.018	1	APS	BOK
0.000587171	0.415522	0.045	0.02	1	APS	LEP
0.000588961	0.223465	0.015	0.003	1	APS	AC015987.1
0.000596589	0.250906	0.02	0.005	1	APS	AL355499.1
0.000596664	0.27953	0.022	0.006	1	APS	RIMS2
0.000596963	0.376917	0.05	0.028	1	APS	AC011246.1
0.000601043	0.264951	0.045	0.023	1	APS	ACADS
0.000601705	0.136143	0.007	0	1	APS	LINC01387
0.000601705	0.124684	0.007	0	1	APS	LINC00551
0.000601705	0.14393	0.007	0	1	APS	AL596087.2
0.000601706	0.122832	0.007	0	1	APS	SLC7A9
0.000601706	0.100453	0.007	0	1	APS	AC079772.1
0.000601706	0.169577	0.007	0	1	APS	AC091646.1
0.000601706	0.120605	0.007	0	1	APS	AC090993.1
0.000601706	0.13382	0.007	0	1	APS	ST8SIA2
0.000601706	0.129998	0.007	0	1	APS	LINC02137
0.000601706	0.140568	0.007	0	1	APS	AC093725.2
0.000601706	0.0772349	0.007	0	1	APS	LINC01033
0.000601706	0.126966	0.007	0	1	APS	ADGRL3-AS1
0.000601706	0.0989516	0.007	0	1	APS	KIF5A
0.000601707	0.133494	0.007	0	1	APS	LINC01020
0.000601707	0.115775	0.007	0	1	APS	AC092832.2
0.000601707	0.101151	0.007	0	1	APS	AC093151.8
0.000601707	0.112266	0.007	0	1	APS	AL035458.2
0.000601707	0.103294	0.007	0	1	APS	CLEC2L
0.000601707	0.120795	0.007	0	1	APS	SOX21-AS1
0.000601708	0.108113	0.007	0	1	APS	MOGAT1
0.000601708	0.130047	0.007	0	1	APS	SLCO1B7
0.000601708	0.110105	0.007	0	1	APS	LOXHD1
0.000601709	0.120368	0.007	0	1	APS	PLPPR5
0.000601709	0.115951	0.007	0	1	APS	ARSE
0.000603084	0.1395	0.008	0.001	1	APS	AC008554.1
0.000603711	0.212409	0.013	0.002	1	APS	ASTN1
0.000606531	0.17826	0.015	0.003	1	APS	TDRD9
0.000608161	0.192378	0.012	0.002	1	APS	ATP2B2
0.000614298	0.275684	0.03	0.01	1	APS	FAM117B
0.000616183	0.187878	0.014	0.003	1	APS	TDRD12
0.000616571	0.10498	0.015	0.003	1	APS	SHF
0.000617765	0.217678	0.042	0.016	1	APS	MAPRE1
0.000622284	0.165106	0.011	0.001	1	APS	FAM186A
0.000622459	0.301921	0.019	0.005	1	APS	SPOCK3
0.000622482	0.27746	0.039	0.016	1	APS	MSH6
0.000624358	0.255607	0.022	0.007	1	APS	AC008050.1
0.000630165	0.267941	0.062	0.032	1	APS	PPP6C
0.000632444	0.198399	0.01	0.001	1	APS	AC090371.2
0.000633424	0.304981	0.041	0.018	1	APS	GALNT17
0.000637258	0.321502	0.035	0.014	1	APS	SPOCK1
0.000638502	0.146699	0.018	0.003	1	APS	MLXIPL
0.000640063	0.433901	0.072	0.046	1	APS	SPAG16
0.00064071	0.105298	0.011	0.003	1	APS	BCL9
0.000644293	0.229686	0.017	0.003	1	APS	AKR1D1
0.000647709	0.162786	0.015	0.005	1	APS	LIG1
0.000649786	0.358037	0.229	0.178	1	APS	BRI3
0.000656284	0.229731	0.022	0.006	1	APS	SPATA6L
0.000656318	0.292824	0.042	0.018	1	APS	2026-03-01
0.000658448	0.145639	0.015	0.003	1	APS	AC021678.2
0.000660375	0.26751	0.014	0.003	1	APS	AC105916.1
0.000662467	0.205771	0.151	0.095	1	APS	RNF10
0.000665258	0.257442	0.032	0.011	1	APS	DNAH14
0.000668323	0.218854	0.016	0.003	1	APS	KIAA2012
0.000668337	0.253973	0.028	0.011	1	APS	AC008691.1
0.000672257	0.351091	0.029	0.011	1	APS	AC060765.2
0.000672273	0.235449	0.021	0.008	1	APS	TMPRSS9
0.000673152	0.178191	0.01	0.002	1	APS	LINC01019
0.000678766	0.191671	0.031	0.013	1	APS	APOOL
0.000680252	0.169415	0.009	0.001	1	APS	LINC01429
0.000681272	0.218396	0.022	0.005	1	APS	TMEM266
0.00068631	0.363164	0.076	0.045	1	APS	NUMB
0.000688695	0.25858	0.016	0.004	1	APS	AC015878.1
0.000691978	0.232281	0.017	0.005	1	APS	FBXO10
0.000693316	0.0632357	0.012	0.002	1	APS	SLC35C1
0.00069789	0.258011	0.019	0.004	1	APS	AC124290.1
0.000710625	0.190816	0.014	0.002	1	APS	EML5
0.000713051	0.312912	0.045	0.025	1	APS	PIGL
0.00071487	0.313243	0.042	0.02	1	APS	CACNA1D
0.000717324	0.219423	0.022	0.008	1	APS	EFCAB11
0.000717884	0.219051	0.045	0.022	1	APS	LINC02202
0.000721926	0.313014	0.039	0.018	1	APS	KCNQ3
0.000723877	0.26264	0.02	0.008	1	APS	ABLIM2
0.000725104	0.221646	0.016	0.003	1	APS	LINC00299
0.000728493	0.171682	0.011	0.002	1	APS	FREM2
0.000728778	0.133133	0.015	0.004	1	APS	USP30
0.000729329	0.198711	0.014	0.003	1	APS	ATP6V1C2
0.000729993	0.125938	0.01	0.001	1	APS	AL591686.1
0.000731032	0.300396	0.024	0.008	1	APS	EPB41L4B
0.000738445	0.166988	0.03	0.008	1	APS	PIR
0.000745938	0.20964	0.014	0.003	1	APS	PTPRQ
0.000746016	0.326734	0.022	0.008	1	APS	RFLNA
0.000746061	0.329104	0.068	0.037	1	APS	COL25A1
0.000746359	0.351723	0.024	0.008	1	APS	SLC35F3
0.000754395	0.160954	0.008	0.001	1	APS	C1orf87
0.000754804	0.17711	0.019	0.008	1	APS	AC079793.1
0.000755814	0.136511	0.019	0.005	1	APS	PIGS
0.000756146	0.164958	0.012	0.002	1	APS	CDKL4
0.000759678	0.187842	0.013	0.003	1	APS	IQCA1
0.000763478	0.269712	0.019	0.005	1	APS	AL136114.1
0.000764439	0.249058	0.042	0.018	1	APS	SNX8
0.000769601	0.20075	0.014	0.003	1	APS	AL109840.2
0.000774356	0.263407	0.017	0.004	1	APS	LINC02742
0.000776066	0.317428	0.032	0.014	1	APS	SKAP1
0.000779915	0.343486	0.028	0.011	1	APS	AC078923.1
0.000788216	0.201922	0.01	0.001	1	APS	AL078602.1
0.000788647	0.336421	0.032	0.013	1	APS	C8orf37-AS1
0.000790753	0.246778	0.022	0.008	1	APS	TP63
0.00079939	0.319334	0.039	0.02	1	APS	SHTN1
0.000813432	0.28706	0.051	0.03	1	APS	INO80
0.000816379	0.220398	0.019	0.005	1	APS	AC093898.1
0.000817169	0.311341	0.078	0.045	1	APS	YWHAG
0.000818127	0.227738	0.022	0.007	1	APS	AC023509.6
0.000819312	0.209801	0.024	0.01	1	APS	NRG2
0.000830841	0.200731	0.017	0.003	1	APS	RMI2
0.000832885	0.436123	0.103	0.069	1	APS	MAGI2
0.000838495	0.166662	0.01	0.001	1	APS	EFCAB8
0.000842439	0.203098	0.024	0.008	1	APS	C22orf34
0.000842452	0.106247	0.012	0.003	1	APS	TMEM69
0.000845154	0.264783	0.049	0.023	1	APS	ACSS2
0.000852932	0.326021	0.034	0.015	1	APS	HILPDA
0.000858485	0.267534	0.049	0.025	1	APS	COL23A1
0.000869496	0.261286	0.015	0.005	1	APS	PKIB
0.000888114	0.137506	0.019	0.007	1	APS	PNO1
0.000889062	0.317877	0.021	0.007	1	APS	KLHL1
0.000889915	0.215547	0.021	0.005	1	APS	PKHD1
0.000891681	0.253821	0.029	0.011	1	APS	LGALS12
0.000896995	0.25567	0.021	0.007	1	APS	AC138627.1
0.000897471	0.287193	0.028	0.013	1	APS	CFAP54
0.000899978	0.205088	0.014	0.003	1	APS	SVOP
0.000902068	0.194866	0.012	0.002	1	APS	LINC02558
0.000905362	0.373884	0.054	0.032	1	APS	ALDH9A1
0.000906667	0.371633	0.045	0.023	1	APS	AGBL4
0.000912615	0.238816	0.025	0.008	1	APS	GCNT2
0.000916619	0.267346	0.023	0.007	1	APS	PLCH1
0.000916977	0.385976	0.064	0.033	1	APS	CEBPA
0.000922072	0.187329	0.018	0.004	1	APS	COL22A1
0.000925867	0.129293	0.008	0.001	1	APS	IGSF5
0.000926167	0.242943	0.035	0.016	1	APS	TTC7B
0.00093143	0.0941139	0.013	0.002	1	APS	AL121944.1
0.000933901	0.277413	0.035	0.019	1	APS	PUS7
0.000939092	0.187225	0.01	0.001	1	APS	AC092969.1
0.000940068	0.196189	0.02	0.005	1	APS	TMEM163
0.000945482	0.222595	0.025	0.008	1	APS	GLYAT
0.00094719	0.210222	0.028	0.013	1	APS	CHCHD6
0.000962162	0.183898	0.012	0.002	1	APS	LINC02698
0.000963475	0.115345	0.009	0.001	1	APS	UNC80
0.000969946	0.210313	0.032	0.012	1	APS	RRAS2
0.000970514	0.240896	0.011	0.004	1	APS	PGLYRP2
0.000971919	0.228888	0.018	0.006	1	APS	LINC01482
0.00098386	0.339696	0.032	0.014	1	APS	ADAMTSL3
0.000985781	0.134609	0.009	0.001	1	APS	GABRA2
0.000993915	0.281839	0.023	0.008	1	APS	AL136456.1
0.0010015	0.196622	0.014	0.003	1	APS	SAMD12-AS1
0.00100521	0.204558	0.014	0.003	1	APS	LINC01435
0.00100647	0.253457	0.071	0.037	1	APS	TNS3
0.00100701	0.241286	0.018	0.006	1	APS	AL512380.2
0.00101666	0.262833	0.028	0.012	1	APS	RBL1
0.00101778	0.365241	0.089	0.061	1	APS	PRKAR2B
0.00101843	0.132303	0.01	0.001	1	APS	HEPACAM
0.00103008	0.273288	0.022	0.007	1	APS	PIK3C2G
0.00103114	0.132117	0.016	0.003	1	APS	PFKFB2
0.0010355	0.198969	0.015	0.004	1	APS	ZNF366
0.00103994	0.271876	0.044	0.021	1	APS	TENM4
0.0010464	0.134812	0.011	0.001	1	APS	ZNF85
0.00104797	0.220824	0.014	0.003	1	APS	TG
0.00105377	0.170537	0.011	0.002	1	APS	AC010745.2
0.00106108	0.292347	0.025	0.008	1	APS	DCDC1
0.00106262	0.162446	0.012	0.002	1	APS	RHBDL3
0.00106386	0.243374	0.035	0.013	1	APS	MAP7
0.00106598	0.217786	0.022	0.008	1	APS	CHODL
0.00106769	0.145387	0.008	0.001	1	APS	TESC-AS1
0.00106893	0.266725	0.061	0.029	1	APS	EXOC6
0.00107876	0.269183	0.052	0.031	1	APS	RAF1
0.00108049	0.295956	0.16	0.114	1	APS	WWOX
0.00108248	0.192697	0.015	0.003	1	APS	AC018697.1
0.00108417	0.0843129	0.008	0.001	1	APS	TXLNB
0.00108443	0.185371	0.014	0.003	1	APS	AC106799.2
0.00108889	0.127055	0.012	0.003	1	APS	MUC12
0.00109314	0.337884	0.031	0.017	1	APS	AC092650.1
0.00109343	0.121294	0.007	0.001	1	APS	KIAA0895
0.00109801	0.188833	0.018	0.005	1	APS	AC093817.2
0.00109984	0.232711	0.023	0.007	1	APS	RNF212B
0.0011051	0.163935	0.008	0.001	1	APS	AC073325.1
0.00110577	0.195567	0.018	0.006	1	APS	TOX2
0.00110757	0.17721	0.015	0.003	1	APS	CDH1
0.00111019	0.219022	0.017	0.007	1	APS	FBXO16
0.00111031	0.125331	0.011	0.001	1	APS	AC004704.1
0.00111267	0.274126	0.064	0.035	1	APS	PDS5A
0.00111437	0.150493	0.022	0.008	1	APS	RUVBL2
0.00111468	0.408306	0.132	0.091	1	APS	ECHS1
0.00111612	0.278643	0.029	0.01	1	APS	FBXO36
0.00111726	0.258378	0.024	0.008	1	APS	AC018742.1
0.00112025	0.239723	0.153	0.102	1	APS	AUTS2
0.00112619	0.312428	0.031	0.013	1	APS	AC007364.1
0.00112725	0.229173	0.015	0.004	1	APS	THBS4
0.00113446	0.295048	0.079	0.046	1	APS	ETFA
0.00113604	0.197819	0.014	0.003	1	APS	AC044810.2
0.00113938	0.198415	0.014	0.003	1	APS	RNFT2
0.00113942	0.324247	0.047	0.026	1	APS	FARP2
0.00114048	0.222271	0.07	0.039	1	APS	TLE1
0.00114137	0.205045	0.021	0.007	1	APS	PC
0.00114792	0.158282	0.017	0.004	1	APS	ATP23
0.0011501	0.266639	0.025	0.008	1	APS	SDK2
0.00115968	0.305751	0.025	0.009	1	APS	CFAP299
0.00116437	0.242599	0.046	0.026	1	APS	ILRUN
0.00116526	0.202191	0.018	0.005	1	APS	WDR63
0.00116648	0.237731	0.027	0.009	1	APS	MIR4300HG
0.00116677	0.248176	0.035	0.015	1	APS	MSH2
0.00116691	0.256739	0.02	0.006	1	APS	AL445255.1
0.00116705	0.147641	0.008	0.001	1	APS	DCAF8L2
0.00116744	0.177935	0.019	0.004	1	APS	AL356218.2
0.00117245	0.281862	0.03	0.016	1	APS	PCCB
0.00117267	0.193118	0.014	0.003	1	APS	MYPN
0.00117586	0.188591	0.022	0.005	1	APS	GRIA3
0.00118537	0.176434	0.011	0.002	1	APS	ADGRG6
0.00118542	0.311279	0.056	0.033	1	APS	QDPR
0.00119471	0.338624	0.029	0.016	1	APS	DEPDC5
0.00119479	0.205227	0.015	0.003	1	APS	AC004053.1
0.00119684	0.235762	0.018	0.005	1	APS	DACH2
0.00119793	0.291964	0.082	0.055	1	APS	PSMB2
0.00120367	0.263207	0.021	0.008	1	APS	LINC01807
0.0012058	0.23698	0.017	0.006	1	APS	EFR3B
0.00120646	0.165317	0.008	0.001	1	APS	GLRA1
0.00121106	0.185195	0.02	0.006	1	APS	TMEM182
0.00121333	0.205143	0.034	0.018	1	APS	C12orf45
0.00121996	0.12169	0.006	0	1	APS	AC068308.1
0.00121996	0.0718011	0.006	0	1	APS	NGF
0.00121996	0.112505	0.006	0	1	APS	APOBEC3A
0.00121996	0.0987029	0.006	0	1	APS	AC105389.3
0.00121996	0.123281	0.006	0	1	APS	ARSH
0.00121996	0.108948	0.006	0	1	APS	BANF2
0.00121996	0.0883703	0.006	0	1	APS	RAB44
0.00121996	0.0909951	0.006	0	1	APS	WNT9B
0.00121996	0.1075	0.006	0	1	APS	GUCA1C
0.00121996	0.114093	0.006	0	1	APS	LINC02069
0.00121996	0.147035	0.006	0	1	APS	AL512634.1
0.00121996	0.107548	0.006	0	1	APS	VSTM1
0.00121996	0.0769177	0.006	0	1	APS	LINC02028
0.00121996	0.103775	0.006	0	1	APS	FKBP6
0.00121996	0.103026	0.006	0	1	APS	AC098820.1
0.00121996	0.0919888	0.006	0	1	APS	LINC01982
0.00121996	0.102546	0.006	0	1	APS	GABRR2
0.00121996	0.142594	0.006	0	1	APS	RS1
0.00121996	0.102797	0.006	0	1	APS	NLRP8
0.00121996	0.111929	0.006	0	1	APS	LRRC63
0.00121996	0.0662632	0.006	0	1	APS	LINC02453
0.00121996	0.0860726	0.006	0	1	APS	AC018695.9
0.00121996	0.0903002	0.006	0	1	APS	RAD54L
0.00121997	0.0905808	0.006	0	1	APS	LINC01708
0.00121997	0.104663	0.006	0	1	APS	AC004870.4
0.00121997	0.1182	0.006	0	1	APS	LINC02550
0.00121997	0.110572	0.006	0	1	APS	AC015845.2
0.00121997	0.06698	0.006	0	1	APS	LINC00710
0.00121997	0.119551	0.006	0	1	APS	GACAT3
0.00121997	0.0936407	0.006	0	1	APS	AL691447.2
0.00121997	0.0798966	0.006	0	1	APS	TMPRSS13
0.00121997	0.11439	0.006	0	1	APS	LINC02251
0.00121997	0.0995153	0.006	0	1	APS	AC005746.2
0.00121997	0.120185	0.006	0	1	APS	GPA33
0.00121997	0.111163	0.006	0	1	APS	SEMA3F-AS1
0.00121997	0.104869	0.006	0	1	APS	AC036214.4
0.00121997	0.0980135	0.006	0	1	APS	AP000704.1
0.00121997	0.126514	0.006	0	1	APS	LINC00343
0.00122054	0.274912	0.038	0.021	1	APS	METTL8
0.00122086	0.129497	0.01	0.002	1	APS	REEP6
0.00123522	0.286063	0.048	0.023	1	APS	THSD4
0.00124051	0.175883	0.014	0.003	1	APS	AC124254.2
0.00124108	0.288951	0.022	0.008	1	APS	DNAH12
0.00124718	0.407529	0.126	0.092	1	APS	RABGAP1L
0.00124725	0.113097	0.008	0.001	1	APS	LINC01290
0.0012502	0.316716	0.035	0.018	1	APS	ARMC9
0.00125514	0.381073	0.113	0.083	1	APS	BCAS3
0.00126308	0.182032	0.01	0.001	1	APS	AP000820.2
0.00126502	0.261674	0.028	0.01	1	APS	MGAT4C
0.00126691	0.220269	0.015	0.003	1	APS	NOL4
0.00126843	0.244166	0.039	0.018	1	APS	HACD3
0.00127327	0.199856	0.014	0.003	1	APS	AC116337.3
0.00127633	0.142994	0.01	0.001	1	APS	AC019330.1
0.00127782	0.21912	0.039	0.018	1	APS	ADCY9
0.00127886	0.138392	0.008	0.001	1	APS	LINC01250
0.00129006	0.0884172	0.01	0.002	1	APS	ADAMTS15
0.00129327	0.192664	0.016	0.003	1	APS	SGPP2
0.00129818	0.278466	0.02	0.005	1	APS	AC006148.1
0.00129887	0.338691	0.073	0.046	1	APS	CARMIL1
0.00130028	0.311975	0.039	0.017	1	APS	OPCML
0.00130309	0.182761	0.017	0.003	1	APS	AL807742.1
0.00130363	0.319251	0.06	0.035	1	APS	PCDH9
0.00131251	0.174536	0.012	0.003	1	APS	LINC00466
0.00132025	0.161008	0.008	0.001	1	APS	AL360015.1
0.00132082	0.216923	0.026	0.01	1	APS	CLVS1
0.00132264	0.259262	0.053	0.028	1	APS	SMIM3
0.00132283	0.204771	0.018	0.006	1	APS	CD247
0.00132317	0.204723	0.021	0.005	1	APS	HS3ST5
0.00132677	0.251941	0.017	0.004	1	APS	AC007344.1
0.00132966	0.181989	0.01	0.002	1	APS	M1AP
0.00133279	0.131448	0.009	0.001	1	APS	IGSF21
0.00133411	0.185637	0.013	0.003	1	APS	AC074051.5
0.00133523	0.2561	0.032	0.015	1	APS	NRBF2
0.00134299	0.340919	0.052	0.028	1	APS	ALDH1A1
0.00134902	0.175475	0.022	0.008	1	APS	RHOBTB1
0.00135717	0.234445	0.085	0.052	1	APS	TBC1D22A
0.00136603	0.235313	0.035	0.014	1	APS	CPPED1
0.00136703	0.271266	0.022	0.008	1	APS	PTPRO
0.00136783	0.224036	0.02	0.007	1	APS	KCNH1
0.00136803	0.278195	0.064	0.035	1	APS	FARS2
0.00136828	0.231081	0.025	0.008	1	APS	KIAA1958
0.00137235	0.130807	0.008	0.001	1	APS	ENTHD1
0.00137578	0.16458	0.012	0.002	1	APS	AC022325.2
0.00137795	0.156424	0.008	0.001	1	APS	PDCL2
0.0013832	0.259033	0.037	0.015	1	APS	FGF12
0.00138788	0.163081	0.013	0.002	1	APS	BICDL1
0.00138994	0.245125	0.015	0.003	1	APS	LINC01483
0.00139111	0.220833	0.023	0.008	1	APS	TMEM178B
0.0014115	0.148945	0.008	0.001	1	APS	ANKRD45
0.00141765	0.304038	0.025	0.009	1	APS	LINC02208
0.00142046	0.154269	0.013	0.002	1	APS	FA2H
0.00142092	0.143166	0.009	0.001	1	APS	IGDCC4
0.0014258	0.210763	0.016	0.004	1	APS	CATSPERD
0.00143112	0.15454	0.012	0.002	1	APS	CCDC62
0.00143718	0.305317	0.033	0.014	1	APS	AC116362.1
0.00143734	0.137532	0.012	0.003	1	APS	FANCA
0.00143973	0.204486	0.045	0.018	1	APS	ATP9A
0.00144824	0.251268	0.102	0.062	1	APS	GPX3
0.00145333	0.245934	0.03	0.011	1	APS	CSMD3
0.00146153	0.188398	0.024	0.01	1	APS	AC009107.2
0.00146307	0.153555	0.018	0.004	1	APS	TMEM53
0.0014635	0.269034	0.045	0.02	1	APS	FAR2
0.00147209	0.261633	0.042	0.019	1	APS	ADAMTSL1
0.00147407	0.309953	0.039	0.018	1	APS	CIDEA
0.00148906	0.136974	0.009	0.001	1	APS	MUC16
0.0014905	0.170042	0.032	0.011	1	APS	MEST
0.0015021	0.222723	0.011	0.003	1	APS	GLYATL2
0.00150252	0.309752	0.096	0.059	1	APS	LMCD1
0.00151002	0.266751	0.033	0.016	1	APS	UCHL1
0.00151019	0.14645	0.009	0.001	1	APS	LINC01242
0.0015155	0.197662	0.012	0.002	1	APS	AC046195.2
0.00152867	0.316762	0.047	0.02	1	APS	HSD11B1-AS1
0.00153191	0.284555	0.022	0.008	1	APS	KIAA1549L
0.00154413	0.250047	0.019	0.007	1	APS	TTC6
0.0015482	0.190062	0.012	0.003	1	APS	DPYSL5
0.00154842	0.364996	0.07	0.049	1	APS	AEBP2
0.00155026	0.305786	0.043	0.028	1	APS	NDUFAF6
0.00155172	0.219232	0.018	0.006	1	APS	LINC02223
0.0015594	0.133638	0.008	0.002	1	APS	C3orf20
0.00156519	0.128337	0.008	0.001	1	APS	C3orf79
0.00156645	0.199156	0.021	0.006	1	APS	AC020687.1
0.00157234	0.269826	0.045	0.023	1	APS	C11orf49
0.00157404	0.149048	0.015	0.003	1	APS	CNTNAP4
0.00157721	0.166137	0.017	0.004	1	APS	DGKI
0.00157831	0.147904	0.011	0.002	1	APS	HARBI1
0.00158513	0.158004	0.022	0.006	1	APS	HK2
0.00158545	0.153057	0.009	0.001	1	APS	LINC01818
0.00158581	0.233012	0.037	0.017	1	APS	ALOX12-AS1
0.00159242	0.151586	0.01	0.002	1	APS	OTOA
0.00159352	0.177969	0.013	0.003	1	APS	CELF4
0.00159461	0.378552	0.051	0.038	1	APS	IGF2BP2
0.00159827	0.188635	0.018	0.004	1	APS	SPTBN4
0.00160121	0.207666	0.027	0.011	1	APS	TNNI3K
0.00160265	0.217619	0.028	0.015	1	APS	NUP155
0.0016028	0.148429	0.014	0.003	1	APS	DNASE1L1
0.00160393	0.429109	0.086	0.059	1	APS	FHIT
0.0016169	0.26642	0.025	0.011	1	APS	SORCS3
0.00162302	0.224564	0.034	0.014	1	APS	STK32B
0.00162314	0.220888	0.024	0.009	1	APS	IQCG
0.00163068	0.0979616	0.008	0.002	1	APS	AC019117.1
0.00163115	0.155686	0.012	0.002	1	APS	LINC01625
0.0016333	0.168022	0.02	0.007	1	APS	MARS
0.00163883	0.243056	0.024	0.009	1	APS	GRM8
0.00164222	0.267214	0.031	0.015	1	APS	UBA6-AS1
0.00164788	0.380262	0.082	0.054	1	APS	LINC00632
0.00165542	0.151365	0.011	0.002	1	APS	KCTD8
0.00165559	0.298325	0.086	0.053	1	APS	HIP1
0.00165764	0.138631	0.009	0.001	1	APS	AC092131.1
0.00165772	0.187871	0.014	0.003	1	APS	AC104088.1
0.00166897	0.255091	0.081	0.049	1	APS	RNF181
0.00167065	0.180219	0.015	0.003	1	APS	C3orf67
0.00167206	0.296771	0.086	0.054	1	APS	CCNY
0.00169315	0.219155	0.014	0.003	1	APS	SNX31
0.00170352	0.251497	0.032	0.016	1	APS	AC120193.1
0.00171302	0.323705	0.133	0.095	1	APS	SELENBP1
0.00171643	0.131995	0.009	0.002	1	APS	EXOC3L2
0.00171711	0.124359	0.01	0.003	1	APS	AC087280.2
0.00171771	0.287662	0.052	0.033	1	APS	ANKRD44
0.0017208	0.27445	0.017	0.005	1	APS	SLC16A10
0.00172563	0.149869	0.009	0.001	1	APS	CHRNB3
0.00172836	0.147471	0.018	0.004	1	APS	FGF1
0.00172849	0.107018	0.007	0.001	1	APS	SLC7A11-AS1
0.00172855	0.157342	0.015	0.005	1	APS	EARS2
0.00174001	0.155383	0.016	0.006	1	APS	DHX37
0.00174565	0.147421	0.012	0.002	1	APS	CEMIP
0.0017566	0.176915	0.012	0.003	1	APS	AC008629.1
0.00175925	0.253647	0.038	0.018	1	APS	GRIK2
0.00177681	0.16432	0.014	0.004	1	APS	C9orf147
0.0017785	0.181346	0.018	0.004	1	APS	AC099489.1
0.00178258	0.227394	0.049	0.025	1	APS	EBF2
0.00179085	0.209594	0.018	0.006	1	APS	C4orf45
0.001801	0.319305	0.026	0.01	1	APS	DAPK2
0.00180331	0.200517	0.027	0.008	1	APS	AC109927.1
0.00180968	0.252849	0.031	0.013	1	APS	FAM174B
0.00181358	0.170616	0.012	0.002	1	APS	LINC01331
0.00181438	0.198016	0.015	0.003	1	APS	BRINP3
0.00181479	0.373506	0.082	0.055	1	APS	RUNX1
0.00181834	0.250124	0.055	0.034	1	APS	MAP2K5
0.00182319	0.215353	0.012	0.003	1	APS	ELAVL4
0.00182487	0.274511	0.02	0.007	1	APS	NWD1
0.00182935	0.138704	0.013	0.003	1	APS	TBC1D2
0.00182996	0.130916	0.008	0.001	1	APS	ABCB11
0.00183	0.276506	0.051	0.026	1	APS	NCOA6
0.00183645	0.146292	0.012	0.003	1	APS	AC004943.2
0.00185089	0.131254	0.013	0.003	1	APS	MEGF8
0.00185216	0.174347	0.009	0.001	1	APS	FABP6
0.0018537	0.233815	0.018	0.005	1	APS	SLC24A2
0.0018656	0.159879	0.012	0.002	1	APS	ZNF578
0.00186714	0.177326	0.022	0.011	1	APS	PTRH1
0.00188007	0.18574	0.013	0.003	1	APS	Z93403.1
0.00188037	0.256338	0.027	0.011	1	APS	CSMD2
0.00188254	0.148294	0.013	0.004	1	APS	LRGUK
0.00188469	0.232146	0.06	0.032	1	APS	MCTS1
0.00189058	0.123412	0.01	0.002	1	APS	PIK3IP1-AS1
0.00190635	0.421386	0.049	0.032	1	APS	AC068587.4
0.00190747	0.166305	0.013	0.003	1	APS	AC007381.1
0.00192018	0.288025	0.035	0.02	1	APS	RAP1GAP2
0.00192654	0.131953	0.009	0.001	1	APS	LINC02275
0.00192969	0.20334	0.022	0.008	1	APS	GREM2
0.00193244	0.183781	0.015	0.003	1	APS	AC016152.1
0.00194284	0.142	0.01	0.001	1	APS	LINC01877
0.0019444	0.26158	0.028	0.013	1	APS	NCAM1
0.00194503	0.192622	0.024	0.011	1	APS	TMEM64
0.00196038	0.256197	0.018	0.005	1	APS	VAT1L
0.00196278	0.216727	0.015	0.004	1	APS	HCN1
0.00196375	0.156776	0.02	0.008	1	APS	ZMPSTE24
0.0019699	0.117724	0.007	0.001	1	APS	AC137810.1
0.001973	0.325544	0.026	0.013	1	APS	BMPR1B
0.00198178	0.212595	0.012	0.002	1	APS	NALCN-AS1
0.00199061	0.228852	0.017	0.005	1	APS	F11-AS1
0.00199304	0.331891	0.142	0.103	1	APS	HEBP2
0.00200745	0.263651	0.031	0.013	1	APS	LINC02240
0.00201052	0.357051	0.071	0.044	1	APS	AFF3
0.002015	0.204511	0.05	0.028	1	APS	BCAR3
0.002015	0.210775	0.016	0.007	1	APS	BRCA2
0.00201954	0.197812	0.082	0.044	1	APS	CCNDBP1
0.00202084	0.184089	0.016	0.004	1	APS	HS6ST2
0.00203974	0.133897	0.012	0.005	1	APS	BFSP2
0.00204493	0.191335	0.019	0.007	1	APS	LINC02613
0.00205147	0.149346	0.013	0.003	1	APS	AC046195.1
0.00205176	0.141788	0.012	0.002	1	APS	AP001977.1
0.00205446	0.136612	0.012	0.002	1	APS	LINC02408
0.00206123	0.114425	0.009	0.001	1	APS	LINC02345
0.00207168	0.313424	0.065	0.039	1	APS	MCC
0.0020777	0.195783	0.011	0.003	1	APS	AC097522.2
0.00207995	0.216378	0.027	0.013	1	APS	NTNG1
0.00208615	0.267322	0.038	0.019	1	APS	MARK4
0.00209027	0.206572	0.014	0.004	1	APS	PURPL
0.0020917	0.201993	0.017	0.004	1	APS	MAPK4
0.00209912	0.2276	0.016	0.004	1	APS	PKD1L3
0.00211707	0.182133	0.015	0.003	1	APS	CAMK4
0.00212079	0.133631	0.015	0.004	1	APS	SCAMP5
0.00212208	0.156331	0.009	0.001	1	APS	LINC02112
0.00212413	0.200854	0.053	0.029	1	APS	MAP2K1
0.00213471	0.177183	0.011	0.002	1	APS	ADAM29
0.00213801	0.165657	0.012	0.003	1	APS	NME5
0.00214106	0.256251	0.013	0.005	1	APS	AC006525.1
0.00214805	0.149326	0.009	0.001	1	APS	LINC02341
0.00215152	0.195667	0.018	0.005	1	APS	AC019211.1
0.00216028	0.202183	0.018	0.005	1	APS	VWA3A
0.00217121	0.175426	0.017	0.003	1	APS	DNAH10
0.00218399	0.186263	0.017	0.006	1	APS	AL078590.2
0.0021871	0.163114	0.012	0.002	1	APS	FBN3
0.00218983	0.188976	0.012	0.003	1	APS	ARMH1
0.0021966	0.248581	0.025	0.01	1	APS	LINC00598
0.00220282	0.29926	0.049	0.028	1	APS	RASSF3
0.00221055	0.160775	0.013	0.003	1	APS	ZNF385C
0.00221444	0.242317	0.055	0.031	1	APS	HADH
0.00221608	0.197844	0.013	0.003	1	APS	TAFA4
0.00222564	0.452053	0.118	0.091	1	APS	HBD
0.00224705	0.168196	0.027	0.012	1	APS	PCNT
0.00225675	0.137538	0.008	0.001	1	APS	ELAVL2
0.00226187	0.115187	0.01	0.003	1	APS	AC092546.1
0.00227034	0.113742	0.013	0.002	1	APS	ALDH4A1
0.00227508	0.192567	0.015	0.005	1	APS	SYCP2L
0.00227806	0.228711	0.034	0.02	1	APS	LIMD1
0.00228432	0.160189	0.012	0.003	1	APS	RNF212
0.00229909	0.208307	0.012	0.003	1	APS	MEIKIN
0.00230827	0.124836	0.052	0.021	1	APS	SLC66A3
0.00231467	0.191186	0.013	0.003	1	APS	LINC02462
0.00231973	0.2023	0.015	0.004	1	APS	AL157388.1
0.00232463	0.168071	0.015	0.003	1	APS	AC114971.1
0.00232575	0.274194	0.029	0.013	1	APS	NR6A1
0.00233046	0.25247	0.03	0.015	1	APS	PRORP
0.00233768	0.185074	0.019	0.006	1	APS	SLC43A2
0.00234179	0.16963	0.014	0.003	1	APS	AC073320.1
0.0023423	0.280915	0.059	0.034	1	APS	CLMP
0.00236969	0.202096	0.017	0.005	1	APS	COL19A1
0.00237853	0.187515	0.029	0.013	1	APS	C11orf1
0.00240478	0.331793	0.094	0.064	1	APS	MYOF
0.00241434	0.142377	0.009	0.001	1	APS	TTC29
0.00242329	0.18548	0.018	0.004	1	APS	CRB1
0.0024418	0.195744	0.018	0.008	1	APS	AL035530.2
0.002444	0.132926	0.015	0.006	1	APS	SLC4A1AP
0.00247194	0.278605	0.055	0.032	1	APS	ANO10
0.00247579	0.155605	0.009	0.001	1	APS	ADAMTS20
0.0024812	0.294854	0.049	0.028	1	APS	ACOT2
0.00248411	0.260474	0.035	0.017	1	APS	MAST2
0.00248748	0.0733102	0.005	0	1	APS	GPR85
0.00248748	0.120538	0.005	0	1	APS	AC073316.1
0.00248748	0.0891692	0.005	0	1	APS	LRTM1
0.00248748	0.0926305	0.005	0	1	APS	CBLN2
0.00248748	0.119092	0.005	0	1	APS	UNC45B
0.00248748	0.0879733	0.005	0	1	APS	LNCOG
0.00248748	0.0651269	0.005	0	1	APS	JAKMIP3
0.00248748	0.09145	0.005	0	1	APS	AC104688.1
0.00248748	0.100476	0.005	0	1	APS	LHFPL3-AS2
0.00248748	0.120264	0.005	0	1	APS	AC105460.2
0.00248748	0.0709582	0.005	0	1	APS	ATP11AUN
0.00248748	0.153915	0.005	0	1	APS	AC009163.1
0.00248748	0.0936114	0.005	0	1	APS	ANXA13
0.00248748	0.0957227	0.005	0	1	APS	AP006621.4
0.00248748	0.0979388	0.005	0	1	APS	LINC02733
0.00248748	0.102754	0.005	0	1	APS	LINC02096
0.00248748	0.0853443	0.005	0	1	APS	AC090001.1
0.00248748	0.11071	0.005	0	1	APS	AC087883.2
0.00248748	0.0885364	0.005	0	1	APS	ABHD1
0.00248748	0.11354	0.005	0	1	APS	LINC02520
0.00248748	0.0720369	0.005	0	1	APS	AC113346.2
0.00248748	0.110144	0.005	0	1	APS	AL121956.1
0.00248748	0.116794	0.005	0	1	APS	AC073968.2
0.00248748	0.0712024	0.005	0	1	APS	AC007541.1
0.00248748	0.0580031	0.005	0	1	APS	ZNF461
0.00248748	0.117285	0.005	0	1	APS	SCTR
0.00248748	0.0884861	0.005	0	1	APS	NEXN-AS1
0.00248748	0.080602	0.005	0	1	APS	AL360227.1
0.00248748	0.0923931	0.005	0	1	APS	LINC02144
0.00248748	0.0763717	0.005	0	1	APS	AC132807.2
0.00248748	0.099268	0.005	0	1	APS	TMEM169
0.00248748	0.0769544	0.005	0	1	APS	AC068389.1
0.00248748	0.12796	0.005	0	1	APS	AL713851.1
0.00248748	0.101497	0.005	0	1	APS	AL513487.1
0.00248748	0.0985059	0.005	0	1	APS	AC137494.1
0.00248748	0.0613974	0.005	0	1	APS	AC099329.1
0.00248748	0.0727057	0.005	0	1	APS	IL19
0.00248748	0.0103129	0.005	0	1	APS	AC114811.2
0.00248748	0.10194	0.005	0	1	APS	AL022151.1
0.00248748	0.0682596	0.005	0	1	APS	VSTM5
0.00248748	0.0596758	0.005	0	1	APS	MYCBPAP
0.00248748	0.0677269	0.005	0	1	APS	AKAP14
0.00248748	0.0898799	0.005	0	1	APS	SHISAL1
0.00248748	0.0557254	0.005	0	1	APS	HEPACAM2
0.00248748	0.0932328	0.005	0	1	APS	MGAT5B
0.00248748	0.0445689	0.005	0	1	APS	ETV2
0.00248748	0.13435	0.005	0	1	APS	LINC02661
0.00248748	0.124502	0.005	0	1	APS	AC069234.1
0.00248749	0.0957594	0.005	0	1	APS	AC027627.1
0.00248749	0.126515	0.005	0	1	APS	AC123912.2
0.00248749	0.0606015	0.005	0	1	APS	SPART-AS1
0.00248749	0.067147	0.005	0	1	APS	MYOSLID
0.00248749	0.077887	0.005	0	1	APS	AC016924.1
0.00248749	0.087677	0.005	0	1	APS	AC023355.1
0.00248749	0.103522	0.005	0	1	APS	AC129807.1
0.00248749	0.0765913	0.005	0	1	APS	ZBBX
0.00248749	0.0938207	0.005	0	1	APS	RDH12
0.00248749	0.0930649	0.005	0	1	APS	AL136537.1
0.00248749	0.137301	0.005	0	1	APS	LINC02624
0.00248787	0.170245	0.011	0.003	1	APS	AC016907.2
0.00249542	0.110323	0.007	0.001	1	APS	AL391840.1
0.00250463	0.167466	0.015	0.004	1	APS	ADRA1A
0.00250509	0.268944	0.087	0.054	1	APS	ADGRL2
0.00250592	0.261138	0.096	0.063	1	APS	TFDP2
0.00251369	0.319646	0.034	0.017	1	APS	TAFA2
0.00251676	0.160076	0.01	0.002	1	APS	AP1M2
0.00252165	0.102451	0.008	0.002	1	APS	AP000446.1
0.00252331	0.126138	0.008	0.001	1	APS	PNPLA3
0.00253751	0.129709	0.009	0.003	1	APS	PSMA8
0.00254852	0.137089	0.008	0.001	1	APS	XRCC2
0.00255066	0.214727	0.02	0.007	1	APS	LINC02241
0.00256025	0.324567	0.055	0.035	1	APS	ANAPC13
0.00257183	0.17314	0.012	0.003	1	APS	PHEX
0.00257264	0.190344	0.013	0.003	1	APS	AC100849.1
0.00258733	0.0738048	0.013	0.004	1	APS	PLEKHG6
0.00259211	0.121574	0.008	0.001	1	APS	AC243967.2
0.00259255	0.153309	0.008	0.001	1	APS	LINC02745
0.00261047	0.254654	0.044	0.025	1	APS	CEP128
0.00262454	0.282217	0.06	0.034	1	APS	ST6GALNAC3
0.00263012	0.144839	0.007	0.001	1	APS	FAM53A
0.00263121	0.172493	0.015	0.005	1	APS	AC053513.1
0.00263479	0.170984	0.012	0.002	1	APS	AC117473.1
0.00263586	0.149422	0.008	0.001	1	APS	CYP4F22
0.00264463	0.235594	0.079	0.045	1	APS	HIGD1A
0.00264775	0.218915	0.041	0.018	1	APS	EPB41L1
0.00265115	0.133402	0.008	0.001	1	APS	AC092598.1
0.00265493	0.176214	0.025	0.009	1	APS	AC004917.1
0.00265773	0.19957	0.04	0.02	1	APS	MECR
0.00267068	0.279403	0.036	0.019	1	APS	CCDC171
0.00268614	0.209103	0.018	0.005	1	APS	TMEM108
0.00270069	0.156462	0.009	0.003	1	APS	AC063944.1
0.0027026	0.130489	0.02	0.008	1	APS	ACSF3
0.00270279	0.246081	0.017	0.005	1	APS	RFX4
0.00271956	0.14541	0.018	0.005	1	APS	L2HGDH
0.00272042	0.171977	0.024	0.008	1	APS	AC004160.1
0.0027227	0.207858	0.014	0.003	1	APS	AL355306.2
0.00272505	0.280248	0.039	0.023	1	APS	BAIAP2L1
0.0027429	0.479659	0.32	0.286	1	APS	CAV1
0.00274467	0.251044	0.023	0.012	1	APS	TMEM120B
0.00276543	0.284738	0.018	0.006	1	APS	AK8
0.00277267	0.164348	0.01	0.003	1	APS	FAAH2
0.00277709	0.262387	0.021	0.007	1	APS	OTX2-AS1
0.0027862	0.173849	0.011	0.002	1	APS	AL445433.2
0.00279095	0.206986	0.012	0.003	1	APS	CHRNA7
0.002818	0.250722	0.038	0.018	1	APS	FAM222B
0.00283601	0.229858	0.023	0.008	1	APS	APTR
0.00284914	0.162638	0.009	0.002	1	APS	AL133538.1
0.00285024	0.225458	0.063	0.034	1	APS	CREB5
0.0028604	0.0761404	0.01	0.003	1	APS	PSMG3-AS1
0.00286995	0.134173	0.016	0.005	1	APS	JRKL
0.002889	0.214121	0.013	0.004	1	APS	LINC01692
0.00289177	0.190634	0.014	0.003	1	APS	GABRB2
0.00291481	0.218159	0.015	0.003	1	APS	AL353595.1
0.00292099	0.436038	0.176	0.137	1	APS	LDHB
0.00293001	0.129053	0.008	0.001	1	APS	KIF24
0.00295956	0.214189	0.013	0.004	1	APS	AGBL2
0.00295973	0.168398	0.015	0.003	1	APS	AC092844.1
0.00296745	0.0982877	0.015	0.003	1	APS	LVRN
0.00297474	0.134913	0.012	0.002	1	APS	CLSPN
0.00297589	0.193439	0.012	0.004	1	APS	LINC02652
0.00297937	0.148021	0.011	0.002	1	APS	PLS1
0.00299469	0.176927	0.012	0.003	1	APS	BRDT
0.00299979	0.176609	0.026	0.011	1	APS	MAPRE3
0.00300721	0.228524	0.04	0.022	1	APS	PIGN
0.00301386	0.131211	0.01	0.002	1	APS	LINC02789
0.00301431	0.0849558	0.01	0.003	1	APS	CYB5RL
0.00301644	0.226332	0.028	0.011	1	APS	LINC02237
0.00301764	0.215524	0.022	0.01	1	APS	SCNN1B
0.00301984	0.159001	0.014	0.003	1	APS	STEAP2-AS1
0.00304009	0.186285	0.034	0.016	1	APS	TRAP1
0.00305018	0.125065	0.008	0.001	1	APS	PRDM9
0.00305321	0.182244	0.009	0.002	1	APS	GRM3
0.00305408	0.172119	0.013	0.003	1	APS	AC007529.2
0.0030609	0.120966	0.006	0.001	1	APS	NXNL2
0.00306618	0.158768	0.012	0.003	1	APS	SMC1B
0.00307896	0.224577	0.018	0.005	1	APS	SLC44A5
0.00308775	0.300167	0.029	0.012	1	APS	AC068051.1
0.00308986	0.269388	0.039	0.019	1	APS	PLEKHM3
0.0031023	0.0971757	0.028	0.008	1	APS	TSPAN6
0.00310352	0.143925	0.013	0.003	1	APS	LINC01568
0.00311151	0.155361	0.025	0.011	1	APS	ZDHHC4
0.00312502	0.215588	0.022	0.008	1	APS	IGF2BP3
0.00313188	0.308791	0.076	0.056	1	APS	TAOK3
0.00314833	0.243209	0.029	0.013	1	APS	TMEM241
0.00315409	0.256235	0.059	0.039	1	APS	BMPR1A
0.00317052	0.302862	0.083	0.053	1	APS	PDXK
0.00317947	0.168994	0.024	0.01	1	APS	TEF
0.00318182	0.144637	0.009	0.003	1	APS	AC100801.1
0.00319149	0.0972592	0.006	0.001	1	APS	GALNT6
0.00319271	0.108867	0.006	0.001	1	APS	LCA5L
0.00320169	0.14818	0.012	0.002	1	APS	LINC02388
0.00320537	0.247318	0.067	0.042	1	APS	GPI
0.00320685	0.171754	0.012	0.004	1	APS	PKD2L2
0.00322521	0.186798	0.018	0.005	1	APS	CELSR1
0.00324013	0.154747	0.012	0.003	1	APS	AC040168.1
0.00325342	0.191526	0.015	0.007	1	APS	ITGAL
0.00326408	0.142109	0.009	0.001	1	APS	AP000146.1
0.00326776	0.197223	0.013	0.003	1	APS	IDO2
0.00327786	0.159496	0.015	0.003	1	APS	AC110614.1
0.00328864	0.136818	0.008	0.001	1	APS	PPP2R2C
0.00329666	0.20908	0.022	0.008	1	APS	AL035446.2
0.0032973	0.117051	0.006	0.001	1	APS	CYP19A1
0.00331886	0.331823	0.07	0.048	1	APS	BTBD9
0.00332244	0.321907	0.099	0.072	1	APS	STX8
0.00332717	0.154418	0.015	0.003	1	APS	AC093912.1
0.0033278	0.210381	0.013	0.003	1	APS	ANKRD7
0.00333189	0.203198	0.019	0.007	1	APS	IRAK2
0.00333726	0.258489	0.032	0.014	1	APS	CECR2
0.00334289	0.206942	0.016	0.005	1	APS	AC010997.3
0.00334474	0.383203	0.106	0.076	1	APS	CAT
0.00334545	0.16222	0.009	0.002	1	APS	LINC01499
0.00335172	0.258433	0.035	0.018	1	APS	LINC01515
0.00335249	0.0932253	0.01	0.001	1	APS	NT5DC3
0.00335564	0.165278	0.015	0.003	1	APS	AL358944.1
0.00336236	0.114706	0.007	0.001	1	APS	C1orf141
0.00337355	0.189227	0.041	0.018	1	APS	SNTB1
0.00337472	0.148102	0.008	0.002	1	APS	ENPP6
0.00339698	0.185244	0.023	0.008	1	APS	RARB
0.00339716	0.314883	0.072	0.047	1	APS	RNF38
0.00340943	0.19172	0.031	0.013	1	APS	UEVLD
0.00342302	0.164008	0.008	0.001	1	APS	AL589669.1
0.00343796	0.242329	0.074	0.045	1	APS	ITGAE
0.00344951	0.249465	0.082	0.054	1	APS	PBX1
0.00345911	0.171119	0.03	0.014	1	APS	AL162253.2
0.00346262	0.154405	0.011	0.002	1	APS	BBOX1-AS1
0.00347079	0.187824	0.025	0.012	1	APS	RAB27A
0.00347258	0.165532	0.019	0.008	1	APS	LINC02609
0.00347274	0.20709	0.025	0.011	1	APS	USP54
0.00347806	0.250783	0.018	0.007	1	APS	AC008892.1
0.00348178	0.178522	0.013	0.003	1	APS	TXK
0.00349136	0.227965	0.033	0.014	1	APS	PEX19
0.00349215	0.229639	0.016	0.007	1	APS	AC073114.1
0.0034922	0.14685	0.011	0.002	1	APS	LHFPL5
0.00353744	0.415194	0.307	0.26	1	APS	POLR2L
0.00354098	0.21023	0.021	0.01	1	APS	LINC01725
0.0035503	0.119424	0.006	0.002	1	APS	UGT8
0.00355346	0.179147	0.012	0.003	1	APS	AC012349.1
0.00356245	0.231529	0.016	0.005	1	APS	CCDC192
0.00356531	0.18683	0.011	0.003	1	APS	AC005726.1
0.00356896	0.200872	0.019	0.006	1	APS	SLC27A6
0.00356897	0.134694	0.009	0.001	1	APS	C1orf167
0.00357547	0.125428	0.007	0.001	1	APS	SLC5A11
0.00358399	0.122308	0.01	0.003	1	APS	BFSP1
0.00360451	0.250978	0.035	0.017	1	APS	PDE10A
0.00360526	0.264973	0.072	0.047	1	APS	ITSN1
0.00361017	0.173487	0.023	0.01	1	APS	TMEM184C
0.00361704	0.0767115	0.006	0.001	1	APS	IL26
0.00361732	0.208682	0.045	0.023	1	APS	RNF150
0.00361886	0.0905822	0.011	0.004	1	APS	TRIM35
0.00362577	0.188303	0.016	0.007	1	APS	RHCE
0.00363584	0.10504	0.021	0.006	1	APS	TDP2
0.00365062	0.15785	0.008	0.001	1	APS	SLC17A8
0.0036558	0.160165	0.013	0.003	1	APS	AC011586.2
0.00366768	0.14614	0.011	0.003	1	APS	LINC01252
0.00368711	0.263977	0.035	0.018	1	APS	STS
0.00369763	0.253391	0.026	0.013	1	APS	AL139317.5
0.00371048	0.150084	0.008	0.001	1	APS	AC097515.1
0.00371307	0.156776	0.01	0.003	1	APS	ZNF341
0.00371903	0.067692	0.009	0.001	1	APS	GIPC3
0.00373199	0.281505	0.048	0.026	1	APS	MESP1
0.00374042	0.249247	0.024	0.013	1	APS	TMCC3
0.00374239	0.214632	0.025	0.008	1	APS	AQP4-AS1
0.00375036	0.172153	0.012	0.003	1	APS	AL162718.1
0.00375222	0.162784	0.01	0.002	1	APS	AC119868.2
0.00376626	0.117573	0.009	0.001	1	APS	LINC02389
0.00377871	0.180077	0.011	0.003	1	APS	AC009975.2
0.00378868	0.242345	0.029	0.014	1	APS	ZFP64
0.00380949	0.117879	0.025	0.011	1	APS	GPS1
0.00381583	0.205975	0.02	0.007	1	APS	OLMALINC
0.00385665	0.297823	0.068	0.044	1	APS	VKORC1L1
0.00386062	0.152459	0.012	0.003	1	APS	AC106729.1
0.003867	0.138686	0.008	0.001	1	APS	AC107419.1
0.00387937	0.229607	0.062	0.037	1	APS	NUDCD2
0.00388121	0.0966066	0.015	0.003	1	APS	ZNF354A
0.003894	0.228533	0.024	0.009	1	APS	LINC01060
0.00389433	0.13954	0.014	0.003	1	APS	AC246817.1
0.0038988	0.148145	0.008	0.001	1	APS	LINC01900
0.00390134	0.167376	0.018	0.008	1	APS	SETMAR
0.00390324	0.20924	0.017	0.007	1	APS	TTLL1
0.0039168	0.0972569	0.016	0.004	1	APS	WNT11
0.00392496	0.180235	0.012	0.003	1	APS	AC080132.1
0.00392915	0.264087	0.016	0.008	1	APS	EPCAM-DT
0.00393692	0.238611	0.024	0.011	1	APS	PDE3B
0.00395611	0.186656	0.014	0.003	1	APS	PLAC1
0.00398499	0.119355	0.013	0.005	1	APS	PEX11A
0.0039905	0.204964	0.016	0.008	1	APS	DPF3
0.00400195	0.16912	0.015	0.003	1	APS	LINC02476
0.00400772	0.114753	0.009	0.002	1	APS	ZFHX2-AS1
0.00401872	0.202115	0.011	0.003	1	APS	GRM7-AS3
0.00402476	0.147226	0.034	0.014	1	APS	ZNF330
0.00403147	0.128002	0.008	0.001	1	APS	VWC2L
0.0040479	0.21704	0.042	0.022	1	APS	ADAMTS2
0.00405646	0.137035	0.008	0.001	1	APS	HCRTR2
0.00407646	0.235634	0.018	0.007	1	APS	DNAH17
0.00408504	0.223941	0.035	0.015	1	APS	EXTL3
0.00410925	0.159267	0.012	0.002	1	APS	AC116611.1
0.00411709	0.15671	0.023	0.008	1	APS	CLIC5
0.00412222	0.256218	0.047	0.027	1	APS	MRPS22
0.00414553	0.244218	0.035	0.02	1	APS	TANC2
0.00414729	0.193908	0.062	0.035	1	APS	NAV2
0.0041715	0.213559	0.042	0.022	1	APS	PRPSAP1
0.00417483	0.246971	0.022	0.009	1	APS	ACOT11
0.0041969	0.244474	0.022	0.01	1	APS	AC092944.1
0.00420192	0.266922	0.079	0.049	1	APS	PEPD
0.00420357	0.122708	0.009	0.002	1	APS	LINC01185
0.00422598	0.113096	0.023	0.008	1	APS	PNPLA4
0.00424817	0.128115	0.006	0.001	1	APS	RIMS4
0.00425251	0.154211	0.008	0.001	1	APS	LINC02119
0.00425704	0.247977	0.079	0.048	1	APS	MAST4
0.00426957	0.140248	0.012	0.002	1	APS	MYLK4
0.00427336	0.187257	0.089	0.057	1	APS	CCDC107
0.00431532	0.153914	0.008	0.002	1	APS	AL033523.1
0.00432219	0.189328	0.015	0.004	1	APS	AC087482.1
0.0043389	0.100899	0.007	0.001	1	APS	NR1H4
0.00434186	0.300186	0.044	0.024	1	APS	DOK6
0.0043453	0.119633	0.008	0.001	1	APS	MIR4527HG
0.00434833	0.232888	0.031	0.016	1	APS	STK10
0.0043536	0.250703	0.065	0.038	1	APS	ACACB
0.00436789	0.112624	0.008	0.002	1	APS	DDX59-AS1
0.00436964	0.113972	0.006	0.001	1	APS	RGPD3
0.00437095	0.170922	0.012	0.003	1	APS	AL034405.1
0.00437696	0.136045	0.011	0.002	1	APS	FSHR
0.00439391	0.28981	0.125	0.083	1	APS	MAGI1
0.00439523	0.152848	0.024	0.009	1	APS	CARF
0.00439677	0.330344	0.069	0.049	1	APS	MLLT10
0.00443063	0.171444	0.049	0.024	1	APS	BCKDHB
0.00443243	0.149412	0.025	0.01	1	APS	LMBRD2
0.0044616	0.228457	0.022	0.009	1	APS	PRTG
0.00447286	0.21009	0.081	0.055	1	APS	WDR45
0.00447624	0.213952	0.016	0.005	1	APS	LINC00683
0.00449257	0.275074	0.482	0.581	1	APS	ADIRF
0.00449712	0.135282	0.012	0.003	1	APS	TSPEAR
0.00450789	0.152187	0.012	0.003	1	APS	CCDC85C
0.00453162	0.150629	0.012	0.003	1	APS	LY86-AS1
0.004534	0.1062	0.006	0.001	1	APS	KCNK1
0.00454233	0.163061	0.01	0.002	1	APS	AC128685.1
0.00455572	0.114561	0.014	0.003	1	APS	TF
0.00456005	0.127603	0.01	0.002	1	APS	LINC02141
0.00457007	0.153578	0.015	0.003	1	APS	AC002069.2
0.00457157	0.158079	0.012	0.003	1	APS	BRINP1
0.00457892	0.166134	0.012	0.003	1	APS	AC008568.1
0.00458579	0.140148	0.012	0.003	1	APS	MAL2
0.00459242	0.175801	0.017	0.007	1	APS	AC092691.1
0.00459477	0.177477	0.015	0.004	1	APS	LINC02163
0.0045951	0.202504	0.022	0.01	1	APS	AOAH
0.00459511	0.236261	0.019	0.01	1	APS	LINC01934
0.00459813	0.185231	0.012	0.003	1	APS	NLRP5
0.00461185	0.0854615	0.008	0.002	1	APS	SLC66A1
0.00463137	0.104838	0.029	0.011	1	APS	THAP6
0.00463814	0.146038	0.01	0.003	1	APS	MMP26
0.00463825	0.207127	0.029	0.015	1	APS	SYT1
0.00464109	0.293805	0.028	0.013	1	APS	DIAPH3
0.00465735	0.150204	0.012	0.002	1	APS	SCHLAP1
0.00467781	0.194205	0.012	0.003	1	APS	AL024495.1
0.00470042	0.195917	0.176	0.123	1	APS	TALDO1
0.00470997	0.100667	0.011	0.002	1	APS	B3GNTL1
0.00471488	0.552951	0.075	0.052	1	APS	ZNF385D
0.00472162	0.199869	0.029	0.014	1	APS	DNAJC11
0.00473962	0.124914	0.007	0.001	1	APS	AC024145.1
0.00474227	0.178635	0.011	0.003	1	APS	SLC22A10
0.00474684	0.178822	0.012	0.003	1	APS	CDH20
0.00475959	0.1736	0.008	0.002	1	APS	ALX4
0.00477536	0.178548	0.009	0.002	1	APS	ELMOD1
0.00480365	0.292809	0.056	0.031	1	APS	CES1
0.00480479	0.165721	0.027	0.01	1	APS	CCDC170
0.00480817	0.249619	0.023	0.01	1	APS	DNER
0.00481106	0.17648	0.017	0.005	1	APS	ZNF709
0.0048123	0.174659	0.009	0.002	1	APS	AC009139.2
0.00481591	0.124531	0.008	0.001	1	APS	CHRNB4
0.00481969	0.16317	0.017	0.005	1	APS	EYA1
0.00485128	0.126799	0.017	0.007	1	APS	NAPEPLD
0.00485213	0.166223	0.008	0.002	1	APS	LRRD1
0.00486561	0.12169	0.01	0.002	1	APS	CLRN1-AS1
0.00487768	0.225984	0.035	0.019	1	APS	ATP8B4
0.00487773	0.131415	0.009	0.002	1	APS	AL391832.4
0.00488932	0.153952	0.025	0.01	1	APS	RNF144A
0.00492044	0.134204	0.01	0.002	1	APS	LINC02770
0.00493946	0.353508	0.074	0.055	1	APS	INSR
0.00495175	0.183736	0.018	0.009	1	APS	SEMA4D
0.00496746	0.207078	0.016	0.006	1	APS	WDR66
0.00498766	0.149549	0.023	0.007	1	APS	IFT22
0.00499606	0.126915	0.012	0.003	1	APS	GNAZ
0.00500366	0.185906	0.012	0.003	1	APS	AL096854.1
0.0050293	0.205437	0.016	0.005	1	APS	AC007563.2
0.0050421	0.218722	0.096	0.062	1	APS	CSNK2B
0.0050636	0.227029	0.031	0.015	1	APS	NTRK3
0.00507758	0.0878278	0.006	0.001	1	APS	TMEM221
0.00508335	0.0752343	0.007	0.001	1	APS	AC009387.1
0.0050843	0.151322	0.063	0.034	1	APS	PSMD13
0.00508602	0.178299	0.016	0.005	1	APS	VEPH1
0.005109	0.0665041	0.005	0	1	APS	C9orf129
0.00510901	0.0715235	0.005	0	1	APS	FBXO40
0.00510901	0.0504958	0.005	0	1	APS	MYL3
0.00510901	0.0758841	0.005	0	1	APS	AL137789.1
0.00510901	0.0717081	0.005	0	1	APS	ASB18
0.00510901	0.101489	0.005	0	1	APS	AC097487.1
0.00510901	0.0458467	0.005	0	1	APS	TMEM225B
0.00510901	0.0714548	0.005	0	1	APS	SIRLNT
0.00510901	0.0799975	0.005	0	1	APS	AL354861.2
0.00510901	0.0702337	0.005	0	1	APS	TUFT1
0.00510901	0.0813008	0.005	0	1	APS	AL121900.1
0.00510901	0.0716659	0.005	0	1	APS	LINC02451
0.00510901	0.0698873	0.005	0	1	APS	AC016931.1
0.00510901	0.04768	0.005	0	1	APS	TESPA1
0.00510901	0.0721883	0.005	0	1	APS	ITGA2B
0.00510901	0.0987069	0.005	0	1	APS	LINC00210
0.00510901	0.0881379	0.005	0	1	APS	LILRB4
0.00510901	0.0854287	0.005	0	1	APS	AC025566.1
0.00510901	0.0554459	0.005	0	1	APS	ADAM11
0.00510901	0.0886067	0.005	0	1	APS	LINC02030
0.00510901	0.0794113	0.005	0	1	APS	AC002375.1
0.00510901	0.0685619	0.005	0	1	APS	HAP1
0.00510901	0.0797454	0.005	0	1	APS	AC074011.1
0.00510901	0.0539623	0.005	0	1	APS	TTLL8
0.00510901	0.0636599	0.005	0	1	APS	LINC01800
0.00510901	0.0860628	0.005	0	1	APS	AL845311.1
0.00510901	0.0660303	0.005	0	1	APS	CRPPA-AS1
0.00510901	0.0837929	0.005	0	1	APS	LHFPL3-AS1
0.00510901	0.0867349	0.005	0	1	APS	GLP2R
0.00510901	0.0855638	0.005	0	1	APS	AC004551.1
0.00510901	0.0845903	0.005	0	1	APS	FER1L5
0.00510901	0.119635	0.005	0	1	APS	PAH
0.00510901	0.0641969	0.005	0	1	APS	AC092123.1
0.00510901	0.0601646	0.005	0	1	APS	BAAT
0.00510901	0.0192487	0.005	0	1	APS	HSPA14
0.00510901	0.0620682	0.005	0	1	APS	AC138409.3
0.00510901	0.0899658	0.005	0	1	APS	NTSR1
0.00510901	0.0618845	0.005	0	1	APS	EDDM13
0.00510901	0.0839269	0.005	0	1	APS	AL138799.4
0.00510901	0.0927911	0.005	0	1	APS	AC010880.1
0.00510901	0.083478	0.005	0	1	APS	AF111167.1
0.00510901	0.0685297	0.005	0	1	APS	AC034213.1
0.00510901	0.0664686	0.005	0	1	APS	PLG
0.00510901	0.0919395	0.005	0	1	APS	AL512306.3
0.00510901	0.0720683	0.005	0	1	APS	CNDP1
0.00510901	0.0734553	0.005	0	1	APS	AC020913.1
0.00510901	0.0817496	0.005	0	1	APS	LINC01965
0.00510901	0.0782167	0.005	0	1	APS	AC126121.2
0.00510901	0.0764816	0.005	0	1	APS	TMEM114
0.00510901	0.0473473	0.005	0	1	APS	POC1A
0.00510901	0.0870225	0.005	0	1	APS	TGM7
0.00510901	0.0532335	0.005	0	1	APS	LINC02732
0.00510901	0.0588787	0.005	0	1	APS	AC118553.1
0.00510902	0.0510582	0.005	0	1	APS	AL157871.4
0.00510902	0.0814043	0.005	0	1	APS	TYMSOS
0.00510902	0.090789	0.005	0	1	APS	CACNG5
0.00510902	0.09033	0.005	0	1	APS	AC100858.3
0.00510902	0.0694659	0.005	0	1	APS	ARHGEF38
0.00510902	0.0230591	0.005	0	1	APS	S100A9
0.00510902	0.0721081	0.005	0	1	APS	KCNH4
0.00510902	0.101096	0.005	0	1	APS	AC079790.1
0.00510902	0.116568	0.005	0	1	APS	AC103740.1
0.00510902	0.0767993	0.005	0	1	APS	TMEM35A
0.00510902	0.0760129	0.005	0	1	APS	STKLD1
0.00510902	0.0511552	0.005	0	1	APS	SLC1A7
0.00510902	0.0325724	0.005	0	1	APS	ZBTB3
0.00510902	0.0236651	0.005	0	1	APS	PIP5KL1
0.00510902	0.0895291	0.005	0	1	APS	AC010145.1
0.00510903	0.0565357	0.005	0	1	APS	U95743.1
0.00510903	0.0773266	0.005	0	1	APS	AL353803.2
0.00510903	0.0824937	0.005	0	1	APS	AL356020.1
0.00510903	0.0697466	0.005	0	1	APS	AC092813.1
0.00510903	0.0757976	0.005	0	1	APS	AL161725.1
0.00510903	0.111563	0.005	0	1	APS	LINC01455
0.00510903	0.0725054	0.005	0	1	APS	LINC02192
0.00510903	0.0298414	0.005	0	1	APS	LINC01913
0.00510903	0.0876356	0.005	0	1	APS	SERPINB11
0.00510903	0.0607518	0.005	0	1	APS	LINC01081
0.00510903	0.0430273	0.005	0	1	APS	AC102953.2
0.00510903	0.081454	0.005	0	1	APS	AL160262.1
0.00510903	0.0728927	0.005	0	1	APS	WNT2
0.00510903	0.0872139	0.005	0	1	APS	AC103855.3
0.00510903	0.0552316	0.005	0	1	APS	PPP4R1-AS1
0.00510903	0.10234	0.005	0	1	APS	LINC01856
0.00510903	0.102367	0.005	0	1	APS	LDHAL6A
0.00510903	0.0976377	0.005	0	1	APS	AC093843.2
0.00510903	0.112789	0.005	0	1	APS	KCTD19
0.00510903	0.103215	0.005	0	1	APS	CAPN9
0.00510903	0.0675059	0.005	0	1	APS	NPC1L1
0.00510903	0.0907118	0.005	0	1	APS	LINC01992
0.00510903	0.0681572	0.005	0	1	APS	GSDMA
0.00510903	0.0727671	0.005	0	1	APS	LINC01723
0.00510903	0.0767395	0.005	0	1	APS	AC084880.2
0.00510903	0.113563	0.005	0	1	APS	AC083949.1
0.00510904	0.070864	0.005	0	1	APS	LINC00457
0.00510904	0.0647193	0.005	0	1	APS	AC018767.3
0.00510904	0.101226	0.005	0	1	APS	SYTL5
0.00510904	0.115891	0.005	0	1	APS	LINC01163
0.00510904	0.113988	0.005	0	1	APS	LINC02320
0.00510904	0.0983725	0.005	0	1	APS	AC122707.1
0.00510904	0.0786121	0.005	0	1	APS	AC103923.1
0.00510904	0.0886828	0.005	0	1	APS	LINC02301
0.00510904	0.0770018	0.005	0	1	APS	AC022140.1
0.00510904	0.0574084	0.005	0	1	APS	TBL1Y
0.00510904	0.0778001	0.005	0	1	APS	AC023095.1
0.00510904	0.0980603	0.005	0	1	APS	AC107881.1
0.00510904	0.0849184	0.005	0	1	APS	AC027288.1
0.00510904	0.0837482	0.005	0	1	APS	TECRL
0.00510904	0.0789549	0.005	0	1	APS	AC082651.1
0.00510904	0.0960512	0.005	0	1	APS	LINC02087
0.00510904	0.0813574	0.005	0	1	APS	PDE6C
0.00510904	0.0852429	0.005	0	1	APS	FAM222A-AS1
0.00510904	0.0749781	0.005	0	1	APS	AC068189.1
0.00510904	0.0774946	0.005	0	1	APS	AL121999.1
0.00510904	0.0862529	0.005	0	1	APS	NRAP
0.00510904	0.0759744	0.005	0	1	APS	LINC02539
0.00510904	0.0673365	0.005	0	1	APS	LINC01543
0.00510904	0.0621346	0.005	0	1	APS	ANKRD20A3
0.00510904	0.0808185	0.005	0	1	APS	AC018437.3
0.00510904	0.0763106	0.005	0	1	APS	AL139020.1
0.00510904	0.103875	0.005	0	1	APS	LINC01102
0.00510904	0.0632055	0.005	0	1	APS	AP000547.3
0.00510904	0.0886024	0.005	0	1	APS	AC113385.1
0.00510904	0.064626	0.005	0	1	APS	SIAH3
0.00510904	0.0835419	0.005	0	1	APS	AC129926.2
0.00510904	0.0940138	0.005	0	1	APS	AC006305.1
0.00510904	0.0664835	0.005	0	1	APS	AL049646.1
0.00510904	0.0875953	0.005	0	1	APS	CLRN1
0.00511318	0.175991	0.011	0.003	1	APS	MORC1
0.00512507	0.200418	0.032	0.018	1	APS	C2CD2
0.00512691	0.125594	0.011	0.002	1	APS	AC026765.3
0.00512846	0.128665	0.012	0.003	1	APS	USP2-AS1
0.00513396	0.169678	0.014	0.003	1	APS	NECTIN3-AS1
0.00516084	0.262457	0.136	0.097	1	APS	TNRC6A
0.00516645	0.225465	0.033	0.018	1	APS	AGMO
0.00517376	0.186488	0.013	0.004	1	APS	AC093895.1
0.0051746	0.287351	0.108	0.08	1	APS	GTF2H5
0.00519094	0.172545	0.014	0.005	1	APS	NSUN4
0.00519389	0.186288	0.022	0.009	1	APS	TNFRSF19
0.0051944	0.188286	0.03	0.013	1	APS	SNX10
0.0052064	0.143096	0.012	0.003	1	APS	GRIA2
0.00522728	0.174779	0.029	0.017	1	APS	SLC25A43
0.00526583	0.169517	0.035	0.015	1	APS	CAMK1
0.00527209	0.103365	0.008	0.002	1	APS	AC023794.1
0.00527992	0.170162	0.014	0.003	1	APS	IL12RB2
0.00528134	0.231517	0.074	0.046	1	APS	SCAPER
0.00528809	0.172638	0.015	0.008	1	APS	PSPH
0.00530614	0.16732	0.022	0.008	1	APS	TTC26
0.00533403	0.132916	0.008	0.001	1	APS	MAPT-AS1
0.00533516	0.230827	0.022	0.011	1	APS	AACS
0.00535605	0.207213	0.017	0.005	1	APS	TPTE
0.0053565	0.1492	0.014	0.004	1	APS	VDR
0.00538338	0.215156	0.027	0.013	1	APS	HHAT
0.00538519	0.113084	0.019	0.007	1	APS	BICD2
0.00538906	0.18615	0.015	0.007	1	APS	AC244502.1
0.0054118	0.128116	0.013	0.004	1	APS	RPAP1
0.00542071	0.140243	0.022	0.009	1	APS	COIL
0.00542667	0.288197	0.044	0.028	1	APS	HECW2
0.00542714	0.101729	0.009	0.003	1	APS	TOB1-AS1
0.00542782	0.166264	0.013	0.003	1	APS	AL132857.1
0.00543372	0.195112	0.019	0.006	1	APS	FBN2
0.00543505	0.12216	0.01	0.003	1	APS	MACC1
0.00543925	0.160582	0.027	0.01	1	APS	LINC00271
0.00545741	0.404568	0.089	0.066	1	APS	ROBO2
0.00546871	0.20656	0.018	0.008	1	APS	C2
0.00548986	0.180643	0.018	0.006	1	APS	SATB1-AS1
0.00549278	0.18739	0.069	0.042	1	APS	CA1
0.00549634	0.241601	0.076	0.054	1	APS	CDK14
0.00550577	0.179696	0.014	0.003	1	APS	AC067956.1
0.00552626	0.281476	0.032	0.016	1	APS	IQCJ-SCHIP1
0.00557962	0.181787	0.011	0.003	1	APS	KCNK13
0.00558527	0.117654	0.008	0.002	1	APS	LINC01099
0.00559938	0.0844053	0.006	0.001	1	APS	LGALS4
0.00560076	0.111926	0.007	0.001	1	APS	AL034348.1
0.00560265	0.187215	0.03	0.016	1	APS	WASHC5
0.00561664	0.090985	0.009	0.002	1	APS	XKR9
0.00561986	0.196779	0.035	0.015	1	APS	NEBL
0.0056421	0.0821997	0.006	0.001	1	APS	AL109984.1
0.00564749	0.120017	0.007	0.001	1	APS	ZNF695
0.00564883	0.265729	0.08	0.059	1	APS	ANAPC5
0.00566206	0.213341	0.024	0.012	1	APS	TCTEX1D2
0.00568404	0.186565	0.049	0.025	1	APS	FZD4
0.00569801	0.209236	0.018	0.007	1	APS	KCNN2
0.00569847	0.169546	0.664	0.746	1	APS	TMSB4X
0.00570334	0.100946	0.008	0.001	1	APS	AC026689.1
0.00570515	0.114868	0.022	0.006	1	APS	COX15
0.00573562	0.187858	0.011	0.003	1	APS	PCYT1B
0.00574037	0.109765	0.006	0.001	1	APS	TTLL10
0.00574288	0.224942	0.021	0.009	1	APS	GRHL2
0.0057441	0.262133	0.042	0.025	1	APS	DEPTOR
0.00574525	0.158805	0.009	0.003	1	APS	LGR6
0.00577946	0.173197	0.012	0.004	1	APS	AC092445.1
0.00579905	0.232037	0.019	0.007	1	APS	AC012494.1
0.00580473	0.12803	0.01	0.003	1	APS	FAM66C
0.00582726	0.238802	0.089	0.061	1	APS	2026-03-02
0.0058364	0.178647	0.013	0.003	1	APS	ANKRD55
0.00585232	0.212711	0.037	0.02	1	APS	TTLL5
0.00586723	0.209769	0.017	0.006	1	APS	AC104664.1
0.00588078	0.208899	0.018	0.006	1	APS	SLC2A14
0.00588892	0.197355	0.018	0.009	1	APS	ZNF236-DT
0.00590636	0.177462	0.017	0.006	1	APS	LINC02615
0.0059475	0.163422	0.119	0.078	1	APS	CTSD
0.00595113	0.201478	0.047	0.026	1	APS	UBAP2
0.00597039	0.179501	0.014	0.006	1	APS	SLC1A1
0.0059801	0.1681	0.015	0.007	1	APS	DET1
0.00599898	0.141786	0.012	0.003	1	APS	ANKRD30A
0.00601015	0.154679	0.033	0.017	1	APS	ARHGEF1
0.00601549	0.200521	0.02	0.008	1	APS	LINC02422
0.0060306	0.266627	0.04	0.019	1	APS	LINC01572
0.0060382	0.134415	0.023	0.008	1	APS	CYB5D2
0.00603935	0.130574	0.015	0.006	1	APS	AC106845.1
0.00604652	0.281047	0.024	0.01	1	APS	CPA6
0.00607476	0.156025	0.01	0.002	1	APS	TRPV3
0.00608864	0.105006	0.007	0.003	1	APS	C3orf52
0.00608998	0.295673	0.062	0.044	1	APS	PDSS2
0.00609341	0.109747	0.008	0.002	1	APS	DCDC2
0.00612952	0.17807	0.018	0.006	1	APS	DEPDC4
0.00613793	0.12962	0.005	0.001	1	APS	GDF15
0.00615202	0.177179	0.014	0.004	1	APS	AC097658.2
0.00617873	0.244313	0.041	0.021	1	APS	CS
0.00619306	0.159214	0.069	0.035	1	APS	NUTM2A-AS1
0.00621792	0.160059	0.056	0.034	1	APS	ERGIC2
0.00622055	0.178368	0.011	0.003	1	APS	ZFR2
0.00623767	0.242621	0.035	0.022	1	APS	ENPEP
0.00623788	0.262358	0.024	0.011	1	APS	AC112206.2
0.00624598	0.129165	0.009	0.002	1	APS	USP44
0.00628222	0.223984	0.023	0.011	1	APS	TADA2A
0.00628438	0.171715	0.009	0.002	1	APS	LINC01847
0.00629186	0.150355	0.054	0.028	1	APS	PFKL
0.00631454	0.135754	0.01	0.003	1	APS	AC010168.1
0.00631874	0.109361	0.007	0.003	1	APS	AL117381.1
0.00631903	0.141133	0.015	0.006	1	APS	LIMK2
0.00634995	0.153227	0.01	0.003	1	APS	AL353784.1
0.00635182	0.109527	0.008	0.001	1	APS	LINC02005
0.0063605	0.0775849	0.005	0.001	1	APS	AL353151.2
0.00639648	0.230721	0.056	0.038	1	APS	UBE3C
0.00639697	0.162266	0.011	0.003	1	APS	LINC00616
0.00640965	0.1874	0.014	0.005	1	APS	PLPP7
0.00642845	0.217953	0.02	0.008	1	APS	AC079298.3
0.00643404	0.195428	0.024	0.01	1	APS	AC005225.2
0.00644208	0.175699	0.039	0.02	1	APS	PWWP3A
0.00644348	0.0394658	0.005	0.001	1	APS	SIX2
0.00645265	0.182721	0.016	0.008	1	APS	STK33
0.00645955	0.17151	0.027	0.016	1	APS	OTUB1
0.00648273	0.177822	0.024	0.012	1	APS	SLC37A3
0.00648509	0.199122	0.044	0.026	1	APS	SWI5
0.00649367	0.0933365	0.008	0.002	1	APS	SLC38A11
0.00650162	0.225368	0.121	0.09	1	APS	PSMB3
0.00650606	0.16912	0.013	0.003	1	APS	AP003464.1
0.00650754	0.0890756	0.007	0.001	1	APS	AC024588.1
0.00652149	0.131151	0.011	0.003	1	APS	AC096564.1
0.00652288	0.319683	0.07	0.044	1	APS	SGCD
0.00654738	0.271468	0.054	0.038	1	APS	ATXN7L1
0.00656032	0.12263	0.008	0.001	1	APS	LINC00320
0.00657842	0.122308	0.011	0.003	1	APS	NPIPB2
0.00658551	0.262572	0.031	0.017	1	APS	CACNB4
0.00659194	0.150117	0.008	0.002	1	APS	CELF5
0.00659836	0.0989538	0.006	0.001	1	APS	AC105450.1
0.00660254	0.200204	0.034	0.019	1	APS	AZIN1-AS1
0.00660866	0.28539	0.054	0.035	1	APS	R3HDM1
0.00663842	0.169309	0.041	0.022	1	APS	KIF22
0.00665381	0.202413	0.021	0.009	1	APS	ZMAT4
0.00665632	0.117521	0.018	0.007	1	APS	LINC00278
0.00666623	0.0976028	0.008	0.001	1	APS	PRSS3
0.00667823	0.226052	0.059	0.037	1	APS	ACO1
0.00670874	0.0743749	0.006	0.001	1	APS	LRRN3
0.00671772	0.143143	0.009	0.002	1	APS	TCERG1L
0.0067326	0.150976	0.013	0.003	1	APS	AC007368.1
0.00673944	0.140469	0.015	0.006	1	APS	MOCOS
0.0067405	0.0804005	0.009	0.001	1	APS	SLC25A19
0.00675783	0.215714	0.032	0.018	1	APS	PLEKHM2
0.00676301	0.251853	0.029	0.014	1	APS	DIRC3
0.00677864	0.154412	0.031	0.013	1	APS	MIR22HG
0.00679712	0.10309	0.008	0.001	1	APS	NWD2
0.00680842	0.173601	0.011	0.003	1	APS	PPP1R14C
0.00683671	0.193381	0.015	0.006	1	APS	BRIP1
0.0068453	0.17387	0.035	0.017	1	APS	USP37
0.00685578	0.211933	0.032	0.019	1	APS	MACROD1
0.00686656	0.199318	0.014	0.004	1	APS	AP001042.1
0.00687191	0.316412	0.074	0.049	1	APS	ARHGAP26
0.00688961	0.189143	0.021	0.014	1	APS	GRIPAP1
0.0069018	0.185196	0.014	0.004	1	APS	LINC02542
0.00690436	0.150798	0.012	0.003	1	APS	AC091180.5
0.00690847	0.160846	0.021	0.007	1	APS	SEMA3E
0.00691454	0.190983	0.013	0.003	1	APS	CACNG2
0.00692372	0.154341	0.007	0.001	1	APS	AL121852.1
0.00692512	0.103347	0.019	0.007	1	APS	INTU
0.00694376	0.2018	0.015	0.005	1	APS	KCNMB2-AS1
0.00695206	0.126789	0.009	0.002	1	APS	LINC01357
0.00699174	0.127054	0.008	0.001	1	APS	AP001109.1
0.00700582	0.131931	0.021	0.008	1	APS	MFHAS1
0.00703103	0.193548	0.044	0.023	1	APS	EBF3
0.00703931	0.200839	0.046	0.028	1	APS	TMEM126A
0.0070558	0.142437	0.008	0.003	1	APS	AC010148.1
0.00706845	0.219144	0.064	0.039	1	APS	MTCH2
0.00707207	0.128442	0.006	0.001	1	APS	LRRC31
0.00708616	0.199464	0.035	0.018	1	APS	STAT4
0.00710999	0.12961	0.022	0.008	1	APS	FMO3
0.00712124	0.0970618	0.021	0.008	1	APS	ZPR1
0.00712281	0.153945	0.01	0.002	1	APS	AL359208.1
0.00713367	0.157886	0.011	0.003	1	APS	CLDN10-AS1
0.00713982	0.132603	0.008	0.002	1	APS	LINC02492
0.0071605	0.173645	0.027	0.014	1	APS	TENT4B
0.00718239	0.319337	0.126	0.095	1	APS	TBC1D5
0.00719592	0.19723	0.017	0.006	1	APS	CDH8
0.00722344	0.120565	0.008	0.001	1	APS	CACNG7
0.00726987	0.0975681	0.005	0.001	1	APS	AC078980.1
0.00727859	0.112115	0.007	0.001	1	APS	AC022433.1
0.00728449	0.195521	0.034	0.018	1	APS	YEATS2
0.00729081	0.201573	0.06	0.039	1	APS	HSPB2
0.00730019	0.122141	0.008	0.002	1	APS	LINC01285
0.00730489	0.116571	0.007	0.001	1	APS	AC128707.1
0.00730517	0.115222	0.011	0.003	1	APS	AC009501.3
0.00736887	0.169802	0.022	0.01	1	APS	AC016831.7
0.00738036	0.152729	0.009	0.002	1	APS	AL161757.5
0.00738955	0.101441	0.007	0.001	1	APS	TRPM1
0.00739594	0.198845	0.027	0.014	1	APS	AC098829.1
0.00743712	0.0931059	0.005	0.001	1	APS	P2RX6
0.00747477	0.130329	0.01	0.004	1	APS	ADCY1
0.00747601	0.241109	0.067	0.045	1	APS	MCRIP1
0.0074863	0.147113	0.029	0.017	1	APS	TOR1AIP1
0.00749877	0.23754	0.071	0.046	1	APS	SIL1
0.00750202	0.120927	0.031	0.014	1	APS	PLEKHA3
0.00751592	0.199246	0.022	0.009	1	APS	LUCAT1
0.00753104	0.2179	0.029	0.016	1	APS	MYOM1
0.00753755	0.159894	0.014	0.004	1	APS	SVOPL
0.00755864	0.129875	0.013	0.006	1	APS	ATP6AP1L
0.00758172	0.209796	0.078	0.048	1	APS	CSGALNACT1
0.00759594	0.209324	0.022	0.009	1	APS	GRIK1
0.0076017	0.200426	0.022	0.008	1	APS	AC103876.1
0.00762542	0.0836234	0.008	0.003	1	APS	CEP41
0.00762716	0.0460065	0.006	0.001	1	APS	MRM1
0.00762964	0.124471	0.008	0.001	1	APS	AC079414.1
0.00763343	0.0964615	0.083	0.051	1	APS	MPP1
0.00763629	0.232323	0.028	0.014	1	APS	ZNRF3
0.0076635	0.239664	0.021	0.009	1	APS	ERVMER61-1
0.00768013	0.228445	0.026	0.017	1	APS	RAP2C-AS1
0.0076911	0.1257	0.008	0.001	1	APS	SHBG
0.00770495	0.13141	0.015	0.008	1	APS	AP002026.1
0.00771002	0.240007	0.039	0.027	1	APS	ANK1
0.00771703	0.163588	0.021	0.01	1	APS	LETM1
0.00772646	0.180864	0.02	0.007	1	APS	TMEM232
0.00775149	0.0795479	0.005	0.001	1	APS	VNN2
0.00778879	0.106933	0.017	0.006	1	APS	TIMM29
0.00781861	0.129543	0.009	0.002	1	APS	CERKL
0.0078344	0.174734	0.022	0.008	1	APS	LINC00393
0.00783985	0.220149	0.059	0.036	1	APS	HOOK2
0.00786132	0.207921	0.035	0.02	1	APS	SKAP2
0.00787009	0.178807	0.04	0.019	1	APS	SERINC5
0.00787364	0.223724	0.038	0.023	1	APS	UTY
0.00788208	0.116909	0.018	0.008	1	APS	SLC31A1
0.00789187	0.182212	0.033	0.016	1	APS	ELMOD3
0.0079048	0.0809405	0.005	0.001	1	APS	DTHD1
0.00790498	0.127577	0.01	0.003	1	APS	RNF43
0.00794976	0.153654	0.025	0.012	1	APS	CASTOR3
0.00795448	0.284952	0.035	0.019	1	APS	KCNQ5
0.00795627	0.170493	0.067	0.041	1	APS	GLO1
0.00796571	0.127592	0.007	0.001	1	APS	AL358232.2
0.00796772	0.125042	0.007	0.001	1	APS	GALNTL5
0.00797219	0.23962	0.018	0.007	1	APS	TMEM132B
0.00797447	0.149274	0.008	0.002	1	APS	AC005323.1
0.00797452	0.333026	0.024	0.018	1	APS	ARAP2
0.00803466	0.120126	0.008	0.002	1	APS	AC011029.1
0.00805548	0.150526	0.012	0.003	1	APS	LINC01362
0.00805849	0.249997	0.052	0.03	1	APS	TJP2
0.00806969	0.194058	0.019	0.007	1	APS	KIF14
0.00807806	0.179775	0.014	0.004	1	APS	AL163541.1
0.00807955	0.179811	0.011	0.003	1	APS	KHDC1
0.00808102	0.1489	0.015	0.004	1	APS	AC018680.1
0.00811111	0.163463	0.015	0.005	1	APS	KCND3
0.00812383	0.259211	0.041	0.024	1	APS	FGF13
0.00812649	0.180752	0.015	0.005	1	APS	MAP3K19
0.0081338	0.166552	0.013	0.003	1	APS	NRG4
0.00813968	0.240133	0.015	0.006	1	APS	PAPPA2
0.00814094	0.146395	0.029	0.015	1	APS	AGL
0.00814438	0.101282	0.008	0.001	1	APS	MCF2
0.00816607	0.142726	0.012	0.003	1	APS	EPHB2
0.00817331	0.135734	0.026	0.011	1	APS	TTN-AS1
0.00817901	0.165433	0.095	0.061	1	APS	CYTOR
0.00819264	0.357283	0.096	0.072	1	APS	PSD3
0.00823021	0.107404	0.006	0.001	1	APS	LINC02326
0.00823347	0.104318	0.008	0.002	1	APS	SLC13A4
0.00823791	0.102632	0.006	0.001	1	APS	MIR3663HG
0.00826358	0.162111	0.012	0.004	1	APS	CPB2-AS1
0.00827739	0.366139	0.142	0.109	1	APS	NAALADL2
0.00830765	0.0954288	0.008	0.001	1	APS	PGBD5
0.00831226	0.161396	0.017	0.007	1	APS	AL590807.1
0.00831336	0.149162	0.012	0.003	1	APS	AC069410.1
0.00833839	0.112007	0.008	0.001	1	APS	AL136018.1
0.0083457	0.0774511	0.008	0.002	1	APS	TRIM9
0.00837027	0.13621	0.01	0.003	1	APS	AZIN2
0.00838216	0.186869	0.029	0.014	1	APS	PEX14
0.00838495	0.132153	0.008	0.002	1	APS	CRMP1
0.00838625	0.0558577	0.005	0.001	1	APS	AC073840.1
0.00840774	0.183017	0.023	0.012	1	APS	ALDOA
0.00842969	0.120654	0.005	0.001	1	APS	TMEM130
0.0084635	0.178424	0.039	0.022	1	APS	SYNRG
0.0085016	0.15898	0.011	0.003	1	APS	LINC00937
0.00851985	0.256985	0.049	0.034	1	APS	DENND5B
0.00853815	0.108722	0.008	0.001	1	APS	AC008945.2
0.00855116	0.148138	0.012	0.003	1	APS	FAM9B
0.00855338	0.225216	0.086	0.056	1	APS	RALGAPA2
0.00856099	0.182916	0.025	0.01	1	APS	INTS12
0.00857152	0.167745	0.018	0.011	1	APS	AC025164.1
0.00860939	0.222911	0.072	0.049	1	APS	METTL9
0.00862235	0.159301	0.013	0.005	1	APS	LINC02343
0.00863207	0.122227	0.025	0.012	1	APS	SETDB1
0.00865163	0.0762858	0.007	0.001	1	APS	DLG4
0.0086568	0.218588	0.043	0.023	1	APS	SOX6
0.0086596	0.222032	0.018	0.008	1	APS	LINC00534
0.00866407	0.144674	0.008	0.002	1	APS	2026-03-04
0.00869899	0.245452	0.035	0.023	1	APS	ARMH4
0.00870993	0.216905	0.036	0.022	1	APS	PHGDH
0.00873038	0.0964236	0.006	0.001	1	APS	FBXO41
0.00873556	0.141382	0.01	0.003	1	APS	AC023282.1
0.00874119	0.106413	0.006	0.001	1	APS	ACOT12
0.00875518	0.0801802	0.006	0.001	1	APS	FOXP4-AS1
0.008773	0.166772	0.017	0.005	1	APS	AC068722.1
0.00879803	0.109162	0.006	0.001	1	APS	HTR1E
0.00883029	0.09562	0.026	0.012	1	APS	CCDC167
0.00883953	0.123974	0.008	0.001	1	APS	AC073225.1
0.00884135	0.0893826	0.005	0.001	1	APS	TSNAXIP1
0.00884914	0.121011	0.007	0.001	1	APS	AC068759.1
0.0088498	0.149651	0.012	0.003	1	APS	AC012355.1
0.00885109	0.149621	0.012	0.003	1	APS	AC024022.1
0.00885537	0.171938	0.013	0.004	1	APS	SLC30A10
0.00887605	0.172065	0.018	0.007	1	APS	FLG-AS1
0.00890142	0.0870293	0.015	0.005	1	APS	SP2
0.00890714	0.201201	0.018	0.007	1	APS	ANO4
0.00891169	0.178659	0.016	0.006	1	APS	EFCAB6
0.00891465	0.145129	0.014	0.003	1	APS	LINC00923
0.00892676	0.172328	0.012	0.003	1	APS	AC022210.2
0.00893225	0.230817	0.044	0.026	1	APS	PEMT
0.00893743	0.209971	0.029	0.019	1	APS	LIN7A
0.00894583	0.169135	0.013	0.005	1	APS	GDPD1
0.00895749	0.197847	0.035	0.018	1	APS	AC046134.2
0.00896441	0.124868	0.007	0.002	1	APS	AC025809.1
0.00898113	0.0886066	0.005	0.001	1	APS	SCAT2
0.00898993	0.151157	0.018	0.008	1	APS	RNF165
0.00899384	0.117255	0.008	0.003	1	APS	TRMT2B
0.00899746	0.110985	0.007	0.001	1	APS	SHCBP1L
0.00902285	0.162952	0.016	0.006	1	APS	CRTC3-AS1
0.00909951	0.177332	0.012	0.003	1	APS	SLC27A2
0.0091055	0.181966	0.039	0.018	1	APS	PCOLCE2
0.00912041	0.165622	0.01	0.003	1	APS	SLC8A3
0.00912285	0.174455	0.009	0.003	1	APS	PBLD
0.00912804	0.155137	0.014	0.004	1	APS	GPR39
0.0091375	0.0335086	0.012	0.003	1	APS	ANAPC2
0.00916238	0.151912	0.016	0.006	1	APS	AC007780.1
0.00918563	0.197073	0.021	0.009	1	APS	CATSPERE
0.00920337	0.0888294	0.006	0.001	1	APS	RRM2
0.00920828	0.105065	0.006	0.001	1	APS	AC092979.1
0.00921061	0.151424	0.008	0.002	1	APS	SYT9
0.00922768	0.0897394	0.014	0.005	1	APS	PLD2
0.00923927	0.0726174	0.009	0.001	1	APS	AC106791.1
0.00929638	0.199481	0.019	0.008	1	APS	SH3RF2
0.00931957	0.0913795	0.008	0.001	1	APS	AC110058.1
0.00935519	0.175575	0.033	0.015	1	APS	SLC25A51
0.00937323	0.273218	0.068	0.049	1	APS	PPHLN1
0.00938362	0.118231	0.008	0.003	1	APS	TTC23L
0.00940685	0.164878	0.01	0.003	1	APS	ZPBP
0.00941612	0.145467	0.015	0.006	1	APS	ABCG2
0.00942512	0.153615	0.013	0.003	1	APS	AL591519.1
0.009454	0.27861	0.025	0.013	1	APS	ALDH1A2
0.00945899	0.131986	0.014	0.003	1	APS	MAK
0.00948868	0.0814526	0.006	0.001	1	APS	DOK2
0.00950281	0.0786457	0.006	0.001	1	APS	CHI3L2
0.00951826	0.0947044	0.015	0.003	1	APS	ABHD15-AS1
0.00953599	0.123324	0.022	0.008	1	APS	CFAP69
0.00955051	0.201248	0.016	0.007	1	APS	ZNF536
0.00956518	0.228642	0.044	0.025	1	APS	CTIF
0.00957607	0.243372	0.038	0.022	1	APS	FANCC
0.0096391	0.121172	0.012	0.005	1	APS	P2RX7
0.00966968	0.0867207	0.008	0.001	1	APS	HEPHL1
0.00967604	0.199147	0.042	0.023	1	APS	VPS45
0.00967884	0.229797	0.016	0.008	1	APS	AC002429.2
0.00969117	0.138217	0.01	0.002	1	APS	SYT2
0.00972738	0.16525	0.022	0.008	1	APS	APBA2
0.0097299	0.218559	0.015	0.005	1	APS	AC096577.1
0.00974235	0.110402	0.006	0.002	1	APS	C8orf86
0.00976321	0.18373	0.013	0.003	1	APS	AC025887.2
0.00976468	0.236	0.063	0.043	1	APS	CLIP1
0.00978282	0.154821	0.011	0.003	1	APS	GVQW2
0.00980255	0.109734	0.008	0.001	1	APS	CFAP53
0.00981212	0.201779	0.022	0.01	1	APS	AC011447.3
0.00981219	0.197219	0.077	0.046	1	APS	TSPAN3
0.00982402	0.196357	0.046	0.027	1	APS	RNGTT
0.0098446	0.121599	0.007	0.001	1	APS	LINC01709
0.00985549	0.175143	0.124	0.087	1	APS	UBXN6
0.00985967	0.185052	0.012	0.003	1	APS	LINC02269
0.00986426	0.212162	0.047	0.027	1	APS	LPGAT1
0.0099211	0.11086	0.008	0.003	1	APS	TOGARAM2
0.00992555	0.154452	0.008	0.002	1	APS	PMFBP1
0.00992657	0.116452	0.007	0.001	1	APS	CDH2
0.00992912	0.184239	0.037	0.021	1	APS	TPD52L2
0.00995348	0.10695	0.01	0.002	1	APS	SHISAL2A
0.00996595	0.18527	0.026	0.011	1	APS	MPHOSPH9
0.00999258	0.130559	0.008	0.002	1	APS	SLCO1A2
0.0100123	0.0780139	0.005	0.001	1	APS	AC112484.1
0.0100219	0.111047	0.007	0.001	1	APS	AL449363.2
0.0100294	0.0917755	0.005	0.001	1	APS	LINC00390
0.0100432	0.0842183	0.008	0.001	1	APS	TOX3
0.0100447	0.104985	0.008	0.001	1	APS	AC099066.1
0.0100503	0.092777	0.006	0.001	1	APS	AP000317.1
0.0100607	0.0846678	0.005	0.001	1	APS	KIF26B-AS1
0.0100648	0.163228	0.117	0.076	1	APS	CDH13
0.0100684	0.131438	0.005	0.001	1	APS	EGR2
0.0100975	0.158281	0.013	0.005	1	APS	CHRM5
0.0101147	0.114248	0.008	0.002	1	APS	RIMKLA
0.0101494	0.127638	0.01	0.002	1	APS	ZNF503-AS1
0.0101691	0.187848	0.052	0.033	1	APS	HPSE2
0.0101716	0.318575	0.045	0.028	1	APS	NKAIN2
0.0101737	0.0939501	0.013	0.005	1	APS	TPBG
0.0101745	0.157073	0.008	0.002	1	APS	LINC01754
0.0101948	0.131127	0.008	0.003	1	APS	AP002762.2
0.0102037	0.0832635	0.005	0.001	1	APS	LINC00621
0.0102039	0.192434	0.015	0.005	1	APS	DNAH2
0.0102064	0.156078	0.034	0.018	1	APS	TFRC
0.01021	0.203619	0.052	0.03	1	APS	MALSU1
0.0102213	0.216952	0.014	0.005	1	APS	RIMBP2
0.0102269	0.0795942	0.005	0.001	1	APS	SLC14A2-AS1
0.0102433	0.210578	0.037	0.019	1	APS	SLC25A16
0.0102477	0.167092	0.032	0.017	1	APS	UGGT1
0.0102589	0.143739	0.03	0.015	1	APS	CA4
0.0102895	0.097294	0.008	0.001	1	APS	AL356515.1
0.0103179	0.106886	0.01	0.003	1	APS	AC068733.3
0.0103285	0.173781	0.099	0.061	1	APS	TGFBR3
0.0103304	0.0979989	0.006	0.003	1	APS	TLE6
0.0103337	0.175008	0.035	0.017	1	APS	PPP2R3A
0.010334	0.136162	0.019	0.008	1	APS	C2orf42
0.0103369	0.160569	0.033	0.017	1	APS	EML3
0.0103565	0.213883	0.074	0.044	1	APS	TLN2
0.0103778	0.170346	0.023	0.012	1	APS	AL359232.1
0.0103851	0.198637	0.05	0.03	1	APS	MRPL19
0.0104336	0.0470498	0.009	0.002	1	APS	TRIM39
0.0104364	0.113216	0.006	0.001	1	APS	AC020558.1
0.01046	0.190483	0.018	0.008	1	APS	LINC00871
0.0104806	0.297403	0.059	0.041	1	APS	ACACA
0.0105425	0.114615	0.012	0.003	1	APS	LAMB4
0.0105546	0.155301	0.012	0.003	1	APS	RAD51
0.0105549	0.0889763	0.008	0.001	1	APS	DDX43
0.0105653	0.166036	0.022	0.008	1	APS	AC092422.1
0.0105714	0.218595	0.045	0.028	1	APS	RAB9A
0.0105735	0.310059	0.096	0.074	1	APS	LRBA
0.0105816	0.266355	0.021	0.009	1	APS	GRIA1
0.0105825	0.186449	0.023	0.011	1	APS	LRRC7
0.0105894	0.125522	0.015	0.004	1	APS	AC024901.1
0.010596	0.0336207	0.004	0	1	APS	PGA5
0.010596	0.0625688	0.004	0	1	APS	AF130417.1
0.010596	0.0650625	0.004	0	1	APS	AC134043.2
0.010596	0.0530052	0.004	0	1	APS	AL590764.1
0.010596	0.0707051	0.004	0	1	APS	AC092296.2
0.010596	0.0802709	0.004	0	1	APS	GDNF-AS1
0.010596	0.0140107	0.004	0	1	APS	AL139393.3
0.010596	0.054735	0.004	0	1	APS	STOML3
0.010596	0.0579524	0.004	0	1	APS	LRRIQ4
0.010596	0.0722306	0.004	0	1	APS	AP005901.5
0.010596	0.0703877	0.004	0	1	APS	AC104078.2
0.010596	0.0610964	0.004	0	1	APS	AC007493.1
0.010596	0.0590496	0.004	0	1	APS	Z98742.4
0.010596	0.0224753	0.004	0	1	APS	AC116366.2
0.010596	0.0592281	0.004	0	1	APS	SLC51B
0.010596	0.0480334	0.004	0	1	APS	AL023581.1
0.010596	0.0601378	0.004	0	1	APS	AC011773.4
0.010596	0.0651386	0.004	0	1	APS	Z98885.2
0.010596	0.0795445	0.004	0	1	APS	EFCAB6-AS1
0.010596	0.0516062	0.004	0	1	APS	AC009542.1
0.010596	0.073624	0.004	0	1	APS	SCUBE1
0.010596	0.0654478	0.004	0	1	APS	LINC02294
0.010596	0.0728686	0.004	0	1	APS	MESP2
0.010596	0.0679694	0.004	0	1	APS	AC092378.1
0.010596	0.0624669	0.004	0	1	APS	NECAB2
0.010596	0.072115	0.004	0	1	APS	AL355388.3
0.010596	0.0630752	0.004	0	1	APS	AC104653.1
0.010596	0.0487756	0.004	0	1	APS	FRMPD3-AS1
0.010596	0.0119198	0.004	0	1	APS	RGPD2
0.010596	0.0565458	0.004	0	1	APS	AC012413.1
0.010596	0.0313228	0.004	0	1	APS	PRAC2
0.010596	0.0156	0.004	0	1	APS	AC022868.2
0.010596	0.0251426	0.004	0	1	APS	AL606760.2
0.010596	0.0374125	0.004	0	1	APS	AC109361.1
0.010596	0.0315755	0.004	0	1	APS	AC004816.1
0.010596	0.0561398	0.004	0	1	APS	FO393418.1
0.010596	0.0398991	0.004	0	1	APS	RAD54B
0.010596	0.0410003	0.004	0	1	APS	AC061992.2
0.010596	0.0673531	0.004	0	1	APS	AC128687.3
0.010596	0.0594081	0.004	0	1	APS	AC003666.1
0.010596	0.0967725	0.004	0	1	APS	ASB4
0.010596	0.0625004	0.004	0	1	APS	IGF2BP1
0.010596	0.0429883	0.004	0	1	APS	C1QTNF1-AS1
0.010596	0.0444742	0.004	0	1	APS	AF235103.3
0.010596	0.0669344	0.004	0	1	APS	LINC01794
0.010596	0.0609259	0.004	0	1	APS	RASGRF2-AS1
0.010596	0.0723567	0.004	0	1	APS	AC007785.1
0.010596	0.0639817	0.004	0	1	APS	AP001767.3
0.010596	0.0491527	0.004	0	1	APS	AL590560.3
0.010596	0.0224268	0.004	0	1	APS	AL354989.1
0.010596	0.0273833	0.004	0	1	APS	RAB42
0.010596	0.0793185	0.004	0	1	APS	FAM81B
0.010596	0.079225	0.004	0	1	APS	AC093240.1
0.010596	0.0601057	0.004	0	1	APS	SLC12A9-AS1
0.010596	0.0779227	0.004	0	1	APS	AC091982.1
0.010596	0.0990083	0.004	0	1	APS	POTEM
0.010596	0.0867224	0.004	0	1	APS	AC087428.1
0.010596	0.0616794	0.004	0	1	APS	AC107220.1
0.010596	0.0553725	0.004	0	1	APS	LNCOC1
0.010596	0.0850146	0.004	0	1	APS	PSG7
0.010596	0.0768428	0.004	0	1	APS	LINP1
0.010596	0.0604336	0.004	0	1	APS	AC023983.1
0.010596	0.0801324	0.004	0	1	APS	LINC01284
0.010596	0.064183	0.004	0	1	APS	AC096588.1
0.010596	0.105677	0.004	0	1	APS	AC005291.1
0.010596	0.0649521	0.004	0	1	APS	Z82195.3
0.010596	0.0863549	0.004	0	1	APS	MROH2A
0.010596	0.0888909	0.004	0	1	APS	CD8A
0.010596	0.10659	0.004	0	1	APS	PPEF2
0.010596	0.0557153	0.004	0	1	APS	GLYATL3
0.010596	0.0644088	0.004	0	1	APS	SUN3
0.010596	0.0796234	0.004	0	1	APS	AP001970.1
0.010596	0.0737828	0.004	0	1	APS	PLEKHS1
0.010596	0.0658689	0.004	0	1	APS	SYNPR-AS1
0.010596	0.0575547	0.004	0	1	APS	DCX
0.010596	0.061205	0.004	0	1	APS	SOX1-OT
0.010596	0.0550933	0.004	0	1	APS	TRIM54
0.010596	0.0912958	0.004	0	1	APS	PRSS38
0.010596	0.0709481	0.004	0	1	APS	ERICH6B
0.010596	0.0685759	0.004	0	1	APS	IQGAP3
0.010596	0.0654463	0.004	0	1	APS	AC044839.1
0.010596	0.0733121	0.004	0	1	APS	ADGRG3
0.010596	0.0618484	0.004	0	1	APS	CREB3L3
0.010596	0.0911148	0.004	0	1	APS	AC007001.1
0.010596	0.0795434	0.004	0	1	APS	LINC02060
0.010596	0.0236828	0.004	0	1	APS	CST7
0.010596	0.0686879	0.004	0	1	APS	SLC22A14
0.010596	0.00577011	0.004	0	1	APS	MIR4453HG
0.010596	0.0589741	0.004	0	1	APS	AC025946.1
0.010596	0.0817524	0.004	0	1	APS	TIMD4
0.010596	0.0747359	0.004	0	1	APS	AL133335.1
0.010596	0.0629971	0.004	0	1	APS	CCR3
0.010596	0.0750683	0.004	0	1	APS	LINC01447
0.010596	0.0855011	0.004	0	1	APS	SLC17A1
0.010596	0.0590647	0.004	0	1	APS	AC079062.1
0.010596	0.0914281	0.004	0	1	APS	AC078962.2
0.010596	0.0541046	0.004	0	1	APS	AC090376.1
0.010596	0.0764365	0.004	0	1	APS	TRIM50
0.010596	0.0612849	0.004	0	1	APS	HIGD1C
0.010596	0.0619109	0.004	0	1	APS	LINC02790
0.010596	0.0476376	0.004	0	1	APS	AC239809.3
0.010596	0.0684358	0.004	0	1	APS	SMYD1
0.010596	0.0821897	0.004	0	1	APS	TMPRSS4
0.010596	0.0791448	0.004	0	1	APS	TJP3
0.010596	0.0723686	0.004	0	1	APS	IDH2-DT
0.010596	0.0628781	0.004	0	1	APS	AC109349.1
0.010596	0.0662653	0.004	0	1	APS	AL137856.1
0.010596	0.081256	0.004	0	1	APS	CHRNA9
0.010596	0.0673147	0.004	0	1	APS	CDHR2
0.010596	0.0758596	0.004	0	1	APS	CLDN16
0.010596	0.0647514	0.004	0	1	APS	AC110491.2
0.010596	0.0699621	0.004	0	1	APS	C7orf69
0.010596	0.0504627	0.004	0	1	APS	LINC01276
0.010596	0.0753902	0.004	0	1	APS	AC108667.2
0.010596	0.0724187	0.004	0	1	APS	TMEM150B
0.010596	0.0697169	0.004	0	1	APS	AP003327.2
0.010596	0.0698818	0.004	0	1	APS	AC009158.1
0.010596	0.0663741	0.004	0	1	APS	CRYBA1
0.010596	0.056057	0.004	0	1	APS	LINC01817
0.010596	0.0657703	0.004	0	1	APS	AC009365.1
0.010596	0.0656964	0.004	0	1	APS	PIWIL3
0.010596	0.0860177	0.004	0	1	APS	AC003973.1
0.010596	0.0341312	0.004	0	1	APS	AL049597.2
0.010596	0.0818262	0.004	0	1	APS	AL353753.1
0.010596	0.0882415	0.004	0	1	APS	ADAM2
0.010596	0.0550118	0.004	0	1	APS	AC017074.1
0.010596	0.0731929	0.004	0	1	APS	CNMD
0.010596	0.0661662	0.004	0	1	APS	ILDR2
0.010596	0.0594344	0.004	0	1	APS	DDC
0.010596	0.0768111	0.004	0	1	APS	AC073062.1
0.010596	0.0851299	0.004	0	1	APS	LINC02466
0.010596	0.0604513	0.004	0	1	APS	LINC02268
0.010596	0.0455974	0.004	0	1	APS	LINC01541
0.010596	0.0748925	0.004	0	1	APS	LINC00658
0.010596	0.0532309	0.004	0	1	APS	UMODL1
0.010596	0.0777819	0.004	0	1	APS	EXTL3-AS1
0.010596	0.0720492	0.004	0	1	APS	AL158011.1
0.010596	0.0922599	0.004	0	1	APS	WDR31
0.010596	0.0831891	0.004	0	1	APS	DRAXIN
0.010596	0.0611621	0.004	0	1	APS	MEIOC
0.010596	0.0709806	0.004	0	1	APS	FAM83A
0.010596	0.0613254	0.004	0	1	APS	ZP2
0.010596	0.0943526	0.004	0	1	APS	DAOA-AS1
0.010596	0.0721157	0.004	0	1	APS	AC117834.2
0.010596	0.0805493	0.004	0	1	APS	VWA5B1
0.010596	0.0564425	0.004	0	1	APS	DCST1
0.010596	0.0758964	0.004	0	1	APS	LINC01844
0.010596	0.0798178	0.004	0	1	APS	LINC01312
0.010596	0.0603109	0.004	0	1	APS	AC099791.3
0.010596	0.0788826	0.004	0	1	APS	GPC5-AS1
0.010596	0.0430206	0.004	0	1	APS	SPINK8
0.010596	0.0881615	0.004	0	1	APS	DLGAP1-AS5
0.010596	0.0775957	0.004	0	1	APS	TMPRSS6
0.010596	0.0673722	0.004	0	1	APS	LINC02299
0.010596	0.0833244	0.004	0	1	APS	C12orf50
0.010596	0.0595243	0.004	0	1	APS	AL590483.1
0.010596	0.0543376	0.004	0	1	APS	AC010092.1
0.010596	0.0810641	0.004	0	1	APS	AL359915.1
0.010596	0.104372	0.004	0	1	APS	AC006974.2
0.010596	0.0645117	0.004	0	1	APS	CCDC190
0.010596	0.0148967	0.004	0	1	APS	ADAP1
0.010596	0.083672	0.004	0	1	APS	AC079304.1
0.010596	0.130426	0.004	0	1	APS	AC007535.1
0.010596	0.0736116	0.004	0	1	APS	LINC01701
0.010596	0.0503284	0.004	0	1	APS	SLC22A1
0.010596	0.0654142	0.004	0	1	APS	AC113143.3
0.010596	0.0567277	0.004	0	1	APS	AC006042.2
0.010596	0.0990698	0.004	0	1	APS	LINC02725
0.010596	0.0745557	0.004	0	1	APS	LINC01498
0.010596	0.0711563	0.004	0	1	APS	F2
0.010596	0.0454078	0.004	0	1	APS	SPP1
0.0105961	0.0777167	0.004	0	1	APS	AC005358.2
0.0105961	0.0611639	0.004	0	1	APS	AC097625.1
0.0105961	0.053558	0.004	0	1	APS	TDRD1
0.0105961	0.0612393	0.004	0	1	APS	AC010761.2
0.0105961	0.0463021	0.004	0	1	APS	AP002954.1
0.0105961	0.0605818	0.004	0	1	APS	LINC01280
0.0106005	0.161537	0.022	0.009	1	APS	CARD11
0.0106026	0.163844	0.015	0.007	1	APS	AL591518.1
0.0106265	0.102171	0.006	0.001	1	APS	AC022523.1
0.0106327	0.156681	0.009	0.002	1	APS	AC068025.2
0.0106374	0.135287	0.008	0.003	1	APS	MARVELD2
0.0106436	0.267268	0.03	0.02	1	APS	KIF9-AS1
0.0106452	0.139586	0.007	0.001	1	APS	AP001208.1
0.0106758	0.113456	0.008	0.002	1	APS	PRMT8
0.0106768	0.138471	0.01	0.003	1	APS	AC023194.3
0.0106865	0.0933318	0.008	0.001	1	APS	ZSWIM3
0.0106941	0.277001	0.056	0.043	1	APS	GSE1
0.0107439	0.208489	0.073	0.049	1	APS	SRP19
0.0107531	0.128243	0.008	0.001	1	APS	AC005740.5
0.0107583	0.251651	0.031	0.015	1	APS	TST
0.0107895	0.171219	0.017	0.006	1	APS	XIRP2
0.0108061	0.331624	0.227	0.183	1	APS	PSMB1
0.0108427	0.200893	0.027	0.013	1	APS	AC034195.1
0.0108969	0.0796868	0.005	0.001	1	APS	AC138123.2
0.0109505	0.157263	0.026	0.013	1	APS	RHBDD2
0.010951	0.102289	0.008	0.003	1	APS	AC090630.1
0.0109552	0.0691204	0.01	0.002	1	APS	YBX2
0.0109715	0.136784	0.041	0.022	1	APS	CCDC71L
0.0109725	0.269968	0.072	0.051	1	APS	SSH2
0.0110149	0.319126	0.044	0.028	1	APS	ROR2
0.0110149	0.225002	0.062	0.041	1	APS	EIF6
0.0110462	0.311447	0.039	0.023	1	APS	NCAM2
0.0110775	0.167352	0.015	0.006	1	APS	AC079352.1
0.0111245	0.129434	0.008	0.002	1	APS	TGM3
0.0111407	0.221691	0.056	0.036	1	APS	HECTD4
0.0111491	0.344185	0.179	0.152	1	APS	RARRES2
0.011197	0.162549	0.013	0.003	1	APS	LINC01841
0.0112014	0.205169	0.019	0.008	1	APS	COBL
0.0112646	0.22333	0.021	0.009	1	APS	AL691420.1
0.0113098	0.139167	0.007	0.001	1	APS	SCN5A
0.0113219	0.214917	0.059	0.031	1	APS	HSPB7
0.011325	0.0982347	0.006	0.001	1	APS	RGPD1
0.0113323	0.216406	0.048	0.029	1	APS	MYO9B
0.0113857	0.117829	0.012	0.003	1	APS	TYRO3
0.0113877	0.226156	0.112	0.081	1	APS	DECR1
0.0114455	0.206092	0.018	0.008	1	APS	LINC01358
0.0114582	0.142344	0.011	0.003	1	APS	ATP13A4
0.011513	0.132956	0.012	0.004	1	APS	CRTAC1
0.0115535	0.28195	0.045	0.032	1	APS	DNM3
0.0115656	0.156567	0.017	0.01	1	APS	ZNF490
0.0116028	0.113405	0.01	0.003	1	APS	EFHB
0.0116049	0.115448	0.008	0.002	1	APS	SCML4
0.011607	0.116674	0.008	0.003	1	APS	GPR132
0.0116125	0.13952	0.009	0.003	1	APS	C19orf38
0.0116364	0.0936678	0.007	0.001	1	APS	SH2D4B
0.0116568	0.131198	0.011	0.003	1	APS	PPP1R36
0.0116924	0.154623	0.012	0.004	1	APS	BLM
0.0116991	0.22832	0.032	0.02	1	APS	PIGU
0.0117073	0.23414	0.039	0.023	1	APS	DENND2A
0.0117459	0.159469	0.018	0.006	1	APS	KIF6
0.0117465	0.166305	0.02	0.011	1	APS	ARHGAP25
0.0117506	0.170224	0.028	0.013	1	APS	C15orf41
0.0117636	0.185278	0.011	0.003	1	APS	SLIT1
0.0117656	0.148774	0.018	0.008	1	APS	CMTM4
0.011776	0.116831	0.015	0.004	1	APS	RAB29
0.0117792	0.249768	0.096	0.075	1	APS	UBE2L3
0.0117838	0.179683	0.016	0.007	1	APS	CATSPERB
0.0118156	0.158782	0.012	0.003	1	APS	ACTN2
0.011834	0.133644	0.007	0.001	1	APS	EPHA10
0.0118458	0.100109	0.005	0.001	1	APS	AC007422.1
0.0119046	0.0671245	0.014	0.006	1	APS	DBF4
0.0119103	0.153499	0.012	0.003	1	APS	PANTR1
0.0119312	0.164573	0.015	0.005	1	APS	FAM135B
0.0119726	0.118746	0.007	0.002	1	APS	LHFPL4
0.0119799	0.168632	0.025	0.013	1	APS	AFG1L
0.0119848	0.122164	0.008	0.003	1	APS	LRP4
0.0119977	0.095936	0.008	0.001	1	APS	GAD2
0.0120139	0.170098	0.012	0.003	1	APS	EFCAB3
0.0120429	0.13356	0.011	0.003	1	APS	AC007448.5
0.0120453	0.110176	0.009	0.002	1	APS	AC064834.1
0.0120505	0.110141	0.019	0.007	1	APS	DHFR
0.0120533	0.110971	0.011	0.003	1	APS	LINC01226
0.0120725	0.190913	0.022	0.013	1	APS	FAM227B
0.0121207	0.177748	0.016	0.006	1	APS	SIDT1
0.0121233	0.16532	0.012	0.004	1	APS	AP002989.1
0.0121468	0.157907	0.008	0.002	1	APS	AP001993.1
0.0121645	0.127391	0.015	0.004	1	APS	NCKAP5L
0.0121699	0.218819	0.11	0.082	1	APS	PTP4A2
0.0121804	0.0794983	0.009	0.003	1	APS	TMEM255A
0.0122397	0.159849	0.038	0.02	1	APS	CNIH3
0.012276	0.163664	0.028	0.016	1	APS	DHX32
0.0122781	0.181875	0.014	0.006	1	APS	ITPRID1
0.0123083	0.101998	0.007	0.001	1	APS	AL136305.1
0.01232	0.0744108	0.005	0.001	1	APS	LINC00519
0.0123399	0.153806	0.011	0.003	1	APS	KCNN1
0.0123557	0.0877942	0.008	0.001	1	APS	MYCNUT
0.012358	0.269242	0.031	0.018	1	APS	PCDH7
0.0123965	0.115546	0.006	0.001	1	APS	AC007610.1
0.0124033	0.173822	0.066	0.041	1	APS	SOS2
0.0124502	0.0705699	0.008	0.003	1	APS	GSDMB
0.0124643	0.228846	0.035	0.021	1	APS	GASK1B
0.0124758	0.150608	0.015	0.007	1	APS	NIPAL1
0.0124946	0.186672	0.046	0.026	1	APS	CHM
0.0125098	0.188232	0.008	0.002	1	APS	LINC00970
0.012519	0.0967849	0.007	0.001	1	APS	AL391361.2
0.012543	0.152598	0.029	0.015	1	APS	PISD
0.0125621	0.113463	0.007	0.001	1	APS	AC026391.1
0.0125702	0.196186	0.03	0.019	1	APS	ISY1
0.0125869	0.114691	0.006	0.003	1	APS	ILDR1
0.0126079	0.146518	0.017	0.008	1	APS	IQSEC2
0.0126263	0.136186	0.012	0.003	1	APS	SPATA16
0.0126356	0.171342	0.018	0.007	1	APS	AL162725.2
0.0126368	0.0757961	0.006	0.001	1	APS	TFR2
0.0126471	0.229502	0.04	0.023	1	APS	GLIS3
0.0126488	0.179903	0.014	0.005	1	APS	GPR1
0.012649	0.101745	0.009	0.002	1	APS	AC073529.1
0.0126594	0.113915	0.028	0.013	1	APS	TMEM120A
0.0126757	0.0903931	0.006	0.002	1	APS	RACGAP1
0.0127003	0.15587	0.008	0.002	1	APS	AC005580.1
0.0127047	0.214546	0.116	0.089	1	APS	SPIDR
0.0127099	0.183796	0.042	0.023	1	APS	ABR
0.0127191	0.130633	0.009	0.002	1	APS	ANKRD30BL
0.0127353	0.280652	0.045	0.029	1	APS	KIAA0825
0.0127508	0.184318	0.035	0.023	1	APS	RNF4
0.012751	0.171263	0.05	0.03	1	APS	RPTOR
0.0127512	0.253674	0.105	0.075	1	APS	ACADVL
0.0127717	0.0990357	0.015	0.006	1	APS	RABL2B
0.0127942	0.109571	0.009	0.002	1	APS	AL136298.1
0.0127993	0.133132	0.025	0.011	1	APS	KNTC1
0.0128146	0.134596	0.01	0.003	1	APS	LINC01562
0.012827	0.127655	0.04	0.018	1	APS	TEX14
0.0128284	0.0893361	0.005	0.001	1	APS	UGT2B7
0.0128541	0.176269	0.025	0.014	1	APS	DCAKD
0.0128653	0.128002	0.017	0.006	1	APS	RGN
0.0128819	0.116287	0.02	0.007	1	APS	C16orf95
0.0128943	0.171785	0.018	0.008	1	APS	EDARADD
0.0129122	0.0825713	0.008	0.002	1	APS	CCDC144NL-AS1
0.0129229	0.238599	0.092	0.07	1	APS	HDAC9
0.0129476	0.243478	0.089	0.069	1	APS	ACYP2
0.0129619	0.120685	0.008	0.002	1	APS	AC104248.1
0.0129772	0.197505	0.013	0.005	1	APS	GRB14
0.0129777	0.172925	0.032	0.016	1	APS	KDM2B
0.0130019	0.177924	0.014	0.006	1	APS	AC002072.1
0.0130061	0.172145	0.022	0.01	1	APS	SFMBT1
0.0130258	0.17335	0.029	0.013	1	APS	MME
0.0130834	0.101454	0.009	0.003	1	APS	RSPH9
0.013087	0.137164	0.012	0.003	1	APS	DNA2
0.0130998	0.0770414	0.005	0.001	1	APS	AC091887.1
0.0131156	0.128132	0.014	0.005	1	APS	PLCD1
0.0131207	0.200651	0.026	0.013	1	APS	AC002070.1
0.0131771	0.144064	0.008	0.003	1	APS	CFTR
0.0131839	0.185637	0.069	0.042	1	APS	NME1
0.0132066	0.065229	0.008	0.001	1	APS	AC109492.1
0.0132207	0.203327	0.023	0.01	1	APS	MYO3A
0.0132214	0.19576	0.034	0.018	1	APS	CADPS
0.0132606	0.166982	0.018	0.007	1	APS	AC114689.3
0.0132625	0.122692	0.008	0.002	1	APS	ZNF365
0.0132827	0.143772	0.014	0.005	1	APS	POLQ
0.0132969	0.143499	0.01	0.004	1	APS	AC027117.2
0.0133035	0.158949	0.008	0.003	1	APS	SNAP25
0.0133225	0.149563	0.022	0.012	1	APS	MIR193BHG
0.0133734	0.109453	0.009	0.002	1	APS	LINC02334
0.0134034	0.112827	0.008	0.002	1	APS	LINC01707
0.0134114	0.087052	0.005	0.001	1	APS	AC078955.1
0.0134367	0.108261	0.008	0.003	1	APS	PTCSC2
0.0135099	0.105483	0.011	0.002	1	APS	SSC4D
0.013521	0.314426	0.079	0.055	1	APS	SNX29
0.013578	0.243604	0.02	0.014	1	APS	SMARCAL1
0.0135783	0.102184	0.007	0.001	1	APS	PDYN-AS1
0.0136165	0.0852185	0.007	0.001	1	APS	AC025580.2
0.0136587	0.0880866	0.012	0.003	1	APS	ZNF558
0.0136868	0.157808	0.012	0.005	1	APS	POLE2
0.0136886	0.0659543	0.006	0.001	1	APS	C5orf67
0.0136967	0.20211	0.021	0.012	1	APS	MYO1F
0.0137145	0.129952	0.006	0.001	1	APS	AC131237.1
0.0137338	0.135608	0.009	0.004	1	APS	RASGRF1
0.0137376	0.137408	0.008	0.002	1	APS	AC112481.2
0.0137666	0.126069	0.018	0.008	1	APS	DIO2
0.0137667	0.175284	0.013	0.004	1	APS	ZBTB44-DT
0.0137751	0.100175	0.006	0.002	1	APS	AL359546.1
0.0138043	0.102317	0.006	0.001	1	APS	NRXN2
0.0138119	0.11196	0.007	0.001	1	APS	MYO7B
0.0138199	0.120022	0.012	0.003	1	APS	DBF4B
0.0138317	0.163662	0.012	0.003	1	APS	AC097528.1
0.0138357	0.0896072	0.005	0.001	1	APS	AC044893.1
0.0138675	0.167864	0.019	0.008	1	APS	SPICE1
0.0139287	0.0770082	0.007	0.001	1	APS	ZNF594
0.0139457	0.124705	0.015	0.007	1	APS	SLC25A20
0.0139589	0.109035	0.007	0.001	1	APS	AL138694.1
0.0140172	0.0711496	0.013	0.005	1	APS	CXorf40B
0.0140345	0.0924362	0.005	0.001	1	APS	LINC01739
0.0140355	0.0892348	0.007	0.001	1	APS	TRPM8
0.0140399	0.0921212	0.006	0.001	1	APS	HKDC1
0.0140497	0.144042	0.012	0.005	1	APS	LINC00824
0.0140753	0.235926	0.061	0.042	1	APS	ARHGEF3
0.0140965	0.0620257	0.013	0.003	1	APS	2026-03-09
0.0141356	0.112981	0.007	0.001	1	APS	AC099753.1
0.014175	0.0612827	0.005	0.001	1	APS	TNFRSF11B
0.0141766	0.0894682	0.005	0.001	1	APS	AL512658.2
0.0141802	0.207507	0.127	0.09	1	APS	TSHZ2
0.0142275	0.246231	0.076	0.053	1	APS	CCSER1
0.0142769	0.124281	0.07	0.045	1	APS	SLC4A1
0.0142796	0.192454	0.027	0.014	1	APS	GABPB2
0.0142971	0.301793	0.109	0.082	1	APS	ADH5
0.0143008	0.10204	0.005	0.001	1	APS	AC010511.1
0.0143016	0.175634	0.025	0.012	1	APS	BTBD11
0.0143028	0.0993028	0.006	0.001	1	APS	LINC01937
0.0143251	0.214149	0.039	0.024	1	APS	UPP1
0.0143532	0.104299	0.007	0.002	1	APS	FAM83B
0.014357	0.179143	0.024	0.01	1	APS	AK5
0.0143592	0.124178	0.009	0.002	1	APS	CCDC83
0.014367	0.15471	0.011	0.003	1	APS	RNFT1-DT
0.014384	0.107623	0.008	0.003	1	APS	LRRC20
0.0143847	0.0852518	0.005	0.001	1	APS	AC126182.3
0.0144126	0.150993	0.007	0.003	1	APS	SYCE2
0.0144267	0.180351	0.029	0.013	1	APS	KCNS3
0.014434	0.165402	0.021	0.011	1	APS	UCK2
0.0144345	0.0971904	0.006	0.001	1	APS	LTF
0.0144401	0.137408	0.014	0.008	1	APS	SPAG1
0.0144412	0.18797	0.03	0.012	1	APS	TNMD
0.0144816	0.232205	0.036	0.023	1	APS	RGS3
0.0144832	0.0880372	0.009	0.003	1	APS	ZNF18
0.0145103	0.102903	0.007	0.001	1	APS	AL132633.1
0.0145201	0.128006	0.008	0.002	1	APS	GPR143
0.0145207	0.183119	0.042	0.024	1	APS	CSRNP3
0.0145388	0.190747	0.013	0.004	1	APS	NEK5
0.0145948	0.191011	0.037	0.022	1	APS	ARHGEF28
0.0146421	0.247516	0.05	0.032	1	APS	PHLPP1
0.0146467	0.142663	0.012	0.003	1	APS	PCCA-DT
0.0146515	0.101562	0.015	0.003	1	APS	LMO3
0.0146534	0.196613	0.069	0.043	1	APS	CKS1B
0.0146541	0.154553	0.013	0.004	1	APS	SLC4A8
0.0146632	0.11455	0.007	0.001	1	APS	LINC01035
0.0146644	0.121245	0.011	0.003	1	APS	GNA14-AS1
0.0146651	0.131201	0.008	0.002	1	APS	LINC00407
0.0146963	0.118511	0.007	0.002	1	APS	AC079760.2
0.0147143	0.124372	0.029	0.013	1	APS	JMY
0.0147268	0.238038	0.024	0.013	1	APS	LUZP2
0.0147307	0.176696	0.027	0.013	1	APS	F8
0.0147421	0.0721472	0.012	0.003	1	APS	LINC02614
0.014773	0.251482	0.059	0.041	1	APS	L3MBTL4
0.0147747	0.196505	0.031	0.018	1	APS	KLHDC8B
0.014809	0.0792712	0.01	0.003	1	APS	CHKB-DT
0.0148114	0.195398	0.069	0.044	1	APS	ADAMTS12
0.0148425	0.225539	0.027	0.016	1	APS	TMCO4
0.0148472	0.0940099	0.005	0.001	1	APS	AL139393.1
0.0148612	0.204418	0.016	0.008	1	APS	LAMA1
0.0148687	0.111914	0.014	0.008	1	APS	FBXO44
0.0148745	0.154131	0.015	0.008	1	APS	SUCLG2-AS1
0.0148753	0.187105	0.015	0.005	1	APS	LINC00607
0.0148799	0.189996	0.033	0.018	1	APS	COX10-AS1
0.0148848	0.16559	0.013	0.004	1	APS	ZNF98
0.0149149	0.255984	0.038	0.026	1	APS	PDE4B
0.0149197	0.0993539	0.005	0.001	1	APS	ST8SIA5
0.0149584	0.0977935	0.006	0.002	1	APS	MKX
0.0149642	0.194646	0.025	0.012	1	APS	HRH1
0.0149652	0.164633	0.015	0.005	1	APS	LINC01234
0.0149956	0.170274	0.018	0.008	1	APS	TSHR
0.0150093	0.232983	0.042	0.028	1	APS	GBF1
0.0150273	0.0714443	0.012	0.003	1	APS	NAPB
0.0150298	0.196691	0.03	0.02	1	APS	TP53BP1
0.0150527	0.139512	0.032	0.018	1	APS	LDLRAD3
0.0150571	0.154014	0.024	0.017	1	APS	RELB
0.0150657	0.136061	0.015	0.005	1	APS	P2RY8
0.0150743	0.286525	0.099	0.072	1	APS	ZFPM2
0.0150936	0.195299	0.036	0.022	1	APS	SPOPL
0.0151011	0.105072	0.005	0.001	1	APS	AC016597.1
0.0151148	0.161215	0.052	0.032	1	APS	BCL6
0.0151234	0.213752	0.092	0.065	1	APS	ARHGDIA
0.0151268	0.170151	0.046	0.025	1	APS	IGF1
0.0151286	0.174461	0.012	0.004	1	APS	AC004949.1
0.015158	0.165777	0.037	0.02	1	APS	SP1
0.0151598	0.165918	0.027	0.014	1	APS	PLA2G4C
0.0151653	0.152286	0.011	0.004	1	APS	IL12RB1
0.0152604	0.149483	0.031	0.016	1	APS	CD163L1
0.0152829	0.178292	0.018	0.009	1	APS	AC008591.1
0.01532	0.132597	0.03	0.014	1	APS	2026-03-03
0.0153677	0.0885965	0.005	0.001	1	APS	AC021546.1
0.015393	0.179545	0.012	0.003	1	APS	AP003066.1
0.0154458	0.16382	0.015	0.005	1	APS	AC021134.1
0.0154631	0.0907824	0.013	0.003	1	APS	GPT2
0.0155187	0.216852	0.038	0.02	1	APS	AL390957.1
0.015528	0.147034	0.009	0.003	1	APS	LINC02327
0.015529	0.201881	0.029	0.018	1	APS	NDRG3
0.0155486	0.137056	0.019	0.007	1	APS	LINC01374
0.0155609	0.0878368	0.012	0.004	1	APS	BRSK1
0.015573	0.180854	0.052	0.034	1	APS	PRKAG2
0.0155977	0.17291	0.022	0.011	1	APS	MED12L
0.0156045	0.155366	0.017	0.008	1	APS	STAB2
0.0156573	0.214675	0.006	0.002	1	APS	TVP23A
0.0156861	0.310969	0.045	0.028	1	APS	SEMA3C
0.0156969	0.115615	0.038	0.016	1	APS	CAMK2G
0.0157222	0.0843127	0.006	0.001	1	APS	MAJIN
0.0157284	0.116015	0.039	0.018	1	APS	FAM89A
0.0157305	0.148352	0.012	0.004	1	APS	RAB3C
0.0157763	0.0841741	0.006	0.003	1	APS	AL645465.1
0.0157965	0.203707	0.041	0.023	1	APS	SCAI
0.0158395	0.13955	0.008	0.002	1	APS	DMRT1
0.0158682	0.0317195	0.007	0.002	1	APS	AL359513.1
0.0158691	0.157491	0.069	0.042	1	APS	SMIM4
0.0159015	0.119444	0.008	0.004	1	APS	POU2F3
0.0159205	0.131426	0.02	0.008	1	APS	PPIF
0.0159303	0.196009	0.035	0.018	1	APS	NEXN
0.0159368	0.0600086	0.006	0.001	1	APS	PAFAH2
0.0159724	0.102915	0.006	0.001	1	APS	EGF
0.0160154	0.0940116	0.005	0.001	1	APS	PRC1-AS1
0.0160203	0.105471	0.008	0.003	1	APS	WEE2-AS1
0.016031	0.0942581	0.006	0.001	1	APS	FO393415.3
0.0160497	0.106554	0.008	0.003	1	APS	AC004784.1
0.0161128	0.134117	0.008	0.002	1	APS	TRPC5
0.016128	0.0598264	0.004	0.001	1	APS	AC012020.1
0.0161731	0.216095	0.048	0.03	1	APS	ALDH3A2
0.0162035	0.0947066	0.006	0.001	1	APS	AC091114.1
0.0162505	0.148615	0.016	0.008	1	APS	NBPF11
0.0162621	0.0848274	0.005	0.001	1	APS	AC024267.4
0.0162758	0.14326	0.02	0.01	1	APS	ZNF766
0.0163108	0.10366	0.008	0.003	1	APS	NETO2
0.0163134	0.160543	0.011	0.003	1	APS	GPR137C
0.0163317	0.134024	0.011	0.005	1	APS	FAM169A
0.0163521	0.107206	0.012	0.003	1	APS	TARS2
0.0163734	0.212568	0.043	0.024	1	APS	AC138123.1
0.0163983	0.0919346	0.005	0.001	1	APS	LYPD5
0.0164193	0.175279	0.024	0.013	1	APS	POLD3
0.0164509	0.118922	0.009	0.003	1	APS	LINC01980
0.0164613	0.0854733	0.005	0.001	1	APS	MARCO
0.0164747	0.18423	0.099	0.072	1	APS	NDUFV3
0.0164992	0.17224	0.009	0.003	1	APS	CA5A
0.0165089	0.0794533	0.007	0.001	1	APS	SLC2A12
0.0165293	0.167859	0.018	0.008	1	APS	LINC02306
0.0165563	0.109216	0.008	0.002	1	APS	MTMR7
0.0166302	0.153743	0.02	0.009	1	APS	TBXAS1
0.0166447	0.161515	0.069	0.043	1	APS	DCAF6
0.0166639	0.0977129	0.006	0.001	1	APS	AC090099.1
0.016715	0.0847107	0.005	0.001	1	APS	NLRC4
0.0167451	0.188102	0.013	0.004	1	APS	SLC26A8
0.0167739	0.0849205	0.007	0.001	1	APS	CPN1
0.0168058	0.100259	0.007	0.002	1	APS	GABRG3-AS1
0.0168299	0.337248	0.171	0.148	1	APS	RTN4
0.0168539	0.154296	0.028	0.013	1	APS	CCDC125
0.0168917	0.159645	0.021	0.008	1	APS	EXPH5
0.0168978	0.0899259	0.016	0.005	1	APS	SLC44A3
0.0169518	0.193511	0.019	0.008	1	APS	ADAMTS19
0.0169644	0.0880137	0.008	0.002	1	APS	NLRC3
0.0169732	0.170615	0.054	0.037	1	APS	MRPL4
0.0169795	0.158119	0.012	0.003	1	APS	LINC01630
0.0169819	0.267228	0.133	0.107	1	APS	MRPL41
0.0169877	0.18068	0.024	0.013	1	APS	NR2C1
0.016992	0.178592	0.022	0.009	1	APS	UFL1-AS1
0.0169967	0.134559	0.01	0.004	1	APS	AL355076.2
0.0170167	0.0875952	0.005	0.001	1	APS	BSN
0.0170275	0.143951	0.017	0.007	1	APS	KLRD1
0.0170299	0.0414211	0.005	0.002	1	APS	FAM92B
0.0170471	0.143012	0.045	0.023	1	APS	HACD2
0.0171054	0.194592	0.024	0.013	1	APS	COL4A4
0.0171247	0.144353	0.017	0.008	1	APS	NIPA1
0.017157	0.0645809	0.007	0.001	1	APS	AC019069.1
0.0171607	0.101913	0.006	0.001	1	APS	AC091885.2
0.0172109	0.12599	0.008	0.002	1	APS	LINC02671
0.0172114	0.156567	0.017	0.008	1	APS	AMPD3
0.0172382	0.07364	0.005	0.001	1	APS	LINC01641
0.0172958	0.189322	0.022	0.012	1	APS	SLC9A1
0.017298	0.106133	0.006	0.001	1	APS	DDX4
0.0173043	0.0911186	0.007	0.001	1	APS	ADAMTS16
0.0173794	0.093339	0.006	0.001	1	APS	AL512427.2
0.0174319	0.14769	0.009	0.003	1	APS	AC080079.2
0.0174687	0.247388	0.038	0.024	1	APS	RBM47
0.0174774	0.108974	0.008	0.002	1	APS	AC002377.1
0.0174915	0.127017	0.019	0.008	1	APS	SLC19A3
0.0175047	0.114007	0.011	0.003	1	APS	PAUPAR
0.017516	0.0907778	0.008	0.002	1	APS	LRRC43
0.0175169	0.28564	0.066	0.051	1	APS	CASK
0.0175378	0.159254	0.117	0.087	1	APS	CDC34
0.0175456	0.219341	0.023	0.01	1	APS	SLC26A5
0.0175468	0.265849	0.052	0.039	1	APS	TAF1
0.0175935	0.128016	0.011	0.003	1	APS	TLL2
0.0176078	0.147955	0.022	0.008	1	APS	SLC66A1L
0.0176205	0.254576	0.112	0.086	1	APS	PRXL2A
0.0176461	0.246325	0.133	0.104	1	APS	APBB2
0.0176505	0.177794	0.018	0.008	1	APS	HUNK
0.0176871	0.0554399	0.005	0.001	1	APS	AC074117.1
0.0177028	0.137116	0.013	0.006	1	APS	AC108734.4
0.0177182	0.165503	0.028	0.018	1	APS	DGAT1
0.0177211	0.105067	0.021	0.009	1	APS	SLC22A15
0.0177336	0.212799	0.055	0.034	1	APS	DTNA
0.0177338	0.100441	0.01	0.003	1	APS	FGF10
0.0178422	0.0874144	0.006	0.001	1	APS	AC025470.2
0.0178795	0.184873	0.012	0.004	1	APS	AC092640.1
0.0179035	0.0951855	0.015	0.004	1	APS	AC098617.1
0.0179044	0.10148	0.005	0.001	1	APS	KCNQ4
0.0179156	0.142531	0.01	0.003	1	APS	AL096794.1
0.0179214	0.142666	0.012	0.004	1	APS	CENPK
0.0179249	0.110812	0.011	0.003	1	APS	MCM10
0.0179503	0.072415	0.005	0.001	1	APS	AKAP3
0.0179546	0.0762576	0.007	0.001	1	APS	SCGN
0.0179675	0.0744586	0.005	0.001	1	APS	AL451070.1
0.0180101	0.165668	0.015	0.006	1	APS	CD226
0.018071	0.0452833	0.004	0.001	1	APS	ENO1-AS1
0.018114	0.102584	0.007	0.001	1	APS	AP000695.2
0.0181208	0.102274	0.015	0.005	1	APS	MFSD2B
0.018122	0.143188	0.06	0.032	1	APS	GLRX3
0.0181433	0.228624	0.096	0.073	1	APS	ARHGAP10
0.0181605	0.0867604	0.006	0.001	1	APS	NRIP3
0.0181744	0.168241	0.039	0.023	1	APS	CCBE1
0.0182215	0.10198	0.005	0.001	1	APS	GLRA2
0.0182266	0.119744	0.012	0.006	1	APS	LINC02384
0.0182548	0.132341	0.018	0.011	1	APS	CPSF1
0.0182912	0.191938	0.031	0.019	1	APS	DDX19B
0.0183054	0.195225	0.037	0.027	1	APS	PMM1
0.0183191	0.0940676	0.008	0.003	1	APS	MAP3K9
0.0183489	0.11781	0.01	0.003	1	APS	ZNF367
0.0184208	0.196734	0.062	0.043	1	APS	AIG1
0.0184287	0.14186	0.025	0.013	1	APS	MID1IP1
0.0184295	0.0759765	0.005	0.001	1	APS	TSBP1
0.0184465	0.151766	0.015	0.006	1	APS	AC068286.2
0.0184807	0.0809568	0.004	0.001	1	APS	A1CF
0.0185107	0.115107	0.016	0.008	1	APS	ZC4H2
0.0185171	0.134263	0.018	0.007	1	APS	BHMT2
0.0185379	0.175971	0.037	0.023	1	APS	LIN52
0.0185621	0.0942452	0.009	0.003	1	APS	USP18
0.0185731	0.180223	0.019	0.009	1	APS	EML6
0.0186003	0.115388	0.008	0.002	1	APS	AL353604.1
0.0186074	0.31312	0.147	0.119	1	APS	DIAPH2
0.0186227	0.147903	0.019	0.009	1	APS	AC009522.1
0.0186251	0.292416	0.088	0.07	1	APS	SORBS1
0.0186294	0.135491	0.01	0.003	1	APS	CFAP161
0.0186466	0.150505	0.022	0.011	1	APS	CCDC30
0.0186693	0.128625	0.008	0.005	1	APS	ZNF286A
0.0186871	0.191521	0.021	0.009	1	APS	CMYA5
0.0187705	0.201175	0.069	0.044	1	APS	FRMD3
0.018807	0.148705	0.015	0.008	1	APS	ZFP30
0.0188297	0.200183	0.035	0.019	1	APS	ARHGAP44
0.0188388	0.0775058	0.007	0.001	1	APS	MDS2
0.0188508	0.182106	0.041	0.027	1	APS	WBP4
0.018867	0.10327	0.007	0.001	1	APS	AF121898.1
0.0188917	0.12706	0.032	0.018	1	APS	TRANK1
0.018902	0.167173	0.084	0.062	1	APS	RAB5C
0.0189302	0.107648	0.006	0.002	1	APS	NPHP3-AS1
0.018967	0.15959	0.035	0.018	1	APS	CROCC
0.0189743	0.198469	0.021	0.012	1	APS	RTN1
0.0189756	0.106623	0.018	0.009	1	APS	SPATA20
0.0190303	0.190893	0.018	0.008	1	APS	GM2A
0.0190358	0.171916	0.034	0.018	1	APS	MED8
0.0190479	0.107602	0.006	0.002	1	APS	IGDCC3
0.0190541	0.175542	0.035	0.019	1	APS	TBC1D32
0.0190599	0.0941164	0.006	0.001	1	APS	SLC6A4
0.0190787	0.122443	0.008	0.003	1	APS	AC007686.2
0.0190907	0.251467	0.083	0.059	1	APS	CDV3
0.0191015	0.129309	0.006	0.001	1	APS	CSRP3-AS1
0.0191027	0.122992	0.008	0.002	1	APS	AL121757.2
0.0191133	0.104428	0.009	0.003	1	APS	LINC00624
0.0191516	0.204346	0.055	0.033	1	APS	PCSK5
0.0191601	0.204091	0.058	0.039	1	APS	HSD17B10
0.0191739	0.0599109	0.006	0.002	1	APS	SLC10A6
0.0191827	0.152372	0.052	0.032	1	APS	CDC42SE2
0.0191964	0.136961	0.009	0.003	1	APS	AC008403.3
0.0192342	0.154963	0.041	0.026	1	APS	ETFDH
0.0192629	0.122157	0.009	0.003	1	APS	LINC00884
0.0192666	0.0488714	0.005	0.001	1	APS	PDP2
0.0192677	0.208936	0.038	0.021	1	APS	TESK2
0.0192813	0.234947	0.063	0.043	1	APS	MSRB2
0.0192898	0.113592	0.042	0.022	1	APS	GPN3
0.0192968	0.143039	0.022	0.012	1	APS	UGDH-AS1
0.0193117	0.273158	0.058	0.043	1	APS	ZNF609
0.0193118	0.162213	0.021	0.016	1	APS	PDE6D
0.0193176	0.177604	0.047	0.028	1	APS	MAGI2-AS3
0.0193339	0.157929	0.016	0.007	1	APS	AC011346.1
0.0193412	0.175015	0.041	0.028	1	APS	NFATC3
0.0193458	0.090903	0.02	0.009	1	APS	ZNF138
0.0193612	0.140888	0.015	0.004	1	APS	LINC00861
0.0193949	0.137988	0.049	0.028	1	APS	NDUFA9
0.0194162	0.050375	0.008	0.001	1	APS	AL442067.3
0.0194207	0.252886	0.042	0.029	1	APS	TMEM132C
0.019436	0.319728	0.035	0.022	1	APS	AC107223.1
0.0194748	0.113779	0.012	0.003	1	APS	LINC01618
0.0195089	0.270663	0.065	0.05	1	APS	AL589693.1
0.0195304	0.0665319	0.016	0.007	1	APS	TMEM44-AS1
0.0195919	0.0688957	0.005	0.001	1	APS	AC100793.3
0.019592	0.227201	0.054	0.035	1	APS	PLVAP
0.019603	0.0831	0.065	0.035	1	APS	FAM241A
0.0196034	0.10286	0.005	0.001	1	APS	USP50
0.0196182	0.0774473	0.008	0.003	1	APS	TP53TG5
0.0196541	0.200971	0.047	0.032	1	APS	SUPT3H
0.0196651	0.105877	0.013	0.005	1	APS	SLC25A10
0.0196894	0.17322	0.022	0.01	1	APS	CDH23
0.0197085	0.193287	0.029	0.017	1	APS	OXCT1
0.0197205	0.154109	0.018	0.007	1	APS	PWRN4
0.0197268	0.195126	0.056	0.034	1	APS	DISC1
0.0197398	0.117431	0.013	0.004	1	APS	AC061958.1
0.0197732	0.11891	0.006	0.001	1	APS	AC103796.1
0.0197767	0.115981	0.008	0.003	1	APS	CERS3
0.0197936	0.0966597	0.009	0.003	1	APS	SCN4A
0.0197964	0.177718	0.015	0.008	1	APS	RHPN2
0.0198322	0.217636	0.028	0.017	1	APS	ME3
0.0198395	0.139972	0.008	0.002	1	APS	FAM230C
0.0198487	0.0934919	0.006	0.001	1	APS	AC021733.2
0.0198655	0.103756	0.008	0.002	1	APS	HNF4G
0.0198695	0.0722327	0.004	0.001	1	APS	AC023590.1
0.0198762	0.0860753	0.006	0.001	1	APS	AL391811.1
0.0198901	0.181703	0.034	0.026	1	APS	ZCCHC10
0.0199002	0.0906796	0.008	0.003	1	APS	AC021054.1
0.0199262	0.191592	0.023	0.01	1	APS	LINC02109
0.0199348	0.10161	0.008	0.003	1	APS	UHRF1
0.0199407	0.167736	0.013	0.005	1	APS	SYNDIG1
0.019954	0.0659776	0.006	0.002	1	APS	HSD17B1
0.0199577	0.139853	0.022	0.012	1	APS	AGBL3
0.019966	0.0633724	0.005	0.002	1	APS	RASGEF1A
0.0200008	0.0526276	0.009	0.003	1	APS	C5orf30
0.0200391	0.166409	0.029	0.014	1	APS	FHOD3
0.0200553	0.0887722	0.009	0.002	1	APS	ANKRD30B
0.0200645	0.0959507	0.006	0.001	1	APS	PLUT
0.0201031	0.248675	0.085	0.06	1	APS	EMCN
0.0201045	0.155857	0.029	0.016	1	APS	PRDM1
0.0201133	0.128403	0.009	0.003	1	APS	KCNK10
0.0201541	0.117674	0.01	0.003	1	APS	AL163932.1
0.0202102	0.187029	0.099	0.071	1	APS	SSB
0.0202213	0.157471	0.047	0.031	1	APS	COPS3
0.0202468	0.116734	0.007	0.002	1	APS	SMIM31
0.0202534	0.101915	0.011	0.003	1	APS	AC010618.3
0.020295	0.0694041	0.006	0.001	1	APS	HSD17B2
0.0203015	0.0695497	0.008	0.003	1	APS	LINC01277
0.0203227	0.0722322	0.006	0.001	1	APS	ST6GALNAC1
0.020324	0.0743878	0.006	0.001	1	APS	ZNF726
0.0203667	0.144461	0.023	0.013	1	APS	AC078881.1
0.0203801	0.184646	0.016	0.008	1	APS	PEX5L
0.0203906	0.106879	0.008	0.002	1	APS	AC093843.1
0.0204363	0.197711	0.046	0.028	1	APS	METTL16
0.0204609	0.108194	0.007	0.001	1	APS	LINC02335
0.020499	0.114549	0.005	0.001	1	APS	CAPN8
0.0205029	0.166359	0.017	0.008	1	APS	MMS22L
0.020532	0.165138	0.022	0.014	1	APS	ABITRAM
0.0205532	0.178058	0.017	0.008	1	APS	AL110292.1
0.0206204	0.106983	0.03	0.014	1	APS	HMCES
0.0206281	0.104794	0.006	0.001	1	APS	ZNF99
0.0206362	0.187793	0.05	0.029	1	APS	SLC16A7
0.0206464	0.0751583	0.005	0.001	1	APS	LINC01273
0.0206714	0.103713	0.013	0.006	1	APS	AC008267.5
0.0206766	0.106175	0.009	0.003	1	APS	BEAN1
0.0207231	0.124089	0.02	0.011	1	APS	MTRF1L
0.0207287	0.0673651	0.01	0.003	1	APS	PPIL1
0.0207339	0.222658	0.017	0.008	1	APS	TRDN
0.0207393	0.0872843	0.008	0.002	1	APS	NEIL3
0.0207463	0.0587132	0.006	0.001	1	APS	HP
0.0207722	0.100468	0.006	0.001	1	APS	AC024563.1
0.0208056	0.291201	0.071	0.049	1	APS	ECHDC1
0.0208108	0.0840907	0.006	0.001	1	APS	AC092958.1
0.0208529	0.187802	0.024	0.013	1	APS	ENTPD5
0.0208592	0.203693	0.111	0.079	1	APS	RASAL2
0.020922	0.0965358	0.006	0.001	1	APS	MLIP-AS1
0.0209354	0.178618	0.039	0.028	1	APS	ZMYND8
0.020948	0.125784	0.01	0.003	1	APS	AP003900.1
0.0209519	0.174708	0.016	0.009	1	APS	PGM2L1
0.0209623	0.123959	0.034	0.018	1	APS	LYRM9
0.0209813	0.154063	0.012	0.004	1	APS	SLC22A6
0.0209916	0.109854	0.009	0.003	1	APS	GALNT14
0.0209928	0.171467	0.016	0.007	1	APS	AC113386.1
0.021002	0.0632937	0.008	0.003	1	APS	ACSL6
0.0210062	0.159559	0.014	0.005	1	APS	ADGRE2
0.0210472	0.11895	0.018	0.007	1	APS	TMEM156
0.0210536	0.0961456	0.006	0.001	1	APS	DACT3-AS1
0.0210675	0.161259	0.029	0.016	1	APS	2026-03-01
0.0210929	0.127596	0.02	0.009	1	APS	CASTOR2
0.0211025	0.138444	0.071	0.044	1	APS	RFTN1
0.0211273	0.198868	0.031	0.016	1	APS	ZNF565
0.0211424	0.103166	0.008	0.002	1	APS	STK31
0.0211569	0.225788	0.073	0.055	1	APS	DYM
0.0211732	0.0750474	0.01	0.003	1	APS	ATP13A2
0.0212152	0.120774	0.026	0.012	1	APS	PFKP
0.0212419	0.116644	0.013	0.004	1	APS	KCTD16
0.0212445	0.0920893	0.012	0.004	1	APS	IL27RA
0.021263	0.0863012	0.092	0.064	1	APS	GMPR
0.0213445	0.131235	0.059	0.039	1	APS	BABAM1
0.0213554	0.20048	0.012	0.005	1	APS	AC246817.2
0.0213573	0.184924	0.059	0.039	1	APS	HIBCH
0.0213664	0.140694	0.012	0.004	1	APS	LINC02296
0.0213895	0.124754	0.006	0.001	1	APS	AC005229.5
0.0213994	0.099909	0.006	0.002	1	APS	SLC25A18
0.0214086	0.115097	0.047	0.026	1	APS	HEXA
0.0214258	0.0841588	0.008	0.003	1	APS	HDHD5-AS1
0.0214419	0.0953689	0.016	0.009	1	APS	GMPPA
0.0215223	0.122697	0.005	0.001	1	APS	AL158801.3
0.021534	0.171084	0.018	0.009	1	APS	RIPOR3
0.021541	0.20982	0.047	0.031	1	APS	ZDHHC14
0.0215585	0.194962	0.08	0.056	1	APS	RNF213
0.021586	0.138815	0.025	0.013	1	APS	CAPS2
0.0215904	0.140182	0.013	0.008	1	APS	ALKBH1
0.0215916	0.153171	0.008	0.003	1	APS	ST8SIA6-AS1
0.0215923	0.104252	0.016	0.008	1	APS	ZNF839
0.0216492	0.162037	0.014	0.009	1	APS	BIN2
0.0216606	0.0650031	0.006	0.001	1	APS	AC022387.2
0.0216868	0.129966	0.013	0.005	1	APS	AC069277.1
0.021687	0.26328	0.14	0.111	1	APS	PALM2-AKAP2
0.0217229	0.190662	0.031	0.017	1	APS	AK4
0.0217462	0.130608	0.016	0.008	1	APS	ADTRP
0.0217585	0.0947212	0.012	0.005	1	APS	PTCD2
0.0217813	0.0976885	0.007	0.002	1	APS	AC011995.2
0.0217826	0.233884	0.034	0.021	1	APS	CNKSR3
0.0218012	0.0892437	0.012	0.003	1	APS	INTS6-AS1
0.0218215	0.195271	0.051	0.032	1	APS	TTC39C
0.0218297	0.24101	0.035	0.022	1	APS	LMCD1-AS1
0.0218423	0.0995465	0.007	0.002	1	APS	LINC01951
0.0218482	0.18123	0.017	0.008	1	APS	LINC00535
0.0218954	0.0942275	0.008	0.002	1	APS	LINC01609
0.0219227	0.0996099	0.005	0.003	1	APS	TMEFF1
0.0219523	0.0826806	0.009	0.003	1	APS	LPAR3
0.0220207	0.12389	0.009	0.003	1	APS	C3orf67-AS1
0.0220247	0.133577	0.03	0.015	1	APS	NDUFAF4
0.0220257	0.165429	0.025	0.014	1	APS	AL513166.1
0.0220267	0.117087	0.013	0.004	1	APS	AL162493.1
0.0220753	0.104643	0.008	0.002	1	APS	AF123462.1
0.022097	0.245096	0.108	0.08	1	APS	CAPNS1
0.0221254	0.108359	0.015	0.005	1	APS	MPPED2
0.0221263	0.142987	0.014	0.008	1	APS	MOK
0.0221279	0.145258	0.059	0.038	1	APS	TRAF3IP2-AS1
0.022169	0.21453	0.029	0.018	1	APS	CRPPA
0.0222727	0.173858	0.02	0.012	1	APS	NLN
0.0222773	0.0257379	0.003	0	1	APS	LINC01100
0.0222773	0.0476369	0.003	0	1	APS	SKAP1-AS1
0.0222773	0.0364887	0.003	0	1	APS	AC084116.3
0.0222773	0.0410265	0.003	0	1	APS	CD28
0.0222773	0.0508187	0.003	0	1	APS	AP000944.7
0.0222773	0.0312827	0.003	0	1	APS	TTC34
0.0222773	0.0487451	0.003	0	1	APS	AP003717.1
0.0222773	0.0205743	0.003	0	1	APS	CCDC114
0.0222773	0.0513976	0.003	0	1	APS	AC019155.2
0.0222773	0.0765353	0.003	0	1	APS	MMACHC
0.0222773	0.0322142	0.003	0	1	APS	AL645608.7
0.0222773	0.0309319	0.003	0	1	APS	APOBEC3H
0.0222773	0.0377344	0.003	0	1	APS	ATP6V0E2-AS1
0.0222773	0.0554354	0.003	0	1	APS	GK-AS1
0.0222773	0.0362124	0.003	0	1	APS	LINC00921
0.0222773	0.0454067	0.003	0	1	APS	AC090061.1
0.0222773	0.0282555	0.003	0	1	APS	LINC01230
0.0222773	0.0113521	0.003	0	1	APS	GOLGA8N
0.0222773	0.0457382	0.003	0	1	APS	AC034193.1
0.0222773	0.0680114	0.003	0	1	APS	AC005064.1
0.0222773	0.0646197	0.003	0	1	APS	AC023866.2
0.0222773	0.033925	0.003	0	1	APS	POLN
0.0222773	0.0230067	0.003	0	1	APS	AC010896.1
0.0222773	0.0316302	0.003	0	1	APS	AC009063.2
0.0222773	0.0344608	0.003	0	1	APS	TESMIN
0.0222773	0.0556512	0.003	0	1	APS	LINC00501
0.0222773	0.0462542	0.003	0	1	APS	AC061975.8
0.0222773	0.0389305	0.003	0	1	APS	AL022323.3
0.0222773	0.011647	0.003	0	1	APS	AL139274.2
0.0222773	0.0330742	0.003	0	1	APS	LINC02777
0.0222773	0.0416916	0.003	0	1	APS	AL928654.1
0.0222773	0.0179511	0.003	0	1	APS	LINC00266-1
0.0222773	0.0387678	0.003	0	1	APS	AC008114.1
0.0222773	0.0327469	0.003	0	1	APS	AL139339.1
0.0222773	0.0788956	0.003	0	1	APS	AC024028.1
0.0222773	0.0820774	0.003	0	1	APS	DAW1
0.0222773	0.0346664	0.003	0	1	APS	VSX2
0.0222773	0.0596365	0.003	0	1	APS	AL161757.3
0.0222773	0.0632602	0.003	0	1	APS	CES5A
0.0222773	0.0729697	0.003	0	1	APS	LINC02257
0.0222773	0.0418965	0.003	0	1	APS	DUXAP8
0.0222773	0.0704173	0.003	0	1	APS	AC091806.1
0.0222773	0.0515614	0.003	0	1	APS	CHRNA1
0.0222773	0.0735476	0.003	0	1	APS	ACER1
0.0222773	0.0365192	0.003	0	1	APS	LINC02636
0.0222773	0.0596747	0.003	0	1	APS	AL596451.1
0.0222773	0.0689186	0.003	0	1	APS	EIF2S3B
0.0222773	0.0128783	0.003	0	1	APS	B3GNT9
0.0222773	0.0617255	0.003	0	1	APS	AL121781.1
0.0222773	0.0565212	0.003	0	1	APS	RTL9
0.0222773	0.0461831	0.003	0	1	APS	LINC02647
0.0222773	0.0399694	0.003	0	1	APS	MSTN
0.0222773	0.0654338	0.003	0	1	APS	LINC01908
0.0222773	0.0649066	0.003	0	1	APS	C4BPA
0.0222773	0.0711964	0.003	0	1	APS	GRTP1-AS1
0.0222773	0.0387438	0.003	0	1	APS	GJA10
0.0222774	0.070315	0.003	0	1	APS	AC015908.3
0.0222774	0.0309419	0.003	0	1	APS	PRR34
0.0222774	0.0523157	0.003	0	1	APS	LINC02502
0.0222774	0.0489591	0.003	0	1	APS	AC104689.2
0.0222774	0.0696645	0.003	0	1	APS	BEND4
0.0222774	0.0660241	0.003	0	1	APS	UMOD
0.0222774	0.0405277	0.003	0	1	APS	AC114550.1
0.0222774	0.0821173	0.003	0	1	APS	LINC02471
0.0222774	0.0702372	0.003	0	1	APS	LINC01471
0.0222774	0.0623759	0.003	0	1	APS	AC011124.1
0.0222774	0.0726335	0.003	0	1	APS	AC131953.2
0.0222774	0.0446391	0.003	0	1	APS	SSPO
0.0222774	0.0707408	0.003	0	1	APS	LINC00692
0.0222774	0.0574685	0.003	0	1	APS	AC008474.1
0.0222774	0.0622618	0.003	0	1	APS	AL451166.1
0.0222774	0.0438855	0.003	0	1	APS	KCNK15
0.0222774	0.0547072	0.003	0	1	APS	AP005209.1
0.0222774	0.0466124	0.003	0	1	APS	LINC02783
0.0222774	0.064595	0.003	0	1	APS	AC055714.1
0.0222774	0.058199	0.003	0	1	APS	APOBEC1
0.0222774	0.0426527	0.003	0	1	APS	AP003071.2
0.0222774	0.0568532	0.003	0	1	APS	SILC1
0.0222774	0.0681561	0.003	0	1	APS	NTRK3-AS1
0.0222774	0.0405577	0.003	0	1	APS	AC092691.3
0.0222774	0.067084	0.003	0	1	APS	NTM-AS1
0.0222774	0.0547253	0.003	0	1	APS	ZSCAN1
0.0222774	0.0662713	0.003	0	1	APS	AC027045.2
0.0222774	0.0649303	0.003	0	1	APS	LINC01787
0.0222774	0.0702288	0.003	0	1	APS	AC073115.2
0.0222774	0.0600523	0.003	0	1	APS	AC011507.1
0.0222774	0.0416464	0.003	0	1	APS	AC011483.2
0.0222774	0.0592956	0.003	0	1	APS	MAP1LC3B2
0.0222774	0.0440885	0.003	0	1	APS	AC244453.1
0.0222774	0.0566034	0.003	0	1	APS	RSPH10B2
0.0222774	0.056282	0.003	0	1	APS	C8orf87
0.0222774	0.0483972	0.003	0	1	APS	C12orf54
0.0222774	0.0629377	0.003	0	1	APS	AC012442.2
0.0222774	0.0565643	0.003	0	1	APS	AL445207.1
0.0222774	0.0571665	0.003	0	1	APS	AC113404.1
0.0222774	0.0467885	0.003	0	1	APS	SLC4A9
0.0222774	0.0656293	0.003	0	1	APS	MRLN
0.0222774	0.0600704	0.003	0	1	APS	AC022874.1
0.0222774	0.0705035	0.003	0	1	APS	HIGD2B
0.0222774	0.0481059	0.003	0	1	APS	SEC14L6
0.0222774	0.057347	0.003	0	1	APS	AP003064.2
0.0222774	0.0353788	0.003	0	1	APS	DPPA2
0.0222774	0.0487319	0.003	0	1	APS	AC010998.1
0.0222774	0.0488593	0.003	0	1	APS	AC019193.4
0.0222774	0.0539738	0.003	0	1	APS	PTPN5
0.0222774	0.0609295	0.003	0	1	APS	KCNC2
0.0222774	0.0595013	0.003	0	1	APS	AP003306.1
0.0222774	0.039067	0.003	0	1	APS	TEX52
0.0222774	0.0588626	0.003	0	1	APS	POM121L2
0.0222774	0.0171772	0.003	0	1	APS	PPP1R32
0.0222774	0.0503247	0.003	0	1	APS	LINC02654
0.0222774	0.0344925	0.003	0	1	APS	ITPKA
0.0222774	0.0456554	0.003	0	1	APS	AC068643.2
0.0222774	0.0518246	0.003	0	1	APS	AC107463.1
0.0222774	0.0385525	0.003	0	1	APS	ITIH2
0.0222774	0.0508129	0.003	0	1	APS	FAM133A
0.0222774	0.0807485	0.003	0	1	APS	AC087863.2
0.0222774	0.0418698	0.003	0	1	APS	CEACAM4
0.0222774	0.0848878	0.003	0	1	APS	AC109454.3
0.0222774	0.0594609	0.003	0	1	APS	DAND5
0.0222774	0.0507245	0.003	0	1	APS	CTSV
0.0222774	0.0749452	0.003	0	1	APS	LINC02238
0.0222774	0.04635	0.003	0	1	APS	USP41
0.0222774	0.0502502	0.003	0	1	APS	LINC01049
0.0222774	0.0513157	0.003	0	1	APS	LINC01788
0.0222774	0.0483572	0.003	0	1	APS	AL353613.1
0.0222774	0.0514678	0.003	0	1	APS	AC006452.1
0.0222774	0.0304419	0.003	0	1	APS	AL162274.2
0.0222774	0.0614086	0.003	0	1	APS	DBX2
0.0222774	0.041481	0.003	0	1	APS	DSCR8
0.0222774	0.0478623	0.003	0	1	APS	AC005786.3
0.0222774	0.0517714	0.003	0	1	APS	KCNK9
0.0222774	0.049896	0.003	0	1	APS	AP000936.1
0.0222774	0.0489022	0.003	0	1	APS	AL020994.2
0.0222774	0.0679339	0.003	0	1	APS	AC008440.1
0.0222774	0.0519026	0.003	0	1	APS	AC007333.2
0.0222774	0.0505833	0.003	0	1	APS	TTBK1
0.0222774	0.053715	0.003	0	1	APS	LINC01449
0.0222774	0.0638534	0.003	0	1	APS	AP000459.1
0.0222774	0.0493166	0.003	0	1	APS	SH2D1B
0.0222774	0.0529882	0.003	0	1	APS	Z99755.2
0.0222774	0.0672413	0.003	0	1	APS	AP001025.1
0.0222774	0.0354124	0.003	0	1	APS	HMGA2-AS1
0.0222774	0.0555485	0.003	0	1	APS	LINC02056
0.0222774	0.0177333	0.003	0	1	APS	MSS51
0.0222774	0.0677989	0.003	0	1	APS	AC090952.2
0.0222774	0.0288966	0.003	0	1	APS	AP001781.1
0.0222774	0.0552965	0.003	0	1	APS	FAM245B
0.0222774	0.0535265	0.003	0	1	APS	OR4N2
0.0222774	0.0477957	0.003	0	1	APS	AC024337.1
0.0222774	0.0563744	0.003	0	1	APS	SLC22A24
0.0222774	0.0641774	0.003	0	1	APS	LINC01775
0.0222774	0.0411028	0.003	0	1	APS	FMR1NB
0.0222774	0.0426471	0.003	0	1	APS	AL512641.1
0.0222774	0.0533476	0.003	0	1	APS	AC012494.2
0.0222774	0.0524044	0.003	0	1	APS	AL451137.2
0.0222774	0.0751135	0.003	0	1	APS	CTCFL
0.0222774	0.0439242	0.003	0	1	APS	LINC02855
0.0222774	0.0481892	0.003	0	1	APS	LINC01664
0.0222774	0.0569874	0.003	0	1	APS	HHIPL2
0.0222774	0.0391175	0.003	0	1	APS	GAGE10
0.0222774	0.0370553	0.003	0	1	APS	CIB3
0.0222774	0.0518468	0.003	0	1	APS	PLA2G1B
0.0222774	0.0286672	0.003	0	1	APS	AOC2
0.0222774	0.0567935	0.003	0	1	APS	LINC01716
0.0222774	0.0573398	0.003	0	1	APS	AC079949.3
0.0222774	0.0596943	0.003	0	1	APS	TMIGD2
0.0222774	0.0577524	0.003	0	1	APS	CLEC17A
0.0222774	0.0575183	0.003	0	1	APS	LINC00587
0.0222774	0.0528635	0.003	0	1	APS	AC138781.1
0.0222774	0.0543337	0.003	0	1	APS	LPGAT1-AS1
0.0222774	0.0600386	0.003	0	1	APS	TAT-AS1
0.0222774	0.0346833	0.003	0	1	APS	CLCF1
0.0222774	0.0413494	0.003	0	1	APS	TNFRSF9
0.0222774	0.0564762	0.003	0	1	APS	LINC02577
0.0222774	0.060238	0.003	0	1	APS	SYT3
0.0222774	0.0506969	0.003	0	1	APS	AC104758.5
0.0222774	0.0614663	0.003	0	1	APS	OR10G3
0.0222774	0.0605273	0.003	0	1	APS	BPIFB1
0.0222774	0.0609121	0.003	0	1	APS	AC020743.2
0.0222774	0.0616151	0.003	0	1	APS	MANSC4
0.0222774	0.0611434	0.003	0	1	APS	AC026320.1
0.0222774	0.0603384	0.003	0	1	APS	LINC02759
0.0222774	0.0466178	0.003	0	1	APS	AC068756.1
0.0222774	0.0190291	0.003	0	1	APS	ZDHHC23
0.0222774	0.0639913	0.003	0	1	APS	HK3
0.0222774	0.0658802	0.003	0	1	APS	DUPD1
0.0222774	0.0310255	0.003	0	1	APS	AC091489.1
0.0222774	0.063024	0.003	0	1	APS	CCDC187
0.0222774	0.0741838	0.003	0	1	APS	AC114757.1
0.0222774	0.0314519	0.003	0	1	APS	FAM83E
0.0222774	0.030457	0.003	0	1	APS	AC106892.1
0.0222774	0.0653114	0.003	0	1	APS	AC004009.1
0.0222774	0.0119583	0.003	0	1	APS	AC009961.4
0.0222774	0.0199066	0.003	0	1	APS	LRRC61
0.0222774	0.0833509	0.003	0	1	APS	AC022973.3
0.0222774	0.0639637	0.003	0	1	APS	AC089987.2
0.0222774	0.0860236	0.003	0	1	APS	AP001437.2
0.0222774	0.0229489	0.003	0	1	APS	AC092652.2
0.0222774	0.058236	0.003	0	1	APS	TCP10L2
0.0222774	0.0642304	0.003	0	1	APS	TRIM72
0.0222774	0.0605381	0.003	0	1	APS	LINC02355
0.0222774	0.0650707	0.003	0	1	APS	AC006480.2
0.0222774	0.0626435	0.003	0	1	APS	AL161893.1
0.0222774	0.049412	0.003	0	1	APS	AC107373.1
0.0222774	0.0644421	0.003	0	1	APS	AP002761.2
0.0222774	0.024932	0.003	0	1	APS	SMIM25
0.0222774	0.0651959	0.003	0	1	APS	AP001972.4
0.0222774	0.0623654	0.003	0	1	APS	AC079779.3
0.0222774	0.0322575	0.003	0	1	APS	AL133297.2
0.0222774	0.0462979	0.003	0	1	APS	LINC02100
0.0222774	0.0424271	0.003	0	1	APS	AC066614.1
0.0222774	0.0361988	0.003	0	1	APS	GLS2
0.0222774	0.0449543	0.003	0	1	APS	LINC02180
0.0222774	0.0695829	0.003	0	1	APS	MOGAT3
0.0222774	0.0547602	0.003	0	1	APS	TBXA2R
0.0222774	0.0522174	0.003	0	1	APS	AC009495.3
0.0222774	0.0280759	0.003	0	1	APS	SLC25A34
0.0222774	0.0537298	0.003	0	1	APS	F2RL1
0.0222774	0.0424376	0.003	0	1	APS	AL358394.1
0.0222774	0.0558329	0.003	0	1	APS	TUBB1
0.0222774	0.0565048	0.003	0	1	APS	AC016598.2
0.0222774	0.0585083	0.003	0	1	APS	LINC01888
0.0222774	0.0745113	0.003	0	1	APS	AC098828.2
0.0222774	0.05569	0.003	0	1	APS	FAM153B
0.0222774	0.0295236	0.003	0	1	APS	TPRG1-AS1
0.0222774	0.0519554	0.003	0	1	APS	AC013267.2
0.0222774	0.0656979	0.003	0	1	APS	TMPRSS11A
0.0222774	0.0513555	0.003	0	1	APS	LINC2194
0.0222774	0.0267587	0.003	0	1	APS	GCOM1
0.0222774	0.0561784	0.003	0	1	APS	ABCG5
0.0222774	0.0199168	0.003	0	1	APS	LARGE2
0.0222774	0.041664	0.003	0	1	APS	AC069287.3
0.0222774	0.0498318	0.003	0	1	APS	AC008537.4
0.0222774	0.0306837	0.003	0	1	APS	PARS2
0.0222774	0.0248723	0.003	0	1	APS	AC130456.5
0.0222774	0.0522073	0.003	0	1	APS	LINC01995
0.0222774	0.0321444	0.003	0	1	APS	RB1-DT
0.0222774	0.0522622	0.003	0	1	APS	SAG
0.0222774	0.0536321	0.003	0	1	APS	CYYR1-AS1
0.0222774	0.0582374	0.003	0	1	APS	AL139317.1
0.0222774	0.0522125	0.003	0	1	APS	LINC02023
0.0222774	0.0426466	0.003	0	1	APS	AC084114.1
0.0222774	0.0531504	0.003	0	1	APS	ZNF679
0.0222774	0.0566021	0.003	0	1	APS	AC005772.1
0.0222774	0.0857653	0.003	0	1	APS	RHBG
0.0222774	0.053201	0.003	0	1	APS	AC092718.2
0.0222774	0.0586262	0.003	0	1	APS	AC010260.1
0.0222774	0.0430348	0.003	0	1	APS	AC008592.4
0.0222774	0.0415518	0.003	0	1	APS	EP300-AS1
0.0222774	0.0783778	0.003	0	1	APS	TCF24
0.0222774	0.0475082	0.003	0	1	APS	TREH
0.0222774	0.0072831	0.003	0	1	APS	CBARP
0.0222774	0.0377424	0.003	0	1	APS	AC073359.2
0.0222774	0.0327384	0.003	0	1	APS	AL845331.2
0.0222774	0.0597515	0.003	0	1	APS	AC068473.1
0.0222774	0.0499096	0.003	0	1	APS	LINC01307
0.0222774	0.0399092	0.003	0	1	APS	SRCIN1
0.0222774	0.0477951	0.003	0	1	APS	AL157896.1
0.0222774	0.00673539	0.003	0	1	APS	AL022345.4
0.0222774	0.041692	0.003	0	1	APS	TUBA8
0.0222774	0.0551327	0.003	0	1	APS	CAMK2A
0.0222774	0.0285264	0.003	0	1	APS	C9orf116
0.0222774	0.0716262	0.003	0	1	APS	RBPJL
0.0222774	0.0506217	0.003	0	1	APS	PRDM14
0.0222774	0.0590003	0.003	0	1	APS	AL357509.1
0.0222774	0.0411188	0.003	0	1	APS	LINC02464
0.0222774	0.0506008	0.003	0	1	APS	AL451080.1
0.0222774	0.0602631	0.003	0	1	APS	AC092637.1
0.0222774	0.0421831	0.003	0	1	APS	ZNF705B
0.0222774	0.0394413	0.003	0	1	APS	AL391095.1
0.0222774	0.0234667	0.003	0	1	APS	AP000692.2
0.0222774	0.0444067	0.003	0	1	APS	AC140481.1
0.0222774	0.0342134	0.003	0	1	APS	ADRA1D
0.0222774	0.045912	0.003	0	1	APS	PRSS55
0.0222774	0.055678	0.003	0	1	APS	LINC01993
0.0222774	0.0515421	0.003	0	1	APS	AL590822.2
0.0222774	0.0339417	0.003	0	1	APS	LINC02612
0.0222774	0.0307454	0.003	0	1	APS	TEX43
0.0222774	0.0595889	0.003	0	1	APS	AC022217.2
0.0222774	0.083657	0.003	0	1	APS	AC092376.1
0.0222774	0.0452441	0.003	0	1	APS	NMU
0.0222774	0.0466765	0.003	0	1	APS	AC244102.4
0.0222774	0.0488575	0.003	0	1	APS	CR382287.2
0.0222774	0.0136725	0.003	0	1	APS	AC090945.1
0.0222774	0.0589397	0.003	0	1	APS	AL645933.3
0.0222774	0.0323346	0.003	0	1	APS	PROB1
0.0222774	0.0275564	0.003	0	1	APS	NPTN-IT1
0.0222774	0.029806	0.003	0	1	APS	LINC01106
0.0222775	0.0618693	0.003	0	1	APS	AC023824.3
0.0222775	0.0617253	0.003	0	1	APS	AL360268.2
0.0222775	0.0392769	0.003	0	1	APS	AL138716.1
0.0222775	0.0508767	0.003	0	1	APS	AL355581.1
0.0222775	0.0354886	0.003	0	1	APS	PLAC8L1
0.0222775	0.0344186	0.003	0	1	APS	CYP11A1
0.0222775	0.0445343	0.003	0	1	APS	SLFNL1-AS1
0.0222775	0.020632	0.003	0	1	APS	LSMEM1
0.0222775	0.0410652	0.003	0	1	APS	AC008747.1
0.0222775	0.0396617	0.003	0	1	APS	PCSK4
0.0222775	0.0327016	0.003	0	1	APS	AC104135.1
0.0222775	0.0454932	0.003	0	1	APS	CCDC154
0.0223225	0.210939	0.022	0.012	1	APS	TAFA5
0.022355	0.10647	0.018	0.008	1	APS	BANP
0.0224304	0.112423	0.018	0.007	1	APS	MAPK11
0.0224611	0.21185	0.034	0.023	1	APS	LCLAT1
0.0224667	0.0764654	0.005	0.001	1	APS	AC142116.2
0.0224809	0.0512078	0.008	0.002	1	APS	PLCB3
0.0224849	0.109198	0.01	0.003	1	APS	HSF5
0.0224857	0.132536	0.011	0.003	1	APS	ALPK2
0.0224986	0.142738	0.009	0.003	1	APS	AC005355.1
0.0225056	0.169184	0.015	0.006	1	APS	CCDC73
0.0225171	0.0788241	0.006	0.001	1	APS	SYP
0.0225177	0.0963445	0.02	0.008	1	APS	MTBP
0.0225209	0.100982	0.014	0.009	1	APS	TNFRSF4
0.0225487	0.115522	0.01	0.003	1	APS	ABCA12
0.022554	0.220954	0.038	0.024	1	APS	AHCYL2
0.0225784	0.0567229	0.006	0.002	1	APS	DCDC2C
0.0225867	0.152028	0.026	0.013	1	APS	ALAS1
0.0226555	0.0737761	0.005	0.001	1	APS	AL583829.1
0.022694	0.0954482	0.006	0.001	1	APS	AF274853.1
0.0226982	0.142439	0.017	0.008	1	APS	OSGIN2
0.0227046	0.231372	0.053	0.039	1	APS	MAP4K3-DT
0.0227094	0.199261	0.08	0.055	1	APS	PIN4
0.022726	0.238413	0.12	0.096	1	APS	AHSP
0.0227768	0.153117	0.013	0.005	1	APS	EPHA5
0.0228437	0.0684743	0.009	0.002	1	APS	SBNO1-AS1
0.0228511	0.0767988	0.007	0.002	1	APS	LINC02664
0.0228843	0.178002	0.056	0.037	1	APS	CTBP2
0.0230345	0.212351	0.038	0.023	1	APS	RYR3
0.0230602	0.170041	0.025	0.016	1	APS	RUBCN
0.0230799	0.0381736	0.005	0.001	1	APS	ZNF74
0.0231433	0.156278	0.046	0.028	1	APS	COMMD7
0.0231464	0.139405	0.037	0.021	1	APS	NRF1
0.023159	0.137784	0.012	0.003	1	APS	CFAP61
0.0231911	0.133571	0.013	0.004	1	APS	AC009630.1
0.0232212	0.111967	0.007	0.002	1	APS	AC073365.1
0.0232219	0.267859	0.094	0.073	1	APS	TXNL1
0.0232303	0.156447	0.008	0.003	1	APS	HS3ST4
0.0232381	0.206601	0.037	0.022	1	APS	MED27
0.0232944	0.0779129	0.005	0.001	1	APS	AC023781.1
0.0233292	0.202703	0.071	0.047	1	APS	PKP4
0.0233405	0.176711	0.017	0.008	1	APS	OCA2
0.0233775	0.157278	0.021	0.013	1	APS	ADPRHL2
0.0233856	0.0768313	0.006	0.001	1	APS	LRRC9
0.0233874	0.0956081	0.011	0.003	1	APS	WDR72
0.0234265	0.243517	0.042	0.031	1	APS	TPD52
0.023429	0.137396	0.026	0.014	1	APS	INTS4
0.0234413	0.117088	0.02	0.01	1	APS	TDRD7
0.0234468	0.125667	0.017	0.009	1	APS	DUS2
0.0234522	0.142778	0.059	0.037	1	APS	CUL1
0.023478	0.174468	0.04	0.025	1	APS	ABCC4
0.0234808	0.126106	0.049	0.028	1	APS	ACO2
0.0234932	0.075679	0.007	0.001	1	APS	CARD14
0.0235088	0.091908	0.006	0.001	1	APS	AC010280.1
0.0235461	0.0749672	0.006	0.001	1	APS	NAT1
0.0235716	0.181577	0.057	0.039	1	APS	NDUFS2
0.0235851	0.0651115	0.005	0.001	1	APS	AC107072.2
0.0236179	0.14091	0.012	0.004	1	APS	AL035401.1
0.0236194	0.151991	0.016	0.006	1	APS	HTR2C
0.02363	0.187218	0.041	0.025	1	APS	MAP2
0.0236651	0.155429	0.021	0.01	1	APS	AP002336.2
0.0236855	0.0354938	0.004	0.001	1	APS	AC145285.2
0.0236958	0.254829	0.059	0.041	1	APS	MICU1
0.0237187	0.11224	0.008	0.003	1	APS	ST14
0.0237247	0.193878	0.032	0.023	1	APS	AC005670.3
0.0237263	0.149941	0.014	0.007	1	APS	TFCP2L1
0.0237985	0.163066	0.016	0.007	1	APS	MEI4
0.0238533	0.0670172	0.027	0.011	1	APS	AC018521.5
0.0238547	0.211495	0.025	0.016	1	APS	ELOA-AS1
0.0238702	0.0767828	0.006	0.001	1	APS	AL159156.1
0.0238824	0.0792793	0.006	0.001	1	APS	AC007666.2
0.0240008	0.0969855	0.009	0.003	1	APS	AC020637.1
0.0240238	0.152449	0.036	0.021	1	APS	DHDDS
0.0240624	0.083687	0.006	0.001	1	APS	MYH13
0.0240782	0.0677833	0.005	0.001	1	APS	CACNG8
0.0240787	0.178323	0.045	0.026	1	APS	ZYG11B
0.0241322	0.48825	0.21	0.193	1	APS	MT1X
0.0241388	0.0901934	0.006	0.002	1	APS	LINC01356
0.0241671	0.191375	0.051	0.032	1	APS	FBXL20
0.0242396	0.160809	0.009	0.003	1	APS	UNC13A
0.0243168	0.0960907	0.006	0.001	1	APS	LINC01853
0.0243481	0.153396	0.028	0.014	1	APS	AC079142.1
0.0243578	0.183855	0.026	0.016	1	APS	STXBP1
0.0243723	0.0669339	0.007	0.001	1	APS	LINC02074
0.0243867	0.186787	0.018	0.007	1	APS	PIK3CD
0.0243932	0.116571	0.067	0.041	1	APS	HNMT
0.0243982	0.0737743	0.006	0.002	1	APS	C1orf61
0.0244235	0.0637752	0.005	0.001	1	APS	MAFTRR
0.024497	0.135269	0.011	0.003	1	APS	AL136418.1
0.0245061	0.149004	0.021	0.013	1	APS	STRADA
0.0245631	0.165825	0.018	0.008	1	APS	FLT3
0.024602	0.184003	0.072	0.05	1	APS	DMXL1
0.0246097	0.0793731	0.005	0.001	1	APS	LINC02316
0.0246199	0.275083	0.129	0.106	1	APS	VEGFB
0.0246958	0.111379	0.019	0.009	1	APS	TMEM161A
0.0247219	0.222169	0.096	0.07	1	APS	R3HDM2
0.0248161	0.137972	0.015	0.005	1	APS	C12orf42
0.0248458	0.0820322	0.005	0.002	1	APS	AC008667.1
0.024855	0.213374	0.035	0.024	1	APS	ST3GAL3
0.0248846	0.130186	0.015	0.008	1	APS	PPIL6
0.024887	0.123478	0.008	0.003	1	APS	GRIN2D
0.0248939	0.137939	0.024	0.014	1	APS	MYCBP
0.0248989	0.0939722	0.008	0.002	1	APS	AL355916.1
0.0249016	0.195558	0.055	0.038	1	APS	ZNF131
0.0249176	0.0838382	0.006	0.001	1	APS	LINC00377
0.0249229	0.123327	0.027	0.012	1	APS	CDO1
0.025007	0.204431	0.073	0.054	1	APS	CLASP1
0.0250103	0.119185	0.009	0.003	1	APS	AC007405.1
0.0250647	0.13872	0.012	0.003	1	APS	AC077690.1
0.0250859	0.081106	0.018	0.008	1	APS	ASF1A
0.0251192	0.0544885	0.006	0.003	1	APS	C12orf66
0.025122	0.0913856	0.006	0.003	1	APS	AL139106.1
0.0251513	0.187852	0.042	0.028	1	APS	ARHGEF6
0.0251545	0.142792	0.012	0.004	1	APS	CASC19
0.0251598	0.0934643	0.006	0.001	1	APS	AC005009.2
0.0251917	0.0908552	0.011	0.003	1	APS	NOS1AP
0.0251988	0.092923	0.025	0.012	1	APS	MAFK
0.0252119	0.208002	0.072	0.051	1	APS	AKR7A2
0.0252396	0.129283	0.012	0.004	1	APS	LINC01192
0.0252479	0.145751	0.011	0.003	1	APS	AC005909.2
0.0253553	0.0788083	0.041	0.018	1	APS	EIF1AY
0.0253641	0.0931613	0.008	0.002	1	APS	MIR548XHG
0.0254208	0.0434428	0.007	0.001	1	APS	CPT1B
0.0254611	0.149715	0.012	0.006	1	APS	CPAMD8
0.0255085	0.050269	0.007	0.002	1	APS	Z99572.1
0.0255479	0.0437968	0.004	0.001	1	APS	KCTD21
0.025569	0.157209	0.029	0.014	1	APS	NR5A2
0.0255796	0.0799193	0.007	0.003	1	APS	LACTB2-AS1
0.0256093	0.0689664	0.012	0.003	1	APS	ADAL
0.0256094	0.0620799	0.007	0.002	1	APS	AC093298.2
0.0256314	0.123869	0.022	0.012	1	APS	AC097376.3
0.0256438	0.0914601	0.022	0.009	1	APS	MSC
0.02565	0.118652	0.024	0.013	1	APS	SPAST
0.0256502	0.144953	0.009	0.004	1	APS	AP000943.2
0.0256745	0.11801	0.007	0.003	1	APS	ARL9
0.0257144	0.119027	0.047	0.024	1	APS	ATP6V1D
0.0257265	0.105834	0.029	0.014	1	APS	C2orf27A
0.0257678	0.126751	0.042	0.023	1	APS	DCBLD2
0.025781	0.213875	0.032	0.025	1	APS	DIS3L
0.0258224	0.0528187	0.006	0.001	1	APS	PRAM1
0.0258439	0.126507	0.018	0.009	1	APS	ACAD9
0.0258559	0.118047	0.012	0.003	1	APS	NIM1K
0.0258625	0.119964	0.011	0.003	1	APS	ZNF561-AS1
0.0258814	0.112388	0.008	0.002	1	APS	KIF15
0.0258988	0.101871	0.015	0.006	1	APS	SDCBP2-AS1
0.0259066	0.11504	0.007	0.002	1	APS	PLSCR2
0.0259216	0.0858144	0.008	0.002	1	APS	NOXRED1
0.0259256	0.0965164	0.016	0.006	1	APS	PXN-AS1
0.0259312	0.151111	0.023	0.013	1	APS	PAK3
0.0259366	0.131895	0.009	0.003	1	APS	AC093772.1
0.0259521	0.189572	0.012	0.004	1	APS	AL356010.2
0.0259923	0.189796	0.039	0.025	1	APS	2026-03-05
0.0259995	0.106122	0.014	0.005	1	APS	DTX1
0.0260082	0.134117	0.009	0.003	1	APS	UNC13D
0.0260646	0.0681092	0.007	0.001	1	APS	ENKUR
0.0260703	0.102466	0.017	0.007	1	APS	MYZAP
0.0260964	0.128165	0.012	0.005	1	APS	ARNTL2
0.0261065	0.141092	0.037	0.021	1	APS	TMEM11
0.0261439	0.152021	0.019	0.011	1	APS	CEP89
0.0262117	0.0876147	0.008	0.002	1	APS	RGS17
0.0262163	0.0551193	0.004	0.001	1	APS	PINK1-AS
0.0262497	0.0491855	0.005	0.001	1	APS	SPDYE5
0.0262536	0.10231	0.008	0.003	1	APS	COL13A1
0.0263193	0.0752114	0.008	0.002	1	APS	TTLL4
0.0263403	0.0447622	0.008	0.001	1	APS	LINC01798
0.0264155	0.0872639	0.01	0.003	1	APS	PPP1R12A-AS1
0.0264332	0.0693033	0.013	0.005	1	APS	RDH10
0.026446	0.0957656	0.007	0.002	1	APS	LINC01340
0.0264641	0.088602	0.005	0.001	1	APS	LINC01687
0.0264917	0.148251	0.015	0.008	1	APS	AC019205.1
0.0265209	0.201322	0.021	0.009	1	APS	AC090015.1
0.0265259	0.117395	0.01	0.003	1	APS	AC044798.3
0.0265738	0.129078	0.037	0.021	1	APS	CLPTM1
0.0266289	0.10641	0.011	0.003	1	APS	AC097662.1
0.0266587	0.136533	0.015	0.011	1	APS	BLNK
0.0266694	0.138241	0.022	0.01	1	APS	UHRF1BP1
0.0267042	0.221195	0.071	0.052	1	APS	DOCK4
0.0267046	0.117541	0.023	0.013	1	APS	KIF21A
0.0267114	0.107522	0.012	0.003	1	APS	IL23R
0.0267172	0.126565	0.01	0.005	1	APS	RANBP3L
0.0267221	0.120365	0.012	0.003	1	APS	AC012405.1
0.0267383	0.102958	0.008	0.002	1	APS	EFCAB5
0.026781	0.196408	0.025	0.013	1	APS	SLC25A21
0.0268536	0.14682	0.014	0.006	1	APS	CACNA1E
0.0268586	0.120546	0.013	0.011	1	APS	KLHL6
0.0269013	0.135488	0.059	0.038	1	APS	PSMC3
0.0269927	0.137454	0.015	0.006	1	APS	GAS2
0.0270042	0.0787011	0.012	0.003	1	APS	AL136119.1
0.0270171	0.18528	0.029	0.018	1	APS	FBXL13
0.027045	0.155064	0.035	0.023	1	APS	TNPO3
0.0270493	0.0790772	0.005	0.001	1	APS	AC021683.2
0.0270832	0.0891867	0.008	0.002	1	APS	CNGB1
0.0271428	0.0993317	0.006	0.001	1	APS	AC005323.2
0.0271602	0.145373	0.013	0.005	1	APS	NYAP2
0.0272101	0.10021	0.008	0.002	1	APS	LINC02645
0.0272178	0.192456	0.095	0.064	1	APS	KALRN
0.0272777	0.0926454	0.013	0.005	1	APS	LZTFL1
0.0273162	0.10472	0.009	0.003	1	APS	AL034417.2
0.0273294	0.239081	0.069	0.05	1	APS	PRKCA
0.0274005	0.128884	0.023	0.011	1	APS	ITGA11
0.0274334	0.181117	0.085	0.058	1	APS	VGLL4
0.0275028	0.0834481	0.006	0.001	1	APS	CCDC175
0.0275213	0.149276	0.008	0.003	1	APS	B4GALNT2
0.0275252	0.103399	0.005	0.001	1	APS	LINC01456
0.0275611	0.171086	0.1	0.074	1	APS	NDUFA6
0.0275833	0.142214	0.025	0.013	1	APS	RETSAT
0.0276255	0.12705	0.008	0.003	1	APS	PDE4C
0.0276331	0.112093	0.016	0.006	1	APS	SHPK
0.0276452	0.256004	0.042	0.027	1	APS	FAM155A
0.0276583	0.0921838	0.005	0.001	1	APS	AC020584.1
0.0276726	0.166692	0.031	0.018	1	APS	IP6K2
0.027706	0.132747	0.008	0.003	1	APS	STIL
0.0277271	0.0538571	0.006	0.001	1	APS	AP001207.3
0.0277756	0.178288	0.025	0.016	1	APS	FBXL2
0.0278011	0.14453	0.022	0.013	1	APS	C1GALT1
0.0278131	0.245289	0.125	0.094	1	APS	MKLN1
0.0278174	0.0470677	0.007	0.002	1	APS	SLC29A3
0.0278365	0.223013	0.102	0.081	1	APS	TMEM230
0.0278551	0.205797	0.052	0.034	1	APS	CTNNBIP1
0.02788	0.126505	0.012	0.007	1	APS	SLCO5A1
0.0279358	0.0732662	0.039	0.024	1	APS	EPB42
0.0279384	0.106093	0.009	0.002	1	APS	HSD11B1
0.0279493	0.100818	0.008	0.004	1	APS	VWCE
0.0279874	0.170151	0.041	0.026	1	APS	KPNA6
0.0280179	0.150522	0.029	0.017	1	APS	GCLM
0.0280481	0.112746	0.009	0.004	1	APS	PHF21B
0.0281133	0.153054	0.092	0.068	1	APS	ANXA6
0.0281167	0.173545	0.042	0.024	1	APS	ALG14
0.0281563	0.0910107	0.005	0.001	1	APS	LINC02472
0.0281704	0.0924424	0.005	0.001	1	APS	AC117453.1
0.0281789	0.168305	0.043	0.027	1	APS	SCCPDH
0.0281869	0.091356	0.005	0.001	1	APS	LRRC38
0.0282579	0.131398	0.008	0.003	1	APS	CFAP52
0.0282738	0.0840217	0.012	0.007	1	APS	RIC3
0.0282957	0.080233	0.005	0.001	1	APS	AL163952.1
0.0283504	0.115092	0.012	0.005	1	APS	WBP2NL
0.028422	0.0903018	0.01	0.003	1	APS	C5
0.0284313	0.0635766	0.006	0.002	1	APS	LNP1
0.0284633	0.0901778	0.005	0.001	1	APS	HORMAD2-AS1
0.0285061	0.117304	0.023	0.011	1	APS	C11orf68
0.0285408	0.0641656	0.005	0.001	1	APS	AC008780.1
0.0285444	0.0468012	0.004	0.001	1	APS	AC025178.1
0.0285751	0.206196	0.131	0.106	1	APS	AURKAIP1
0.028578	0.173425	0.029	0.016	1	APS	ZNRF1
0.0285849	0.0648647	0.019	0.01	1	APS	KHNYN
0.0286477	0.236577	0.148	0.116	1	APS	FOXP1
0.0286509	0.0515047	0.008	0.003	1	APS	ABCC10
0.0286572	0.163817	0.047	0.024	1	APS	PPP2R3C
0.028786	0.166264	0.023	0.011	1	APS	RGS9
0.0287983	0.0726622	0.006	0.002	1	APS	AC007406.5
0.0288127	0.156054	0.013	0.005	1	APS	LINC01194
0.0288463	0.0979758	0.005	0.001	1	APS	ASMT
0.0288508	0.096657	0.039	0.022	1	APS	SNX25
0.0288766	0.145023	0.015	0.008	1	APS	RPGR
0.0289019	0.132907	0.018	0.008	1	APS	TRIM16
0.0289169	0.106244	0.008	0.003	1	APS	FSIP2-AS1
0.0289708	0.105558	0.009	0.003	1	APS	GRID2IP
0.0290069	0.0762122	0.005	0.001	1	APS	CKAP2L
0.029019	0.210648	0.047	0.033	1	APS	CENPP
0.0290367	0.172826	0.036	0.021	1	APS	TPK1
0.0290594	0.0604153	0.004	0.001	1	APS	AL109615.4
0.0290627	0.0907845	0.008	0.003	1	APS	SPIRE2
0.0290734	0.0808299	0.007	0.002	1	APS	SP2-AS1
0.0290771	0.0906577	0.005	0.001	1	APS	DARS-AS1
0.0290784	0.148774	0.012	0.004	1	APS	AC091576.1
0.0290898	0.084344	0.005	0.001	1	APS	AC012462.1
0.0291487	0.166757	0.038	0.023	1	APS	CRYBG1
0.0291508	0.13282	0.011	0.004	1	APS	MYBPC1
0.0291712	0.155293	0.029	0.019	1	APS	KANTR
0.0292051	0.0645151	0.006	0.001	1	APS	FRRS1L
0.0292143	0.183391	0.034	0.021	1	APS	MTHFD1L
0.0292147	0.146431	0.022	0.012	1	APS	ZNF544
0.0292208	0.15866	0.073	0.045	1	APS	METTL5
0.0292617	0.0496542	0.008	0.003	1	APS	FIGNL1
0.0292678	0.0721567	0.006	0.001	1	APS	TDRD5
0.0292757	0.0721551	0.006	0.002	1	APS	TMEM9B-AS1
0.0292767	0.10749	0.008	0.003	1	APS	SHCBP1
0.0292887	0.0816206	0.007	0.002	1	APS	GATA4
0.0292891	0.092097	0.012	0.004	1	APS	RTN2
0.0292966	0.135638	0.029	0.016	1	APS	G2E3
0.0293015	0.0451805	0.005	0.001	1	APS	RBM24
0.0293239	0.0900438	0.005	0.001	1	APS	LINC01768
0.029331	0.0552783	0.004	0.001	1	APS	AL353626.1
0.0293427	0.0880651	0.007	0.002	1	APS	AC087627.1
0.0293715	0.203551	0.084	0.068	1	APS	OXR1
0.0293877	0.0476233	0.008	0.001	1	APS	AC003681.1
0.0294037	0.0976323	0.005	0.001	1	APS	AC097467.3
0.0294194	0.120078	0.009	0.005	1	APS	AL365214.2
0.0294724	0.235241	0.029	0.018	1	APS	SAMD12
0.0295134	0.0426951	0.004	0.001	1	APS	ZAP70
0.0295276	0.0819794	0.021	0.009	1	APS	SMOX
0.0295336	0.0979555	0.01	0.003	1	APS	FAM122C
0.0295342	0.0849871	0.007	0.002	1	APS	AC084364.3
0.0295531	0.124847	0.008	0.003	1	APS	LINC02174
0.0295758	0.151363	0.026	0.015	1	APS	AGPAT4
0.0295816	0.132477	0.022	0.012	1	APS	ZNF33B
0.0295851	0.095314	0.007	0.002	1	APS	AC007614.1
0.0295852	0.184613	0.017	0.012	1	APS	CHAMP1
0.0295861	0.158693	0.015	0.006	1	APS	ESRP1
0.029593	0.088796	0.005	0.001	1	APS	MDFIC2
0.0296367	0.0862192	0.02	0.009	1	APS	CAMSAP1
0.0296369	0.132062	0.009	0.003	1	APS	SCN2A
0.0296432	0.0942831	0.005	0.001	1	APS	CLEC19A
0.0296511	0.15793	0.012	0.004	1	APS	AC026167.1
0.0297168	0.184394	0.043	0.029	1	APS	SERTAD2
0.0297199	0.0928317	0.008	0.003	1	APS	C1orf143
0.029757	0.082522	0.008	0.002	1	APS	SHANK1
0.0297697	0.0878016	0.005	0.001	1	APS	Z95118.2
0.0297857	0.227352	0.039	0.032	1	APS	CSNK1G1
0.0298277	0.109251	0.009	0.003	1	APS	PXT1
0.0298546	0.14934	0.034	0.025	1	APS	SERGEF
0.0298647	0.114249	0.012	0.005	1	APS	SAXO1
0.029903	0.119305	0.015	0.006	1	APS	KIAA1211L
0.029908	0.112625	0.011	0.004	1	APS	AC107884.1
0.0299464	0.254594	0.096	0.074	1	APS	AAMDC
0.0299534	0.082839	0.005	0.001	1	APS	ABCC2
0.0300157	0.0768306	0.009	0.004	1	APS	HEXIM2
0.0300252	0.0872745	0.022	0.009	1	APS	NPIPA1
0.0300646	0.127303	0.034	0.018	1	APS	LNX1
0.0301031	0.243263	0.043	0.029	1	APS	ARHGAP31
0.0301418	0.18704	0.027	0.018	1	APS	MIPEP
0.0301682	0.0434334	0.01	0.003	1	APS	PARP3
0.0302206	0.100984	0.016	0.008	1	APS	DTWD2
0.0302372	0.136832	0.008	0.003	1	APS	AL356277.3
0.0303035	0.0965035	0.007	0.002	1	APS	SLC15A1
0.0303049	0.086389	0.01	0.003	1	APS	NLE1
0.0303131	0.104565	0.008	0.002	1	APS	AC244517.5
0.0303184	0.0989284	0.007	0.002	1	APS	AL109829.1
0.0303248	0.145914	0.031	0.016	1	APS	FGD6
0.0303389	0.0692654	0.009	0.004	1	APS	MR1
0.0304292	0.142832	0.036	0.021	1	APS	EIF4EBP1
0.0304616	0.159022	0.01	0.004	1	APS	AC009299.3
0.0304904	0.161937	0.026	0.015	1	APS	SUFU
0.0305608	0.10591	0.008	0.002	1	APS	AL442163.1
0.0305645	0.207405	0.023	0.017	1	APS	CDKL5
0.0305794	0.101243	0.054	0.032	1	APS	MVP
0.0306017	0.0652701	0.006	0.001	1	APS	AC096570.2
0.0306101	0.0951975	0.021	0.009	1	APS	USF1
0.0306391	0.0613887	0.005	0.001	1	APS	AC060809.1
0.0307009	0.0830176	0.005	0.001	1	APS	LINC00440
0.0307056	0.0687673	0.005	0.001	1	APS	AL096799.1
0.0307498	0.0626528	0.006	0.002	1	APS	LINC01781
0.0307599	0.230643	0.067	0.055	1	APS	HOOK3
0.0307659	0.0925625	0.005	0.001	1	APS	C6orf201
0.0308335	0.171133	0.021	0.009	1	APS	CIT
0.0308564	0.143281	0.039	0.022	1	APS	PPP1R21
0.0308674	0.0890948	0.008	0.002	1	APS	PACSIN1
0.030881	0.166721	0.04	0.022	1	APS	ENOX2
0.0309079	0.062108	0.005	0.001	1	APS	AL353138.1
0.0309168	0.0812846	0.005	0.002	1	APS	AC091906.1
0.030939	0.119583	0.01	0.004	1	APS	AL110114.1
0.0309794	0.0639434	0.005	0.001	1	APS	SLC16A5
0.0311428	0.0711561	0.005	0.001	1	APS	C1orf100
0.0311506	0.107947	0.017	0.008	1	APS	AREL1
0.0311739	0.146075	0.022	0.013	1	APS	ZBTB8A
0.0312803	0.173276	0.026	0.015	1	APS	CDC42EP1
0.0312887	0.154589	0.051	0.035	1	APS	MRPS33
0.0312995	0.0965412	0.032	0.013	1	APS	VPS13B-DT
0.0313224	0.134877	0.018	0.008	1	APS	LINC01088
0.0313408	0.241246	0.18	0.142	1	APS	NUPR1
0.0313733	0.101439	0.012	0.006	1	APS	ZNF215
0.0313817	0.12715	0.037	0.022	1	APS	MRPL15
0.0314114	0.338458	0.195	0.162	1	APS	CSTB
0.0314244	0.100428	0.03	0.014	1	APS	NID2
0.031468	0.15248	0.055	0.034	1	APS	SMARCC1
0.0314845	0.0939502	0.009	0.003	1	APS	NDST4
0.0315076	0.165412	0.021	0.01	1	APS	ELOVL7
0.0315179	0.131982	0.005	0.002	1	APS	ARMC4
0.0315455	0.224201	0.044	0.029	1	APS	DIP2B
0.03156	0.107064	0.008	0.002	1	APS	ZFHX4-AS1
0.0315605	0.0994255	0.005	0.001	1	APS	AC099511.1
0.0315735	0.0824952	0.005	0.001	1	APS	AC092017.4
0.0316003	0.0870168	0.018	0.008	1	APS	KCNN3
0.031603	0.0606377	0.003	0.001	1	APS	AC016730.1
0.0316439	0.156888	0.01	0.003	1	APS	FSIP1
0.0316469	0.112244	0.007	0.002	1	APS	VIL1
0.0317149	0.185934	0.081	0.063	1	APS	HINT2
0.0318067	0.0728255	0.005	0.001	1	APS	SLC5A1
0.0318289	0.0983753	0.016	0.006	1	APS	C2CD6
0.0318531	0.0453782	0.005	0.001	1	APS	OXT
0.0319018	0.0914594	0.005	0.001	1	APS	ADORA2B
0.0319026	0.0699798	0.004	0.001	1	APS	GP6
0.0319234	0.153834	0.018	0.009	1	APS	EIF1B-AS1
0.0319478	0.12308	0.045	0.03	1	APS	WDFY2
0.0319555	0.0957549	0.008	0.002	1	APS	AC007277.1
0.0320456	0.117025	0.005	0.001	1	APS	RHCG
0.0320687	0.128901	0.008	0.003	1	APS	AL161629.1
0.0320855	0.151719	0.014	0.006	1	APS	LINC01266
0.032121	0.160481	0.129	0.094	1	APS	PTPRM
0.0321304	0.0851296	0.005	0.001	1	APS	SYT12
0.0321571	0.240475	0.149	0.124	1	APS	TMEM14B
0.032212	0.16967	0.069	0.046	1	APS	OSBPL10
0.0322942	0.0436925	0.004	0.001	1	APS	AC079630.1
0.0323028	0.135047	0.011	0.005	1	APS	BNIP1
0.0323284	0.0755079	0.005	0.001	1	APS	AP003100.2
0.0323412	0.385135	0.145	0.123	1	APS	ADH1B
0.0323925	0.126511	0.008	0.003	1	APS	AC006116.8
0.0324125	0.166812	0.022	0.01	1	APS	LINGO2
0.0324358	0.0461175	0.003	0.001	1	APS	RSPH14
0.0324501	0.215205	0.025	0.017	1	APS	ANKRD6
0.0324508	0.102237	0.014	0.006	1	APS	GNAO1
0.0324627	0.152316	0.005	0.001	1	APS	AC005381.1
0.032528	0.107329	0.007	0.002	1	APS	LINC01111
0.0325306	0.0949443	0.01	0.003	1	APS	WDR88
0.0325871	0.175896	0.072	0.049	1	APS	BMERB1
0.0325923	0.062323	0.006	0.001	1	APS	SLC12A8
0.0325954	0.109807	0.009	0.003	1	APS	AC008825.1
0.0326195	0.0931167	0.012	0.004	1	APS	MUC20
0.0326311	0.134301	0.013	0.006	1	APS	CCNT2-AS1
0.0326359	0.150667	0.057	0.038	1	APS	CPM
0.0326492	0.203897	0.022	0.012	1	APS	PACRG
0.0327307	0.222261	0.012	0.004	1	APS	AL512603.2
0.0327767	0.135721	0.018	0.01	1	APS	TSHZ3
0.0327816	0.186416	0.027	0.018	1	APS	SGCG
0.0327967	0.10468	0.018	0.008	1	APS	SHC2
0.032798	0.0938192	0.008	0.003	1	APS	LINC01446
0.0328098	0.0674359	0.025	0.013	1	APS	MKNK1
0.0328399	0.226462	0.059	0.04	1	APS	ATG7
0.032934	0.10343	0.012	0.005	1	APS	KRBA2
0.0329402	0.149608	0.025	0.013	1	APS	ATF7IP2
0.0329536	0.0923053	0.008	0.002	1	APS	AL359813.1
0.0329876	0.0801973	0.006	0.001	1	APS	AC079313.2
0.0330401	0.083902	0.008	0.002	1	APS	AC006581.2
0.0331071	0.102711	0.008	0.002	1	APS	PCAT7
0.0331402	0.109921	0.011	0.005	1	APS	ZSCAN2
0.0331995	0.0822217	0.005	0.001	1	APS	AC011369.1
0.033273	0.150487	0.032	0.02	1	APS	NPL
0.0332792	0.180821	0.06	0.042	1	APS	MYO6
0.033282	0.100238	0.005	0.002	1	APS	NRK
0.0332859	0.223096	0.086	0.066	1	APS	SOS1
0.033326	0.16108	0.021	0.012	1	APS	CASZ1
0.0333772	0.133402	0.01	0.004	1	APS	LINC00348
0.0333917	0.150225	0.052	0.037	1	APS	CDYL
0.0334253	0.215816	0.063	0.044	1	APS	MYO1E
0.0334632	0.0622734	0.005	0.001	1	APS	AP000561.1
0.0334686	0.0841752	0.005	0.001	1	APS	AC004052.1
0.0334705	0.0590576	0.003	0.001	1	APS	NLRP7
0.033533	0.081844	0.011	0.003	1	APS	AC244033.2
0.033651	0.098175	0.005	0.001	1	APS	NCAN
0.0336536	0.123067	0.008	0.003	1	APS	AC093607.1
0.0336827	0.193434	0.022	0.014	1	APS	PCLO
0.033694	0.0828157	0.006	0.002	1	APS	GDF5
0.0337623	0.0540954	0.007	0.001	1	APS	AC124242.1
0.033779	0.0961067	0.022	0.009	1	APS	SOCS7
0.0337879	0.173662	0.039	0.023	1	APS	PTPRJ
0.0337918	0.109223	0.008	0.003	1	APS	AC097459.1
0.0338486	0.118552	0.022	0.011	1	APS	RBM10
0.0339256	0.264207	0.189	0.166	1	APS	PSMA7
0.0340087	0.145594	0.024	0.015	1	APS	EIPR1
0.0340089	0.0763037	0.006	0.001	1	APS	AC015983.2
0.0340112	0.082099	0.005	0.001	1	APS	SYT7
0.0340628	0.156637	0.011	0.006	1	APS	AC010201.3
0.0340831	0.110787	0.007	0.002	1	APS	DAO
0.0340867	0.0641507	0.005	0.001	1	APS	EVPL
0.0341004	0.116304	0.01	0.003	1	APS	TEKT5
0.0341135	0.0899817	0.007	0.002	1	APS	AC096746.1
0.0341344	0.0698831	0.004	0.001	1	APS	FGF23
0.0341552	0.179089	0.094	0.07	1	APS	RTN3
0.0341613	0.125147	0.008	0.003	1	APS	IGSF1
0.0342693	0.151698	0.056	0.036	1	APS	CMIP
0.0343543	0.0654006	0.006	0.001	1	APS	LRRC6
0.0343715	0.162224	0.029	0.021	1	APS	UQCC1
0.0343847	0.106478	0.007	0.002	1	APS	AP002370.2
0.0343863	0.0995382	0.005	0.001	1	APS	AP000721.2
0.0344449	0.131022	0.019	0.01	1	APS	ZRANB2-AS2
0.0344489	0.208637	0.044	0.033	1	APS	APOLD1
0.0344547	0.0924134	0.006	0.002	1	APS	DNMT3B
0.0344897	0.100336	0.007	0.003	1	APS	AC007091.1
0.0345187	0.229458	0.021	0.013	1	APS	ADAMTS6
0.0345284	0.121144	0.008	0.003	1	APS	TRPM2
0.0345306	0.122705	0.016	0.007	1	APS	OPA3
0.034544	0.198948	0.121	0.093	1	APS	CTNNA1
0.0345851	0.128712	0.015	0.006	1	APS	SLC29A4
0.0346014	0.228822	0.096	0.079	1	APS	COX17
0.0346444	0.0439581	0.003	0.001	1	APS	CR381653.1
0.034648	0.10466	0.031	0.018	1	APS	FAM3A
0.0346901	0.228216	0.025	0.015	1	APS	LINC00578
0.0347241	0.134946	0.019	0.012	1	APS	AC079447.1
0.0347724	0.0634933	0.005	0.001	1	APS	LINC02231
0.0347737	0.1044	0.01	0.003	1	APS	AC130324.2
0.0348471	0.0823363	0.018	0.009	1	APS	GON7
0.0348773	0.149207	0.029	0.015	1	APS	MSR1
0.0349124	0.111972	0.012	0.003	1	APS	IL1RAP
0.0349967	0.092194	0.006	0.002	1	APS	LINC01721
0.0350468	0.125772	0.039	0.026	1	APS	PRKAG1
0.0350732	0.1298	0.015	0.006	1	APS	LINC00504
0.0351131	0.0622914	0.005	0.001	1	APS	LINC02848
0.0351175	0.132824	0.029	0.013	1	APS	AL109930.1
0.0351242	0.262952	0.044	0.039	1	APS	UST
0.03516	0.073133	0.005	0.001	1	APS	NAA11
0.0352112	0.105658	0.015	0.008	1	APS	COL4A3
0.035214	0.184907	0.046	0.028	1	APS	TPRG1
0.0352284	0.219388	0.164	0.131	1	APS	ATP5F1C
0.0352679	0.128968	0.016	0.009	1	APS	LINC02062
0.0352688	0.0877068	0.008	0.003	1	APS	CAPN12
0.0353317	0.132789	0.013	0.005	1	APS	CFAP77
0.0353496	0.125177	0.011	0.003	1	APS	FGD3
0.0353552	0.0985001	0.008	0.003	1	APS	LINC01229
0.0353636	0.103706	0.006	0.002	1	APS	AC009623.1
0.0353989	0.0961774	0.005	0.002	1	APS	B4GALT4-AS1
0.0354027	0.159465	0.018	0.009	1	APS	SMAD9
0.0354224	0.14135	0.035	0.018	1	APS	GALK2
0.0354409	0.0909789	0.008	0.003	1	APS	GATA3
0.0354486	0.234877	0.042	0.034	1	APS	AQR
0.035536	0.078312	0.006	0.002	1	APS	MORN3
0.0355675	0.144663	0.019	0.009	1	APS	PARP16
0.0356111	0.107074	0.012	0.004	1	APS	DLEU7
0.0356217	0.0916931	0.018	0.006	1	APS	ZNF566
0.035641	0.0946241	0.008	0.003	1	APS	FSD2
0.0357101	0.0330849	0.006	0.002	1	APS	MANEA-DT
0.0357233	0.147774	0.02	0.008	1	APS	NPR1
0.035724	0.0887318	0.005	0.001	1	APS	XDH
0.0357552	0.0948903	0.011	0.003	1	APS	HS3ST2
0.0357673	0.125771	0.107	0.077	1	APS	NME4
0.0358886	0.0631148	0.005	0.001	1	APS	GDPGP1
0.0359133	0.0641007	0.005	0.001	1	APS	AL589678.1
0.0359461	0.124047	0.027	0.014	1	APS	CRTC1
0.0359882	0.201922	0.036	0.023	1	APS	LARP1B
0.0360048	0.0935008	0.005	0.001	1	APS	AC010320.3
0.0360273	0.129679	0.047	0.027	1	APS	KIRREL1
0.0360299	0.130481	0.016	0.007	1	APS	ANOS1
0.0360859	0.137201	0.01	0.004	1	APS	MEGF10
0.0361241	0.130816	0.023	0.014	1	APS	ADSL
0.0361319	0.116486	0.006	0.002	1	APS	CXCL13
0.0361713	0.0778411	0.011	0.003	1	APS	ZBED5-AS1
0.0361844	0.113705	0.04	0.025	1	APS	CIAO1
0.0361879	0.146439	0.008	0.003	1	APS	AC011509.2
0.0362263	0.132324	0.016	0.008	1	APS	KLF3-AS1
0.0362679	0.206574	0.102	0.078	1	APS	COMMD1
0.0363378	0.178183	0.021	0.011	1	APS	EVC
0.0363928	0.181795	0.045	0.027	1	APS	SCRN2
0.0364182	0.12597	0.012	0.005	1	APS	GABRA3
0.0364604	0.102142	0.032	0.018	1	APS	ZCCHC17
0.0364888	0.0903383	0.008	0.002	1	APS	LINC02027
0.0365598	0.063468	0.01	0.003	1	APS	ZNF295-AS1
0.0366227	0.0735261	0.005	0.001	1	APS	LINC01640
0.0367319	0.126101	0.012	0.005	1	APS	CDK15
0.0367423	0.042245	0.004	0.001	1	APS	AC005523.2
0.0367424	0.129516	0.016	0.012	1	APS	TEC
0.0368222	0.113384	0.01	0.003	1	APS	USP43
0.0368321	0.139504	0.018	0.009	1	APS	PELP1
0.0368323	0.0700553	0.005	0.001	1	APS	BEST3
0.0368988	0.0665234	0.008	0.003	1	APS	C17orf99
0.0369249	0.0451551	0.014	0.005	1	APS	WDR91
0.036927	0.152915	0.019	0.012	1	APS	IFT140
0.0370422	0.0971445	0.009	0.003	1	APS	AL160272.1
0.0370756	0.129429	0.023	0.014	1	APS	TNK2
0.0371061	0.17097	0.058	0.041	1	APS	DOCK11
0.0371244	0.0506393	0.015	0.003	1	APS	ENPP4
0.0371309	0.107913	0.008	0.003	1	APS	CCDC63
0.0371455	0.053834	0.008	0.003	1	APS	HIST1H2BN
0.0371497	0.141556	0.029	0.02	1	APS	POLR2J3
0.0371603	0.126711	0.026	0.017	1	APS	ING5
0.0371735	0.119184	0.01	0.006	1	APS	FAM27C
0.0373132	0.0494495	0.006	0.001	1	APS	AC099850.1
0.037361	0.145407	0.019	0.009	1	APS	TMEM116
0.037408	0.104042	0.013	0.008	1	APS	AC005753.2
0.0374243	0.0946996	0.007	0.003	1	APS	PLEKHH1
0.0374601	0.21828	0.057	0.04	1	APS	ANK3
0.0374925	0.0578569	0.004	0.001	1	APS	ESYT3
0.037532	0.17867	0.042	0.026	1	APS	TBX15
0.0375968	0.164701	0.033	0.021	1	APS	NLK
0.0376075	0.0868829	0.006	0.003	1	APS	LANCL1-AS1
0.0376189	0.067018	0.004	0.001	1	APS	LINC01204
0.0376804	0.271618	0.09	0.068	1	APS	NF1
0.0376866	0.112717	0.022	0.01	1	APS	STX11
0.0377031	0.0709932	0.004	0.001	1	APS	ZMYND12
0.0377401	0.135899	0.014	0.007	1	APS	ADAM23
0.0377767	0.121856	0.027	0.014	1	APS	PREP
0.0377961	0.227011	0.114	0.09	1	APS	EPHX1
0.0377967	0.0810771	0.005	0.001	1	APS	TRPC7
0.0379592	0.107251	0.037	0.023	1	APS	RAB30-DT
0.0379818	0.145815	0.079	0.055	1	APS	NQO2
0.0382152	0.0993784	0.005	0.001	1	APS	GABRG2
0.0382595	0.194639	0.025	0.018	1	APS	FREM1
0.0382895	0.261072	0.049	0.038	1	APS	SPIRE1
0.03831	0.0907171	0.008	0.003	1	APS	AL158064.1
0.0383732	0.105422	0.035	0.02	1	APS	FAM120AOS
0.0384563	0.085535	0.011	0.006	1	APS	CTC1
0.0384627	0.0408737	0.005	0.001	1	APS	SFTA1P
0.0384844	0.137476	0.018	0.011	1	APS	INTS2
0.0385002	0.183765	0.028	0.018	1	APS	ARSG
0.0386086	0.13737	0.154	0.118	1	APS	COL4A2
0.0386248	0.156523	0.035	0.021	1	APS	SCAMP2
0.0386251	0.176513	0.018	0.013	1	APS	VPS33A
0.0386965	0.11026	0.029	0.018	1	APS	ARHGEF40
0.0387099	0.143039	0.036	0.023	1	APS	TBC1D4
0.0387387	0.0390012	0.003	0.001	1	APS	AC100861.1
0.0387494	0.266906	0.039	0.027	1	APS	UNC13C
0.038754	0.123686	0.014	0.006	1	APS	AC073050.1
0.0388157	0.127852	0.01	0.005	1	APS	COL4A6
0.0388219	0.166619	0.026	0.018	1	APS	TSGA10
0.0388241	0.0827577	0.005	0.001	1	APS	AC012306.3
0.038833	0.0546226	0.007	0.003	1	APS	C20orf96
0.0388792	0.117677	0.008	0.005	1	APS	C19orf47
0.038905	0.189079	0.02	0.01	1	APS	LINC02694
0.038915	0.158818	0.012	0.007	1	APS	CRACR2A
0.0389455	0.110754	0.005	0.001	1	APS	AC090921.1
0.0389484	0.135777	0.014	0.006	1	APS	UBXN8
0.0389627	0.0417369	0.007	0.002	1	APS	CACNB1
0.0389695	0.0581547	0.003	0.001	1	APS	SPATC1
0.0390152	0.0746069	0.005	0.001	1	APS	AL451062.1
0.039017	0.175263	0.024	0.012	1	APS	GALNT13
0.0391117	0.0407385	0.008	0.003	1	APS	AL022311.1
0.0391652	0.109285	0.008	0.003	1	APS	UTS2B
0.0391677	0.0804964	0.005	0.001	1	APS	AC104009.1
0.0392016	0.0718281	0.008	0.002	1	APS	TACC3
0.0392204	0.0719947	0.004	0.001	1	APS	LRRC74A
0.0392536	0.249771	0.086	0.065	1	APS	FGD4
0.0392707	0.0880407	0.008	0.003	1	APS	Z84485.1
0.0392748	0.107361	0.008	0.003	1	APS	AL365356.1
0.0393056	0.21825	0.044	0.033	1	APS	CRYZL1
0.0393154	0.0654476	0.006	0.001	1	APS	LIX1
0.0393642	0.0828278	0.005	0.001	1	APS	LINC02436
0.0393899	0.213282	0.108	0.09	1	APS	VDAC2
0.0393943	0.152888	0.012	0.005	1	APS	AC093916.1
0.0394102	0.0964504	0.006	0.002	1	APS	ROR1-AS1
0.0396213	0.170488	0.052	0.035	1	APS	ABL1
0.0396406	0.0815966	0.006	0.001	1	APS	C9orf135
0.03965	0.144072	0.017	0.008	1	APS	NPSR1-AS1
0.039737	0.0540111	0.006	0.002	1	APS	TSPAN10
0.0397619	0.130562	0.03	0.018	1	APS	SNHG17
0.0397635	0.0663963	0.005	0.001	1	APS	TERT
0.0398017	0.196277	0.048	0.03	1	APS	BTNL9
0.0398164	0.079332	0.008	0.003	1	APS	AC006387.1
0.0398713	0.0799875	0.004	0.001	1	APS	CAPN13
0.039915	0.0823268	0.005	0.001	1	APS	LINC01186
0.039951	0.149102	0.018	0.009	1	APS	HACD1
0.0399706	0.108896	0.014	0.005	1	APS	SYN2
0.040015	0.075049	0.005	0.001	1	APS	NUTM1
0.0400175	0.207599	0.083	0.064	1	APS	CEP112
0.0400185	0.109644	0.015	0.009	1	APS	EFL1
0.040084	0.206234	0.102	0.075	1	APS	ELF2
0.0401437	0.0683991	0.008	0.003	1	APS	CACNA2D4
0.040148	0.104225	0.008	0.003	1	APS	CALCB
0.0401559	0.167143	0.025	0.015	1	APS	SLC2A9
0.0401977	0.0751546	0.005	0.001	1	APS	ACSM6
0.0402301	0.16794	0.119	0.091	1	APS	RPS19BP1
0.0402419	0.136465	0.081	0.058	1	APS	PSMD4
0.0403219	0.0595263	0.01	0.004	1	APS	Z83843.1
0.040325	0.122061	0.022	0.009	1	APS	KANK4
0.0403594	0.0359439	0.005	0.001	1	APS	AC020910.5
0.0403858	0.10257	0.008	0.003	1	APS	CDH10
0.0404042	0.110022	0.032	0.017	1	APS	MIR4458HG
0.040429	0.098092	0.005	0.001	1	APS	AC005972.3
0.0404662	0.0873865	0.005	0.001	1	APS	COL9A1
0.0404782	0.0194548	0.004	0.001	1	APS	DUSP26
0.0405492	0.0867243	0.005	0.001	1	APS	AC125611.4
0.0405734	0.183971	0.296	0.263	1	APS	BLVRB
0.0406169	0.0640473	0.008	0.003	1	APS	AC027682.6
0.0406294	0.210227	0.034	0.026	1	APS	CAP2
0.0406546	0.101767	0.009	0.003	1	APS	C6orf132
0.0406746	0.102701	0.02	0.008	1	APS	ABHD6
0.0406764	0.0881415	0.183	0.137	1	APS	ISCU
0.0406809	0.197667	0.028	0.018	1	APS	UNC5C
0.0407204	0.117529	0.01	0.003	1	APS	AC125613.1
0.0407431	0.107265	0.017	0.007	1	APS	LRIG2-DT
0.0407678	0.230503	0.126	0.097	1	APS	VPS13B
0.0408098	0.117214	0.01	0.004	1	APS	OVCH1-AS1
0.0408548	0.0209592	0.004	0.001	1	APS	AC011379.1
0.0408633	0.116271	0.006	0.002	1	APS	KCNJ15
0.0409431	0.0304036	0.007	0.002	1	APS	BAIAP3
0.0409482	0.159073	0.026	0.014	1	APS	EXD3
0.0409921	0.0831742	0.017	0.007	1	APS	IFT46
0.0410071	0.103113	0.008	0.003	1	APS	AC007611.1
0.0411074	0.130443	0.008	0.003	1	APS	MAST1
0.0412028	0.133992	0.013	0.006	1	APS	C5orf66
0.0412289	0.210695	0.082	0.062	1	APS	GNAI1
0.0412328	0.413202	0.294	0.259	1	APS	ANXA1
0.0412581	0.0657182	0.005	0.001	1	APS	LINC00326
0.0412638	0.191128	0.036	0.024	1	APS	ABCC1
0.0412861	0.138606	0.056	0.04	1	APS	IER3IP1
0.0413793	0.12509	0.012	0.008	1	APS	PHKA1
0.0413945	0.147975	0.019	0.011	1	APS	TTLL11
0.0413949	0.168024	0.231	0.189	1	APS	PRDX5
0.0414435	0.130453	0.011	0.007	1	APS	ZNF20
0.0414825	0.12082	0.007	0.003	1	APS	LINC02054
0.0415309	0.122236	0.021	0.011	1	APS	SLC25A53
0.0415397	0.0568847	0.005	0.001	1	APS	AQP11
0.0415658	0.114461	0.01	0.003	1	APS	NPSR1
0.0415837	0.109266	0.01	0.003	1	APS	AC127526.2
0.0415946	0.0590158	0.005	0.001	1	APS	ENTPD7
0.0416087	0.151889	0.015	0.007	1	APS	LINC01643
0.0416247	0.0501291	0.005	0.001	1	APS	AC068279.2
0.041745	0.0759182	0.005	0.001	1	APS	AC005042.2
0.0418831	0.0749415	0.008	0.002	1	APS	KMO
0.0418837	0.249946	0.231	0.202	1	APS	PRDX2
0.0419435	0.0970855	0.005	0.001	1	APS	LINC02261
0.0420141	0.0977444	0.007	0.003	1	APS	SIM2
0.0421212	0.186131	0.061	0.045	1	APS	AMOTL2
0.0421595	0.145058	0.018	0.009	1	APS	LINC01876
0.0421931	0.061944	0.005	0.001	1	APS	TP73
0.0421986	0.135341	0.013	0.005	1	APS	AC005537.1
0.0422584	0.0548995	0.004	0.001	1	APS	FBXO24
0.0422602	0.112027	0.005	0.003	1	APS	ACP7
0.0422875	0.0859382	0.008	0.003	1	APS	ZNF250
0.0423616	0.100801	0.008	0.003	1	APS	SEPTIN7-AS1
0.0423755	0.0789342	0.005	0.001	1	APS	ADORA2A-AS1
0.0424035	0.139165	0.039	0.027	1	APS	SMIM20
0.0424256	0.184456	0.021	0.013	1	APS	USP49
0.0424324	0.153543	0.025	0.015	1	APS	SELENOI
0.0424384	0.137855	0.015	0.007	1	APS	MELK
0.0425419	0.208604	0.023	0.016	1	APS	SAMD5
0.0426421	0.0766273	0.007	0.002	1	APS	C10orf67
0.0427992	0.110269	0.022	0.011	1	APS	NECAB1
0.0428657	0.0975844	0.007	0.002	1	APS	ASB5
0.0429141	0.0566507	0.013	0.007	1	APS	PIM2
0.0429229	0.12801	0.025	0.014	1	APS	ZFHX4
0.0429316	0.0880914	0.008	0.002	1	APS	AL133268.4
0.0429329	0.0913319	0.005	0.002	1	APS	SLC25A31
0.0429816	0.0952964	0.007	0.002	1	APS	MUC19
0.0430489	0.0924572	0.006	0.002	1	APS	AC010601.1
0.0430789	0.0689844	0.004	0.001	1	APS	CFAP74
0.0431594	0.0926817	0.008	0.003	1	APS	AC079305.3
0.0431864	0.0894044	0.012	0.005	1	APS	HEATR3
0.0431884	0.0653975	0.005	0.001	1	APS	AC097375.5
0.0432148	0.134769	0.011	0.004	1	APS	AC097460.1
0.0432176	0.106806	0.011	0.004	1	APS	DIO2-AS1
0.0432524	0.237081	0.065	0.049	1	APS	EGFLAM
0.0433074	0.0540002	0.005	0.001	1	APS	AC087857.1
0.043339	0.0901073	0.005	0.001	1	APS	AP000229.1
0.0433588	0.0955093	0.008	0.003	1	APS	ACSBG2
0.0433897	0.114047	0.052	0.033	1	APS	CEP85L
0.0433945	0.153764	0.02	0.01	1	APS	PKNOX1
0.0434092	0.22226	0.049	0.035	1	APS	BNC2
0.0434102	0.143267	0.035	0.022	1	APS	BX284613.2
0.0434551	0.160232	0.039	0.024	1	APS	FAM193A
0.0434839	0.0809962	0.005	0.002	1	APS	AC012184.1
0.0435336	0.0232879	0.005	0.001	1	APS	IL17B
0.0435657	0.114342	0.036	0.023	1	APS	HEATR5A
0.0435881	0.0917366	0.008	0.003	1	APS	AC090365.1
0.0436052	0.0856434	0.008	0.003	1	APS	AC008269.1
0.0436934	0.13005	0.014	0.005	1	APS	LEKR1
0.0437227	0.126533	0.012	0.005	1	APS	LINC01137
0.0438732	0.0669787	0.015	0.008	1	APS	QPRT
0.0438938	0.0684906	0.005	0.002	1	APS	GABRR1
0.0438988	0.167952	0.032	0.018	1	APS	OTUD7A
0.0439787	0.1404	0.025	0.015	1	APS	RAB11FIP3
0.0440021	0.117241	0.011	0.005	1	APS	AC007262.2
0.0440126	0.0882001	0.005	0.001	1	APS	AL138767.3
0.044031	0.089313	0.006	0.002	1	APS	RAB19
0.0440579	0.150712	0.032	0.019	1	APS	MRPL37
0.0440881	0.105155	0.01	0.003	1	APS	SLC39A12
0.0441315	0.0961833	0.01	0.005	1	APS	C14orf93
0.0441406	0.100608	0.015	0.005	1	APS	ZKSCAN5
0.0441852	0.136409	0.013	0.006	1	APS	CLNK
0.0441884	0.0840053	0.005	0.002	1	APS	OVCH1
0.0442039	0.0836933	0.007	0.002	1	APS	CALCR
0.0442055	0.0822489	0.01	0.005	1	APS	OAS2
0.0442305	0.0631867	0.006	0.001	1	APS	CASC11
0.0442471	0.0603505	0.003	0.001	1	APS	AL391684.1
0.0442886	0.147977	0.051	0.031	1	APS	NMB
0.0443273	0.12889	0.032	0.018	1	APS	MPP5
0.0443349	0.0558729	0.004	0.001	1	APS	AC104232.3
0.0443698	0.174409	0.042	0.026	1	APS	DCAF10
0.0444563	0.161317	0.03	0.021	1	APS	ESR2
0.0445424	0.177527	0.018	0.013	1	APS	SYTL3
0.0445465	0.172059	0.054	0.039	1	APS	PTGR1
0.0445783	0.27551	0.086	0.063	1	APS	SDK1
0.0446053	0.090706	0.008	0.003	1	APS	LINC01121
0.0446054	0.111163	0.015	0.009	1	APS	APAF1
0.0446287	0.0440124	0.012	0.003	1	APS	GATA1
0.0446333	0.113485	0.012	0.004	1	APS	AC013391.2
0.0446397	0.0285325	0.005	0.002	1	APS	NEK8
0.0446497	0.10998	0.013	0.007	1	APS	RRAGD
0.0446688	0.113976	0.016	0.008	1	APS	SCUBE2
0.0446839	0.0893252	0.007	0.002	1	APS	AC110809.1
0.0446855	0.0789798	0.011	0.004	1	APS	AL450384.2
0.0447287	0.142966	0.025	0.015	1	APS	MFAP3
0.0448024	0.149674	0.017	0.009	1	APS	MYOCD
0.0448061	0.0654771	0.005	0.003	1	APS	P3H4
0.0448091	0.0999377	0.005	0.002	1	APS	ST7-AS2
0.0448169	0.116489	0.062	0.042	1	APS	TIMM10
0.044846	0.189045	0.015	0.008	1	APS	HYDIN
0.0448487	0.08487	0.022	0.01	1	APS	ABCD2
0.0448838	0.125442	0.009	0.003	1	APS	LINC02235
0.0449108	0.238156	0.038	0.029	1	APS	DGLUCY
0.0449759	0.0586655	0.004	0.001	1	APS	TMPRSS5
0.0449882	0.092938	0.008	0.002	1	APS	PYY
0.045019	0.0751458	0.005	0.001	1	APS	AL133166.1
0.0450639	0.170829	0.058	0.043	1	APS	MRPS18B
0.0451085	0.0475599	0.004	0.002	1	APS	AL033527.4
0.0451123	0.0990353	0.015	0.006	1	APS	RAB20
0.0451385	0.0483541	0.003	0.002	1	APS	AC011008.1
0.0451499	0.110277	0.006	0.002	1	APS	LINC02405
0.0451738	0.0678094	0.005	0.001	1	APS	LINC01720
0.0452808	0.131987	0.034	0.02	1	APS	CCZ1
0.0452912	0.10783	0.013	0.005	1	APS	GPR156
0.0453096	0.092615	0.004	0.001	1	APS	ECE2
0.0454117	0.182958	0.11	0.083	1	APS	PEAK1
0.0454841	0.178953	0.076	0.055	1	APS	EVI5
0.0455432	0.0632873	0.005	0.001	1	APS	MUC13
0.0455612	0.180568	0.039	0.025	1	APS	PNPT1
0.0455731	0.0932375	0.015	0.005	1	APS	CTDP1
0.0455819	0.130951	0.028	0.015	1	APS	FMN1
0.0455884	0.0788864	0.008	0.002	1	APS	JPH2
0.0456196	0.108436	0.006	0.002	1	APS	NPAS1
0.0456335	0.049345	0.015	0.004	1	APS	CR1L
0.045646	0.173415	0.035	0.026	1	APS	OSBP2
0.0457258	0.105108	0.026	0.018	1	APS	HSD17B8
0.0457644	0.221535	0.059	0.044	1	APS	PLEKHG1
0.0457915	0.102255	0.024	0.013	1	APS	HDGFL2
0.0458206	0.16185	0.037	0.024	1	APS	WDR59
0.0458905	0.0825426	0.005	0.002	1	APS	FOXB1
0.0459077	0.0634829	0.005	0.002	1	APS	LERFS
0.0459089	0.0772957	0.007	0.002	1	APS	SLC7A14
0.0459143	0.0528254	0.005	0.002	1	APS	COLCA1
0.0460237	0.0465177	0.006	0.001	1	APS	TTC36
0.0460278	0.106366	0.021	0.01	1	APS	ALG6
0.0460346	0.063202	0.004	0.002	1	APS	LEMD1
0.0460461	0.0972885	0.005	0.003	1	APS	MKRN3
0.0460741	0.198181	0.023	0.018	1	APS	IQCH-AS1
0.0460889	0.0583906	0.005	0.001	1	APS	WARS2-IT1
0.0461602	0.122521	0.011	0.004	1	APS	SEZ6L
0.0461843	0.152252	0.024	0.015	1	APS	TRAPPC13
0.0461849	0.0318344	0.004	0.001	1	APS	AL031848.2
0.0461896	0.152149	0.041	0.024	1	APS	ITGB3BP
0.0462073	0.0969807	0.008	0.003	1	APS	LRRC36
0.0462596	0.0522688	0.004	0.001	1	APS	AL136372.2
0.046333	0.0318538	0.004	0.001	1	APS	LINC02397
0.0464015	0.0587601	0.004	0.003	1	APS	IKBKE
0.0464413	0.0688978	0.004	0.001	1	APS	AC073593.2
0.0464641	0.0814962	0.01	0.003	1	APS	HTR7
0.0464908	0.127461	0.005	0.002	1	APS	AC116049.2
0.0465271	0.0525067	0.004	0.001	1	APS	AC004231.1
0.0465607	0.13857	0.021	0.013	1	APS	SLC25A42
0.0465671	0.0563305	0.006	0.001	1	APS	AL139807.1
0.0465735	0.10942	0.035	0.019	1	APS	ALG9
0.0465782	0.0587461	0.005	0.001	1	APS	FAM169B
0.0466	0.0388327	0.003	0.001	1	APS	AC084024.3
0.0466225	0.0719341	0.005	0.001	1	APS	ESPL1
0.0466652	0.0780667	0.01	0.005	1	APS	FLACC1
0.0466768	0.0998841	0.008	0.003	1	APS	EFCAB10
0.0467445	0.138909	0.009	0.004	1	APS	ZNF569
0.0467475	0.07684	0.006	0.002	1	APS	TBX5
0.046798	0.0706817	0.005	0.001	1	APS	TEKT1
0.0467985	0.0552135	0.007	0.003	1	APS	C15orf39
0.0468214	0.231914	0.054	0.039	1	APS	STK39
0.0468785	0.0678065	0.005	0.001	1	APS	CLPSL1
0.0468785	0.096136	0.024	0.013	1	APS	AIMP2
0.0469441	0.237945	0.05	0.038	1	APS	ERI3
0.0469582	0.03443	0.004	0.002	1	APS	ZNF304
0.0470327	0.0933278	0.021	0.01	1	APS	TTC23
0.0470509	0.0995114	0.012	0.005	1	APS	FAM151B
0.0470788	0.115265	0.022	0.01	1	APS	RBM20
0.0472275	0.0789362	0.009	0.005	1	APS	PIK3CD-AS2
0.0472995	0.113983	0.038	0.023	1	APS	RNF149
0.0473083	0.0936751	0.008	0.003	1	APS	ANKRD31
0.0473725	0.1179	0.041	0.023	1	APS	DLD
0.0474286	0.193655	0.076	0.059	1	APS	RAB10
0.0474383	0.076272	0.005	0.002	1	APS	SERPINB5
0.0474439	0.132762	0.02	0.01	1	APS	AC002463.1
0.0475758	0.137571	0.015	0.008	1	APS	GRK4
0.0476014	0.27295	0.037	0.028	1	APS	RASGEF1B
0.0476054	0.265396	0.176	0.151	1	APS	MACF1
0.0476102	0.114324	0.012	0.005	1	APS	RAB37
0.0477319	0.212741	0.049	0.034	1	APS	ACAA2
0.0477478	0.120941	0.057	0.035	1	APS	CAB39
0.0478034	0.0157302	0.002	0	1	APS	AC025774.1
0.0478034	0.0326701	0.002	0	1	APS	GPC2
0.0478034	0.0167113	0.002	0	1	APS	AC091151.5
0.0478034	0.029617	0.002	0	1	APS	IGFL4
0.0478034	0.0185504	0.002	0	1	APS	TFAP2A-AS1
0.0478034	0.0212436	0.002	0	1	APS	AC022150.4
0.0478034	0.0274703	0.002	0	1	APS	LINC01070
0.0478034	0.0271874	0.002	0	1	APS	AC084361.1
0.0478034	0.0641796	0.002	0	1	APS	AL162713.2
0.0478034	0.0481339	0.002	0	1	APS	LINC02265
0.0478034	0.036576	0.002	0	1	APS	MCHR2-AS1
0.0478034	0.0526898	0.002	0	1	APS	FPR1
0.0478034	0.0314228	0.002	0	1	APS	GABRR3
0.0478034	0.0275622	0.002	0	1	APS	AP003025.1
0.0478034	0.0379214	0.002	0	1	APS	LINC01065
0.0478034	0.0332837	0.002	0	1	APS	TMEM51-AS1
0.0478034	0.0585421	0.002	0	1	APS	LCT
0.0478034	0.0284722	0.002	0	1	APS	AC008556.1
0.0478034	0.0555419	0.002	0	1	APS	AP001994.3
0.0478034	0.0452476	0.002	0	1	APS	LINC01337
0.0478034	0.045634	0.002	0	1	APS	ANTXRL
0.0478034	0.0560822	0.002	0	1	APS	CATSPER4
0.0478034	0.05024	0.002	0	1	APS	LINC01676
0.0478034	0.0503645	0.002	0	1	APS	AC060234.1
0.0478034	0.0326718	0.002	0	1	APS	AC004485.1
0.0478034	0.0601739	0.002	0	1	APS	FAM187B
0.0478034	0.0564485	0.002	0	1	APS	LINC01766
0.0478034	0.0586222	0.002	0	1	APS	AL589990.1
0.0478034	0.0140908	0.002	0	1	APS	GSG1
0.0478034	0.0414715	0.002	0	1	APS	C5orf47
0.0478034	0.0285028	0.002	0	1	APS	AC007861.1
0.0478034	0.0151071	0.002	0	1	APS	C7orf61
0.0478034	0.0345986	0.002	0	1	APS	MACROD2-AS1
0.0478034	0.0512366	0.002	0	1	APS	CR392039.4
0.0478034	0.048634	0.002	0	1	APS	AL133372.2
0.0478034	0.0403109	0.002	0	1	APS	NOX1
0.0478034	0.0605752	0.002	0	1	APS	AC087501.1
0.0478034	0.0277366	0.002	0	1	APS	F13B
0.0478034	0.0608344	0.002	0	1	APS	SEMA4G
0.0478034	0.0339509	0.002	0	1	APS	AC009318.4
0.0478034	0.0335439	0.002	0	1	APS	AC109635.7
0.0478034	0.0343983	0.002	0	1	APS	AL513210.1
0.0478034	0.0598237	0.002	0	1	APS	NOS2
0.0478034	0.054909	0.002	0	1	APS	LINC02371
0.0478034	0.0427377	0.002	0	1	APS	AC113615.1
0.0478034	0.0541951	0.002	0	1	APS	MGAT4D
0.0478034	0.00545965	0.002	0	1	APS	RUSC1-AS1
0.0478034	0.0472539	0.002	0	1	APS	AC005244.2
0.0478034	0.033923	0.002	0	1	APS	AC006262.2
0.0478034	0.0520055	0.002	0	1	APS	DISP3
0.0478034	0.0563662	0.002	0	1	APS	SEZ6
0.0478034	0.0383624	0.002	0	1	APS	AC013402.3
0.0478034	0.0530711	0.002	0	1	APS	AC023469.1
0.0478034	0.0300114	0.002	0	1	APS	IL36G
0.0478034	0.0305371	0.002	0	1	APS	LINC02849
0.0478034	0.0446951	0.002	0	1	APS	SLC30A3
0.0478034	0.0608396	0.002	0	1	APS	CBLIF
0.0478034	0.0353678	0.002	0	1	APS	AL109955.1
0.0478034	0.0539146	0.002	0	1	APS	AC078878.2
0.0478034	0.0540029	0.002	0	1	APS	AC092718.6
0.0478034	0.0431077	0.002	0	1	APS	LINC02672
0.0478034	0.0251697	0.002	0	1	APS	MAPK8IP2
0.0478034	0.0378078	0.002	0	1	APS	C13orf46
0.0478034	0.0344692	0.002	0	1	APS	DNAJC22
0.0478034	0.0573558	0.002	0	1	APS	AC091691.2
0.0478034	0.0424442	0.002	0	1	APS	TCL6
0.0478034	0.0566748	0.002	0	1	APS	AL356747.1
0.0478034	0.0453345	0.002	0	1	APS	GCSIR
0.0478034	0.0593333	0.002	0	1	APS	AC095350.1
0.0478034	0.0257522	0.002	0	1	APS	POLH-AS1
0.0478034	0.0561074	0.002	0	1	APS	AC048337.1
0.0478034	0.0505478	0.002	0	1	APS	TMPRSS11D
0.0478034	0.0268601	0.002	0	1	APS	AC002310.1
0.0478034	0.0404687	0.002	0	1	APS	NXF3
0.0478034	0.0305555	0.002	0	1	APS	CALHM4
0.0478034	0.052088	0.002	0	1	APS	LINC00836
0.0478034	0.0360791	0.002	0	1	APS	ADGRF1
0.0478034	0.0356111	0.002	0	1	APS	LINC01299
0.0478034	0.0369335	0.002	0	1	APS	AC010528.2
0.0478034	0.0516395	0.002	0	1	APS	AC009518.1
0.0478034	0.051943	0.002	0	1	APS	AC093639.1
0.0478034	0.0369175	0.002	0	1	APS	AL033539.2
0.0478034	0.0449736	0.002	0	1	APS	AC016642.1
0.0478034	0.0495332	0.002	0	1	APS	AC104823.1
0.0478034	0.0521434	0.002	0	1	APS	AC004832.1
0.0478034	0.0524376	0.002	0	1	APS	C1orf189
0.0478034	0.0516466	0.002	0	1	APS	AC023669.1
0.0478034	0.0523651	0.002	0	1	APS	LINC02160
0.0478034	0.0445486	0.002	0	1	APS	AC011416.4
0.0478034	0.0448782	0.002	0	1	APS	AC005682.2
0.0478034	0.0329923	0.002	0	1	APS	AL590440.2
0.0478034	0.0350833	0.002	0	1	APS	FOXA3
0.0478034	0.032308	0.002	0	1	APS	LINC01846
0.0478034	0.0467351	0.002	0	1	APS	AC099565.1
0.0478034	0.0320349	0.002	0	1	APS	ASZ1
0.0478034	0.0463226	0.002	0	1	APS	AC012066.2
0.0478034	0.040554	0.002	0	1	APS	LINC00518
0.0478034	0.046444	0.002	0	1	APS	LINC00934
0.0478034	0.152044	0.002	0	1	APS	IGLV3-21
0.0478034	0.0457494	0.002	0	1	APS	AC007881.2
0.0478034	0.0463305	0.002	0	1	APS	EDRF1-AS1
0.0478034	0.0505081	0.002	0	1	APS	AC068489.1
0.0478034	0.0502141	0.002	0	1	APS	DHDH
0.0478034	0.0325675	0.002	0	1	APS	HRG
0.0478034	0.0387781	0.002	0	1	APS	LINC01548
0.0478034	0.0417641	0.002	0	1	APS	LINC00345
0.0478034	0.029763	0.002	0	1	APS	SLC13A1
0.0478034	0.0162591	0.002	0	1	APS	LINC02757
0.0478034	0.026226	0.002	0	1	APS	AC105052.5
0.0478034	0.0333635	0.002	0	1	APS	AC092364.1
0.0478034	0.0259372	0.002	0	1	APS	AL357172.1
0.0478034	0.0366976	0.002	0	1	APS	AL138689.2
0.0478034	0.033298	0.002	0	1	APS	AC108156.1
0.0478034	0.0377057	0.002	0	1	APS	AC084346.1
0.0478034	0.0328128	0.002	0	1	APS	LINC00308
0.0478034	0.032367	0.002	0	1	APS	DEFB119
0.0478034	0.0452174	0.002	0	1	APS	AL118508.1
0.0478034	0.0446895	0.002	0	1	APS	AL161630.1
0.0478034	0.047797	0.002	0	1	APS	AL135902.1
0.0478034	0.0471678	0.002	0	1	APS	PLCZ1
0.0478034	0.0528798	0.002	0	1	APS	AC018511.2
0.0478034	0.0443507	0.002	0	1	APS	FADS6
0.0478034	0.0472243	0.002	0	1	APS	AC022364.1
0.0478034	0.0330237	0.002	0	1	APS	LINC01790
0.0478034	0.0482376	0.002	0	1	APS	LINC01892
0.0478034	0.0462921	0.002	0	1	APS	AL023755.1
0.0478034	0.0597706	0.002	0	1	APS	STAC3
0.0478034	0.0116182	0.002	0	1	APS	UQCRHL
0.0478034	0.0502743	0.002	0	1	APS	OGFRP1
0.0478034	0.0337518	0.002	0	1	APS	AL137001.2
0.0478034	0.0396671	0.002	0	1	APS	LINC00954
0.0478034	0.0335185	0.002	0	1	APS	AC136469.1
0.0478034	0.0449293	0.002	0	1	APS	AC123905.1
0.0478034	0.0319227	0.002	0	1	APS	AL160035.1
0.0478034	0.0439967	0.002	0	1	APS	MEP1B
0.0478034	0.0333016	0.002	0	1	APS	SLC45A2
0.0478034	0.0338003	0.002	0	1	APS	MS4A12
0.0478034	0.0422431	0.002	0	1	APS	AL592211.1
0.0478034	0.0514647	0.002	0	1	APS	AL022097.1
0.0478034	0.0462699	0.002	0	1	APS	AC009654.1
0.0478034	0.0200793	0.002	0	1	APS	AC009411.2
0.0478034	0.0424192	0.002	0	1	APS	AC122719.1
0.0478034	0.0404272	0.002	0	1	APS	GRIN1
0.0478034	0.0352838	0.002	0	1	APS	AC092268.2
0.0478034	0.051893	0.002	0	1	APS	LINC02236
0.0478034	0.0216743	0.002	0	1	APS	LINC02400
0.0478034	0.0518331	0.002	0	1	APS	AC092353.1
0.0478034	0.046044	0.002	0	1	APS	AL160411.1
0.0478034	0.0774351	0.002	0	1	APS	AC007179.1
0.0478034	0.0308521	0.002	0	1	APS	AKAIN1
0.0478034	0.0487662	0.002	0	1	APS	AL357054.5
0.0478034	0.0323363	0.002	0	1	APS	URAD
0.0478034	0.0574084	0.002	0	1	APS	LINC01052
0.0478034	0.0342475	0.002	0	1	APS	MYH1
0.0478034	0.0370191	0.002	0	1	APS	ALDH1L1-AS2
0.0478034	0.0472553	0.002	0	1	APS	AL450338.2
0.0478034	0.0421882	0.002	0	1	APS	CEACAM5
0.0478034	0.0345724	0.002	0	1	APS	OVAAL
0.0478034	0.044312	0.002	0	1	APS	AC004471.1
0.0478034	0.035296	0.002	0	1	APS	AP003500.1
0.0478034	0.00762495	0.002	0	1	APS	AL139089.1
0.0478034	0.0468059	0.002	0	1	APS	AP003393.1
0.0478034	0.023181	0.002	0	1	APS	AC027020.2
0.0478034	0.0534852	0.002	0	1	APS	AL008638.1
0.0478034	0.0418937	0.002	0	1	APS	AC073648.7
0.0478034	0.0485377	0.002	0	1	APS	AL355490.1
0.0478034	0.0397359	0.002	0	1	APS	AC025580.3
0.0478034	0.0716268	0.002	0	1	APS	BTG4
0.0478034	0.0404447	0.002	0	1	APS	IZUMO3
0.0478034	0.0637875	0.002	0	1	APS	AL627316.1
0.0478034	0.0357022	0.002	0	1	APS	SIX4
0.0478034	0.0207543	0.002	0	1	APS	RASAL2-AS1
0.0478034	0.0312669	0.002	0	1	APS	LAMA5-AS1
0.0478034	0.0766075	0.002	0	1	APS	SCN2B
0.0478034	0.0438936	0.002	0	1	APS	AL139819.1
0.0478034	0.0519418	0.002	0	1	APS	AC005487.1
0.0478034	0.0254492	0.002	0	1	APS	TBC1D21
0.0478034	0.0420363	0.002	0	1	APS	AC011473.1
0.0478034	0.0280103	0.002	0	1	APS	KIAA2012-AS1
0.0478034	0.0434208	0.002	0	1	APS	LINC02182
0.0478034	0.0432017	0.002	0	1	APS	AL022313.2
0.0478034	0.0476766	0.002	0	1	APS	AL023754.1
0.0478034	0.0394617	0.002	0	1	APS	APOB
0.0478034	0.0393796	0.002	0	1	APS	KCNMA1-AS1
0.0478034	0.0363058	0.002	0	1	APS	AL008719.1
0.0478034	0.0268308	0.002	0	1	APS	LINC02143
0.0478034	0.0599638	0.002	0	1	APS	AC011824.2
0.0478034	0.0336386	0.002	0	1	APS	LINC00222
0.0478034	0.0224105	0.002	0	1	APS	GASAL1
0.0478034	0.0368403	0.002	0	1	APS	SPIC
0.0478034	0.0354806	0.002	0	1	APS	AL034427.1
0.0478034	0.0368602	0.002	0	1	APS	AC079763.1
0.0478034	0.0472055	0.002	0	1	APS	AL117382.1
0.0478034	0.0465725	0.002	0	1	APS	LINC00903
0.0478034	0.0508382	0.002	0	1	APS	C1QTNF9B
0.0478034	0.0356706	0.002	0	1	APS	MS4A13
0.0478034	0.0419086	0.002	0	1	APS	AC106864.1
0.0478034	0.0451681	0.002	0	1	APS	LINC01257
0.0478034	0.029727	0.002	0	1	APS	AL160408.1
0.0478034	0.0376556	0.002	0	1	APS	AP001150.1
0.0478034	0.05254	0.002	0	1	APS	AL118511.4
0.0478034	0.0456071	0.002	0	1	APS	TAF7L
0.0478034	0.0283981	0.002	0	1	APS	NUDT17
0.0478034	0.0295782	0.002	0	1	APS	AC108472.1
0.0478034	0.0504727	0.002	0	1	APS	AC090531.1
0.0478034	0.0338993	0.002	0	1	APS	AL133240.1
0.0478034	0.0339524	0.002	0	1	APS	ARGFX
0.0478034	0.0339789	0.002	0	1	APS	SCAT1
0.0478034	0.0376691	0.002	0	1	APS	AC092337.1
0.0478034	0.0282014	0.002	0	1	APS	NPPA
0.0478034	0.065855	0.002	0	1	APS	AC104770.1
0.0478034	0.0507802	0.002	0	1	APS	KRT222
0.0478034	0.0359002	0.002	0	1	APS	LINC01673
0.0478034	0.0387896	0.002	0	1	APS	SLC36A3
0.0478034	0.0264243	0.002	0	1	APS	AC096747.1
0.0478034	0.036956	0.002	0	1	APS	AC022168.1
0.0478034	0.0454789	0.002	0	1	APS	LINC01564
0.0478034	0.0208171	0.002	0	1	APS	ASPG
0.0478034	0.0380817	0.002	0	1	APS	AL445259.1
0.0478034	0.0269443	0.002	0	1	APS	CNTD1
0.0478034	0.050624	0.002	0	1	APS	LINC02832
0.0478034	0.0557032	0.002	0	1	APS	AC009646.2
0.0478034	0.0393543	0.002	0	1	APS	LINC01545
0.0478034	0.037935	0.002	0	1	APS	AC008592.1
0.0478034	0.0373635	0.002	0	1	APS	LINC02357
0.0478034	0.0456916	0.002	0	1	APS	CPN2
0.0478034	0.0339081	0.002	0	1	APS	AC021698.1
0.0478034	0.0389114	0.002	0	1	APS	CDHR1
0.0478034	0.0619794	0.002	0	1	APS	AL512770.1
0.0478034	0.020081	0.002	0	1	APS	BX842242.1
0.0478034	0.0392541	0.002	0	1	APS	AC010538.1
0.0478034	0.0403042	0.002	0	1	APS	AC026991.2
0.0478034	0.0367927	0.002	0	1	APS	Z99758.1
0.0478034	0.0353999	0.002	0	1	APS	MYO16-AS1
0.0478034	0.0233746	0.002	0	1	APS	DPPA4
0.0478034	0.0381712	0.002	0	1	APS	AL354864.1
0.0478034	0.0442548	0.002	0	1	APS	AC133919.1
0.0478034	0.0394688	0.002	0	1	APS	Z83818.2
0.0478034	0.039658	0.002	0	1	APS	AL139424.3
0.0478034	0.0777644	0.002	0	1	APS	LINC01620
0.0478034	0.0409071	0.002	0	1	APS	AC016526.1
0.0478034	0.0384107	0.002	0	1	APS	VNN1
0.0478034	0.0486615	0.002	0	1	APS	DNTT
0.0478034	0.0480411	0.002	0	1	APS	AC037450.1
0.0478034	0.0626405	0.002	0	1	APS	AL391560.2
0.0478034	0.0480904	0.002	0	1	APS	LINC01726
0.0478034	0.0376821	0.002	0	1	APS	AP001464.1
0.0478034	0.0403343	0.002	0	1	APS	AC005833.2
0.0478034	0.0298973	0.002	0	1	APS	AC105219.1
0.0478034	0.00559664	0.002	0	1	APS	AC048341.2
0.0478034	0.0481833	0.002	0	1	APS	AC092675.1
0.0478034	0.0366272	0.002	0	1	APS	AC122697.1
0.0478034	0.0492501	0.002	0	1	APS	ZKSCAN7
0.0478034	0.0392734	0.002	0	1	APS	EGLN3-AS1
0.0478034	0.0491058	0.002	0	1	APS	AC092666.1
0.0478034	0.0413118	0.002	0	1	APS	AC117461.1
0.0478034	0.0322346	0.002	0	1	APS	DMRTC1
0.0478035	0.0482896	0.002	0	1	APS	AC016710.1
0.0478035	0.0387087	0.002	0	1	APS	AC116428.1
0.0478035	0.040583	0.002	0	1	APS	CHAT
0.0478035	0.0377716	0.002	0	1	APS	C16orf97
0.0478035	0.0268734	0.002	0	1	APS	AC006517.2
0.0478035	0.0346244	0.002	0	1	APS	AL359878.1
0.0478035	0.0496381	0.002	0	1	APS	LINC01805
0.0478035	0.0378097	0.002	0	1	APS	AL355073.1
0.0478035	0.0412603	0.002	0	1	APS	AF001548.2
0.0478035	0.0319199	0.002	0	1	APS	AL035446.1
0.0478035	0.049207	0.002	0	1	APS	AL357832.1
0.0478035	0.0376236	0.002	0	1	APS	MUC22
0.0478035	0.0413989	0.002	0	1	APS	EBI3
0.0478035	0.0393723	0.002	0	1	APS	AC011773.3
0.0478035	0.0416439	0.002	0	1	APS	CDHR4
0.0478035	0.0425724	0.002	0	1	APS	LINC01249
0.0478035	0.0408156	0.002	0	1	APS	AC110296.1
0.0478035	0.0335989	0.002	0	1	APS	A3GALT2
0.0478035	0.0622689	0.002	0	1	APS	AC091826.2
0.0478035	0.0506339	0.002	0	1	APS	AL591135.2
0.0478035	0.0391933	0.002	0	1	APS	AJ239322.1
0.0478035	0.0324565	0.002	0	1	APS	ZP4
0.0478035	0.0435272	0.002	0	1	APS	PTCHD1
0.0478035	0.0393925	0.002	0	1	APS	FOLR3
0.0478035	0.0510923	0.002	0	1	APS	AC103987.2
0.0478035	0.0507344	0.002	0	1	APS	ANKRD34B
0.0478035	0.0418959	0.002	0	1	APS	AL136988.2
0.0478035	0.0426991	0.002	0	1	APS	HAL
0.0478035	0.0172536	0.002	0	1	APS	AC034243.1
0.0478035	0.0436188	0.002	0	1	APS	AC005234.2
0.0478035	0.0420046	0.002	0	1	APS	AL391704.1
0.0478035	0.0441121	0.002	0	1	APS	SLC22A9
0.0478035	0.0421598	0.002	0	1	APS	LINC01813
0.0478035	0.0425268	0.002	0	1	APS	LINC00868
0.0478035	0.0442705	0.002	0	1	APS	AC005888.1
0.0478035	0.0437728	0.002	0	1	APS	BNIP5
0.0478035	0.031339	0.002	0	1	APS	AC087276.2
0.0478035	0.0419833	0.002	0	1	APS	DDR1-DT
0.0478035	0.0443938	0.002	0	1	APS	AC011593.1
0.0478035	0.0426426	0.002	0	1	APS	AL096709.1
0.0478035	0.0263628	0.002	0	1	APS	BEND2
0.0478035	0.0494886	0.002	0	1	APS	CD5L
0.0478035	0.0348721	0.002	0	1	APS	KCNK18
0.0478035	0.0297614	0.002	0	1	APS	AC009090.6
0.0478035	0.0348314	0.002	0	1	APS	SPATA12
0.0478035	0.0345002	0.002	0	1	APS	AL356133.2
0.0478035	0.032582	0.002	0	1	APS	AC137735.3
0.0478035	0.0379474	0.002	0	1	APS	CCL20
0.0478035	0.0533929	0.002	0	1	APS	AL137017.1
0.0478035	0.0562894	0.002	0	1	APS	LINC01705
0.0478035	0.0621757	0.002	0	1	APS	DLGAP1-AS3
0.0478035	0.041732	0.002	0	1	APS	AGMAT
0.0478035	0.045356	0.002	0	1	APS	TRIM67
0.0478035	0.0448938	0.002	0	1	APS	AC096639.1
0.0478035	0.0348443	0.002	0	1	APS	CHRNA3
0.0478035	0.0462546	0.002	0	1	APS	AC006013.1
0.0478035	0.0455642	0.002	0	1	APS	LINC02078
0.0478035	0.0234852	0.002	0	1	APS	AP003110.1
0.0478035	0.0446029	0.002	0	1	APS	AC104561.1
0.0478035	0.0396671	0.002	0	1	APS	AL357497.1
0.0478035	0.0439405	0.002	0	1	APS	MYH7B
0.0478035	0.0472169	0.002	0	1	APS	NEURL1-AS1
0.0478035	0.0351988	0.002	0	1	APS	WT1-AS
0.0478035	0.0168324	0.002	0	1	APS	AGR2
0.0478035	0.0668835	0.002	0	1	APS	ADGRD2
0.0478035	0.0143285	0.002	0	1	APS	LARS2-AS1
0.0478035	0.0358173	0.002	0	1	APS	AL441943.2
0.0478035	0.0327004	0.002	0	1	APS	LINC01029
0.0478035	0.0455335	0.002	0	1	APS	AC013762.1
0.0478035	0.0241026	0.002	0	1	APS	CYP1A1
0.0478035	0.0563574	0.002	0	1	APS	DEUP1
0.0478035	0.0357059	0.002	0	1	APS	BPIFB4
0.0478035	0.0364595	0.002	0	1	APS	AP003973.4
0.0478035	0.0359528	0.002	0	1	APS	PITX3
0.0478035	0.0457848	0.002	0	1	APS	AL592146.2
0.0478035	0.0341544	0.002	0	1	APS	LINC02080
0.0478035	0.0343787	0.002	0	1	APS	AC125603.2
0.0478035	0.0454703	0.002	0	1	APS	AL158055.1
0.0478035	0.0455487	0.002	0	1	APS	LINC01516
0.0478035	0.0366708	0.002	0	1	APS	TCP10
0.0478035	0.0483245	0.002	0	1	APS	CLEC4F
0.0478035	0.0360817	0.002	0	1	APS	TMEM26-AS1
0.0478035	0.0230791	0.002	0	1	APS	AC009720.1
0.0478035	0.0223729	0.002	0	1	APS	XKRX
0.0478035	0.0346214	0.002	0	1	APS	C13orf42
0.0478035	0.0182993	0.002	0	1	APS	LINC02631
0.0478035	0.0476701	0.002	0	1	APS	PRDM12
0.0478035	0.0335557	0.002	0	1	APS	AC104073.4
0.0478035	0.0446843	0.002	0	1	APS	OR51I2
0.0478035	0.0452593	0.002	0	1	APS	AL353693.1
0.0478035	0.0239888	0.002	0	1	APS	AC129102.1
0.0478035	0.0258885	0.002	0	1	APS	TCN1
0.0478035	0.0514753	0.002	0	1	APS	LINC00642
0.0478035	0.0179295	0.002	0	1	APS	LINC01191
0.0478035	0.0293735	0.002	0	1	APS	AL035409.1
0.0478035	0.0457399	0.002	0	1	APS	AL592043.1
0.0478035	0.0140658	0.002	0	1	APS	ADRB1
0.0478035	0.0517778	0.002	0	1	APS	LINC01603
0.0478035	0.0313659	0.002	0	1	APS	ABHD12B
0.0478035	0.0507034	0.002	0	1	APS	AL354794.1
0.0478035	0.0507411	0.002	0	1	APS	AC041005.1
0.0478035	0.0395961	0.002	0	1	APS	FAM245A
0.0478035	0.0382054	0.002	0	1	APS	AF279873.4
0.0478035	0.0330726	0.002	0	1	APS	GML
0.0478035	0.0354581	0.002	0	1	APS	AC108067.1
0.0478035	0.039991	0.002	0	1	APS	LINC02213
0.0478035	0.0401774	0.002	0	1	APS	AC099563.2
0.0478035	0.0360212	0.002	0	1	APS	KCNH6
0.0478035	0.033797	0.002	0	1	APS	AC016598.1
0.0478035	0.0242638	0.002	0	1	APS	CYP2E1
0.0478035	0.0640982	0.002	0	1	APS	AL162394.1
0.0478035	0.0494082	0.002	0	1	APS	LINC01559
0.0478035	0.0581157	0.002	0	1	APS	LINC02263
0.0478035	0.0383613	0.002	0	1	APS	AC007432.1
0.0478035	0.0186081	0.002	0	1	APS	OPA1-AS1
0.0478035	0.0262314	0.002	0	1	APS	AP001029.2
0.0478035	0.0495604	0.002	0	1	APS	AC004870.3
0.0478035	0.0409234	0.002	0	1	APS	ARHGAP40
0.0478035	0.0415892	0.002	0	1	APS	AC008127.1
0.0478035	0.0143998	0.002	0	1	APS	AP000894.4
0.0478035	0.0255057	0.002	0	1	APS	AC079296.1
0.0478035	0.0216305	0.002	0	1	APS	AC068446.2
0.0478035	0.0428474	0.002	0	1	APS	AC010754.1
0.0478035	0.0416838	0.002	0	1	APS	AC067817.2
0.0478035	0.0687645	0.002	0	1	APS	AL355490.2
0.0478035	0.0380303	0.002	0	1	APS	AC016735.1
0.0478035	0.0430805	0.002	0	1	APS	SLC6A5
0.0478035	0.0255284	0.002	0	1	APS	AC079145.1
0.0478035	0.0260888	0.002	0	1	APS	AC007922.3
0.0478035	0.0377986	0.002	0	1	APS	AC064807.3
0.0478035	0.0355231	0.002	0	1	APS	SIGLEC6
0.0478035	0.0124282	0.002	0	1	APS	CDK1
0.0478035	0.0441465	0.002	0	1	APS	AL390962.1
0.0478035	0.0337468	0.002	0	1	APS	AC073571.1
0.0478035	0.0330815	0.002	0	1	APS	LINC02259
0.0478035	0.0284809	0.002	0	1	APS	TUNAR
0.0478035	0.044003	0.002	0	1	APS	AC096589.1
0.0478035	0.0640717	0.002	0	1	APS	PRSS54
0.0478035	0.0274781	0.002	0	1	APS	XKR7
0.0478035	0.0415905	0.002	0	1	APS	AC245041.2
0.0478035	0.0418033	0.002	0	1	APS	AC105230.1
0.0478035	0.00675191	0.002	0	1	APS	AC104260.1
0.0478035	0.041975	0.002	0	1	APS	C15orf32
0.0478035	0.0203912	0.002	0	1	APS	AC007570.1
0.0478035	0.0462952	0.002	0	1	APS	AL133551.1
0.0478035	0.00477606	0.002	0	1	APS	NMUR1
0.0478035	0.0314206	0.002	0	1	APS	STRC
0.0478035	0.0458298	0.002	0	1	APS	AC125437.1
0.0478035	0.0180692	0.002	0	1	APS	AL031727.2
0.0478035	0.0463271	0.002	0	1	APS	LINC00629
0.0478035	0.0350606	0.002	0	1	APS	AC091588.2
0.0478035	0.0473052	0.002	0	1	APS	AC016168.2
0.0478035	0.0350631	0.002	0	1	APS	DNAJB13
0.0478035	0.0211757	0.002	0	1	APS	ZP1
0.0478035	0.0281271	0.002	0	1	APS	AC092295.1
0.0478035	0.0358998	0.002	0	1	APS	SIRPG-AS1
0.0478035	0.0424085	0.002	0	1	APS	POTEH
0.0478035	0.0286344	0.002	0	1	APS	AC008115.2
0.0478035	0.0168068	0.002	0	1	APS	AC231533.1
0.0478035	0.0484966	0.002	0	1	APS	AC005670.1
0.0478035	0.0350118	0.002	0	1	APS	POPDC3
0.0478035	0.0183103	0.002	0	1	APS	FGFR3
0.0478035	0.0327373	0.002	0	1	APS	AL354824.1
0.0478035	0.0378267	0.002	0	1	APS	SLC2A2
0.0478035	0.021384	0.002	0	1	APS	AL355053.1
0.0478035	0.0242278	0.002	0	1	APS	AUNIP
0.0478035	0.0271567	0.002	0	1	APS	RSPH10B
0.0478035	0.0309526	0.002	0	1	APS	AP000959.1
0.0478035	0.0217739	0.002	0	1	APS	AC020908.2
0.0478035	0.00645549	0.002	0	1	APS	AC010359.3
0.0478035	0.0295053	0.002	0	1	APS	WDR97
0.0478035	0.0473726	0.002	0	1	APS	AC137735.2
0.0478035	0.0189387	0.002	0	1	APS	AC131011.1
0.0478035	0.0329149	0.002	0	1	APS	ALB
0.0478036	0.0707034	0.002	0	1	APS	AC117460.1
0.0478036	0.03072	0.002	0	1	APS	AF064858.1
0.0478036	0.0336902	0.002	0	1	APS	LINC02150
0.0478036	0.0215447	0.002	0	1	APS	CNTNAP3C
0.0478036	0.0229453	0.002	0	1	APS	PCDHGA12
0.0478036	0.0345296	0.002	0	1	APS	LINC01901
0.0478036	0.033515	0.002	0	1	APS	AC103764.1
0.0478036	0.0387047	0.002	0	1	APS	LINC02118
0.0478036	0.0307206	0.002	0	1	APS	AC010634.1
0.0478036	0.0268336	0.002	0	1	APS	PAX9
0.0478036	0.0335988	0.002	0	1	APS	AL354993.2
0.0478036	0.0336992	0.002	0	1	APS	AC020912.1
0.0478036	0.0138482	0.002	0	1	APS	LINC02126
0.0478036	0.00581926	0.002	0	1	APS	AC027307.2
0.0478036	0.0129686	0.002	0	1	APS	AC090198.1
0.0478036	0.0618972	0.002	0	1	APS	LINC02753
0.0478036	0.0238875	0.002	0	1	APS	AC005264.1
0.0478036	0.0316736	0.002	0	1	APS	AC007387.2
0.0478036	0.0197957	0.002	0	1	APS	AL136040.2
0.0478036	0.0602429	0.002	0	1	APS	CXCL11
0.0478036	0.0564781	0.002	0	1	APS	AL358473.1
0.0478036	0.0425112	0.002	0	1	APS	NPY
0.0478036	0.0300799	0.002	0	1	APS	LINC01567
0.0478036	0.0349713	0.002	0	1	APS	TRIM40
0.0478036	0.00292083	0.002	0	1	APS	AC104024.1
0.0478036	0.0186417	0.002	0	1	APS	AC104024.4
0.0478036	0.0383229	0.002	0	1	APS	MTRNR2L8
0.0478036	0.0320673	0.002	0	1	APS	AC092667.1
0.0478036	0.0255824	0.002	0	1	APS	AL117379.1
0.0478036	0.0420123	0.002	0	1	APS	LINC02292
0.0478036	0.0473797	0.002	0	1	APS	AL450267.1
0.0478036	0.0396981	0.002	0	1	APS	AC009120.4
0.0478036	0.0256661	0.002	0	1	APS	C1QTNF12
0.0478036	0.0236272	0.002	0	1	APS	AC087241.2
0.0478036	0.01085	0.002	0	1	APS	ANGPTL6
0.0478036	0.00748214	0.002	0	1	APS	AC073389.1
0.0478036	0.0250274	0.002	0	1	APS	AP005062.1
0.0478036	0.0428276	0.002	0	1	APS	AC005618.4
0.0478036	0.0351489	0.002	0	1	APS	AL451047.1
0.0478036	0.0016119	0.002	0	1	APS	C2CD4A
0.0478036	0.0235149	0.002	0	1	APS	RIBC1
0.0478036	0.0129225	0.002	0	1	APS	AC108075.1
0.0478036	0.0272516	0.002	0	1	APS	AC006378.1
0.0478036	0.0469943	0.002	0	1	APS	AC024597.1
0.0478036	0.0255381	0.002	0	1	APS	AL121901.1
0.0478036	0.0229037	0.002	0	1	APS	FFAR2
0.0478036	0.00973617	0.002	0	1	APS	AC008906.2
0.0478036	0.0147837	0.002	0	1	APS	LBX2-AS1
0.0478036	0.0378936	0.002	0	1	APS	LINC01962
0.0478036	0.0246942	0.002	0	1	APS	LINC02818
0.0478036	0.0231704	0.002	0	1	APS	CAPN10-DT
0.0478037	0.0313786	0.002	0	1	APS	AL023584.2
0.0478037	0.0337798	0.002	0	1	APS	BSND
0.0478037	0.0207806	0.002	0	1	APS	AC005586.1
0.0478037	0.0395202	0.002	0	1	APS	LINC01606
0.0478037	0.0382977	0.002	0	1	APS	AL139300.2
0.0478037	0.0236975	0.002	0	1	APS	AQP9
0.0478037	0.0186033	0.002	0	1	APS	CBLN1
0.0478037	0.023318	0.002	0	1	APS	ATP8B3
0.0478037	0.00946579	0.002	0	1	APS	AL391834.2
0.0478037	0.00358314	0.002	0	1	APS	AL133415.1
0.0478037	0.0344454	0.002	0	1	APS	AL358115.1
0.0478037	0.0336216	0.002	0	1	APS	LINC01291
0.0478037	0.0342136	0.002	0	1	APS	ARMS2
0.0478037	0.0356149	0.002	0	1	APS	BMPR1B-DT
0.0478037	0.0316764	0.002	0	1	APS	RAG2
0.0478037	0.014053	0.002	0	1	APS	POGLUT2
0.0478037	0.0122537	0.002	0	1	APS	AL109917.1
0.0478037	0.0254924	0.002	0	1	APS	AL049647.1
0.0478037	0.0119769	0.002	0	1	APS	AC010504.1
0.0478037	0.0127302	0.002	0	1	APS	AC011472.1
0.0478037	0.0198718	0.002	0	1	APS	FOXP1-IT1
0.0478037	0.024858	0.002	0	1	APS	RCOR2
0.0478037	0.0380788	0.002	0	1	APS	AL138824.1
0.0478037	0.0254993	0.002	0	1	APS	ASPRV1
0.0478037	0.0056182	0.002	0	1	APS	AC019127.1
0.0478037	0.022633	0.002	0	1	APS	AL662797.1
0.0478037	0.0136405	0.002	0	1	APS	SAMD11
0.0478037	0.0415227	0.002	0	1	APS	AL109976.1
0.0478037	0.0305657	0.002	0	1	APS	NLRP3
0.0478037	0.0166949	0.002	0	1	APS	LINC01558
0.0478037	0.0475708	0.002	0	1	APS	AC010307.2
0.0478037	0.00315283	0.002	0	1	APS	AC022463.1
0.0478037	0.03007	0.002	0	1	APS	AL356113.1
0.0478037	0.00424933	0.002	0	1	APS	AC025437.4
0.0478438	0.0347095	0.005	0.002	1	APS	AL390198.1
0.0478691	0.0664691	0.005	0.002	1	APS	LINC02641
0.0478857	0.0716325	0.005	0.001	1	APS	DSG1-AS1
0.0478992	0.13148	0.02	0.011	1	APS	GCDH
0.0479338	0.0428671	0.006	0.002	1	APS	IMPG2
0.0480102	0.102033	0.009	0.003	1	APS	LINC02603
0.0480185	0.125425	0.019	0.014	1	APS	SLC14A1
0.0480316	0.104439	0.013	0.008	1	APS	AC006504.5
0.0480517	0.106452	0.009	0.003	1	APS	LINC02254
0.0481472	0.0594428	0.008	0.003	1	APS	SLC9A5
0.0481607	0.117529	0.016	0.009	1	APS	C4orf19
0.0482065	0.164511	0.025	0.017	1	APS	DCAF1
0.0482228	0.171055	0.017	0.011	1	APS	ASRGL1
0.0483244	0.0936506	0.009	0.003	1	APS	AC022655.1
0.048325	0.146833	0.03	0.018	1	APS	MYO5C
0.0483503	0.187506	0.022	0.013	1	APS	TRHDE
0.0483863	0.217663	0.076	0.058	1	APS	RAD51B
0.0484431	0.0570636	0.005	0.001	1	APS	CPA4
0.0484797	0.118104	0.02	0.011	1	APS	CYP1B1-AS1
0.0485	0.105121	0.006	0.002	1	APS	AC016721.1
0.0485207	0.0772306	0.005	0.001	1	APS	AC005993.1
0.0485443	0.0673742	0.005	0.001	1	APS	ZBED9
0.0485825	0.146786	0.015	0.007	1	APS	SYT14
0.0485933	0.0629549	0.003	0.001	1	APS	LMOD3
0.0486108	0.152446	0.047	0.033	1	APS	AKIRIN2
0.0486742	0.0559313	0.015	0.007	1	APS	NAALADL1
0.0486873	0.128164	0.034	0.021	1	APS	SNHG18
0.0486894	0.0762311	0.097	0.07	1	APS	HBQ1
0.0487211	0.147518	0.029	0.017	1	APS	RFFL
0.0487291	0.170394	0.028	0.018	1	APS	KIF9
0.0487626	0.139799	0.047	0.032	1	APS	PAM16
0.0487952	0.0645263	0.004	0.001	1	APS	ANKK1
0.0488722	0.0816926	0.007	0.003	1	APS	G2E3-AS1
0.0489069	0.0798558	0.011	0.004	1	APS	ZNF41
0.0489418	0.108507	0.012	0.007	1	APS	TMCC2
0.0490015	0.164553	0.012	0.005	1	APS	SPHKAP
0.049009	0.0986033	0.033	0.022	1	APS	RASGRP3
0.0490151	0.12452	0.019	0.011	1	APS	AP1S3
0.0490166	0.0918876	0.018	0.01	1	APS	SMYD4
0.0490285	0.124292	0.006	0.002	1	APS	AC010476.2
0.0490654	0.159922	0.041	0.03	1	APS	NINJ2
0.0490912	0.038912	0.005	0.002	1	APS	PRKG1-AS1
0.0491494	0.164257	0.051	0.034	1	APS	DOCK6
0.0491859	0.248637	0.09	0.067	1	APS	NNMT
0.0491871	0.123882	0.008	0.003	1	APS	BCAS1
0.0491899	0.0792177	0.007	0.002	1	APS	GRIK5
0.0492927	0.181715	0.06	0.044	1	APS	MAP3K13
0.0493242	0.174383	0.072	0.053	1	APS	BABAM2
0.0493317	0.0880364	0.004	0.001	1	APS	AC093791.1
0.0493392	0.0500633	0.003	0.001	1	APS	REXO5
0.0493865	0.0696649	0.005	0.001	1	APS	AL356441.1
0.0495958	0.0795573	0.007	0.002	1	APS	AP003049.2
0.049608	0.142898	0.042	0.027	1	APS	RHOT1
0.0496128	0.120165	0.012	0.006	1	APS	AC025682.1
0.0496326	0.222107	0.035	0.028	1	APS	ALDH7A1
0.0496444	0.0683593	0.005	0.001	1	APS	AC021242.2
0.0497098	0.0384503	0.003	0.001	1	APS	NOD2
0.049725	0.0744758	0.005	0.001	1	APS	PYHIN1
0.0497318	0.120409	0.02	0.01	1	APS	GKAP1
0.0497369	0.0831754	0.004	0.001	1	APS	AC136628.4
0.049776	0.0884043	0.005	0.002	1	APS	ATAD3C
0.0497779	0.123252	0.064	0.039	1	APS	CAMKMT
0.0497838	0.159226	0.042	0.031	1	APS	CLPP
0.0498208	0.115048	0.039	0.022	1	APS	OXLD1
0.0499426	0.143613	0.037	0.024	1	APS	ATG10
0.0499521	0.0890357	0.005	0.002	1	APS	AL356737.2

### Sheet: Smooth Muscle Cells
p_val	avg_log2FC	pct.1	pct.2	p_val_adj	cluster	gene
6.70185e-65	0.334045	0.992	0.988	2.23802e-60	Control	MT-ND1
2.64161e-64	0.208336	0.998	0.996	8.82139e-60	Control	MT-CO3
5.43957e-51	0.267712	0.934	0.911	1.81649e-46	Control	MT-ND4L
1.07674e-47	0.318986	0.944	0.933	3.59567e-43	Control	MT-ND5
4.76636e-43	0.329957	0.946	0.926	1.59168e-38	Control	MYH11
8.29748e-43	0.184114	0.987	0.985	2.77086e-38	Control	RPL36
7.58702e-38	0.212038	0.986	0.986	2.53361e-33	Control	RPL37
1.8716e-36	0.298131	0.974	0.977	6.25003e-32	Control	RPL37A
2.1432e-35	0.302789	0.954	0.939	7.15701e-31	Control	FLNA
9.7363e-32	0.194257	0.79	0.711	3.25134e-27	Control	COX7A1
1.02841e-31	0.239059	0.508	0.419	3.43429e-27	Control	NEXN
1.20146e-30	0.189725	0.035	0.01	4.01215e-26	Control	HMCN2
4.67545e-30	0.187454	0.965	0.959	1.56132e-25	Control	RPL36A
9.50065e-28	0.179485	0.993	0.992	3.17265e-23	Control	MT-ND2
5.9638e-27	0.0427809	0.016	0.001	1.99155e-22	Control	AC021723.2
8.11221e-23	0.132	0.99	0.989	2.70899e-18	Control	RPL35A
2.95108e-22	0.131983	0.992	0.993	9.85484e-18	Control	RPL34
4.73814e-22	0.189697	0.512	0.429	1.58225e-17	Control	RPS4Y1
1.33575e-21	0.153665	0.921	0.904	4.46061e-17	Control	ATP5F1E
1.38169e-21	0.158762	0.931	0.92	4.61403e-17	Control	TOMM7
2.00856e-21	0.104685	0.136	0.08	6.70738e-17	Control	FKBP2
6.11945e-21	0.204522	0.814	0.791	2.04353e-16	Control	MT-ATP8
6.88192e-21	0.114099	0.995	0.994	2.29815e-16	Control	RPS28
2.33851e-20	0.155163	0.178	0.126	7.80924e-16	Control	FLNC
2.47668e-20	0.127859	0.993	0.992	8.27062e-16	Control	RPS12
7.16297e-20	0.167926	0.696	0.645	2.392e-15	Control	SNHG6
2.05615e-19	0.127455	0.986	0.987	6.86631e-15	Control	RPS21
2.15878e-19	0.0855546	0.049	0.022	7.20902e-15	Control	HIST2H2AA4
3.94903e-19	0.182813	0.832	0.808	1.31874e-14	Control	PPDPF
3.47507e-18	0.0944373	0.997	0.995	1.16046e-13	Control	MT-CYB
3.99557e-18	0.112396	0.991	0.99	1.33428e-13	Control	RPL12
4.14238e-18	0.189697	0.428	0.363	1.38331e-13	Control	SMTN
4.86295e-18	0.371491	0.129	0.095	1.62393e-13	Control	PDE4D
8.0179e-18	0.0705066	0.998	0.996	2.6775e-13	Control	MT-ND3
1.74471e-17	0.121309	0.762	0.701	5.82629e-13	Control	NDUFA1
2.88173e-17	0.171711	0.772	0.728	9.62323e-13	Control	LMOD1
4.84304e-17	0.159134	0.724	0.676	1.61728e-12	Control	ITIH5
6.54515e-17	0.272173	0.452	0.403	2.18569e-12	Control	ACTG2
2.73059e-16	0.132119	0.8	0.753	9.11854e-12	Control	TNS1
1.19118e-15	0.108795	0.991	0.99	3.97783e-11	Control	RPS15A
1.87442e-15	0.0850545	0.126	0.076	6.25943e-11	Control	ARL17B
2.07223e-15	0.089786	0.069	0.039	6.92e-11	Control	FLNB
2.54918e-15	0.169427	0.671	0.625	8.51275e-11	Control	TLN1
3.5589e-15	0.151467	0.914	0.909	1.18846e-10	Control	RPL13A
4.50564e-15	0.112632	0.941	0.929	1.50461e-10	Control	COX7C
6.36242e-15	0.102238	0.033	0.014	2.12467e-10	Control	TMEM176B
1.88384e-14	0.107957	0.988	0.991	6.2909e-10	Control	RPL39
2.06775e-14	0.107189	0.209	0.15	6.90505e-10	Control	AL592183.1
2.98832e-14	0.104068	0.03	0.013	9.97919e-10	Control	KCNT2
3.23528e-14	0.132192	0.472	0.405	1.08039e-09	Control	HIST1H4C
3.70984e-14	0.0847082	0.229	0.157	1.23886e-09	Control	AC138123.1
4.45909e-14	0.132298	0.897	0.882	1.48907e-09	Control	RPL4
6.74146e-14	0.112611	0.931	0.912	2.25124e-09	Control	UQCRB
7.2845e-14	0.124106	0.351	0.288	2.43259e-09	Control	SMARCD3
7.81417e-14	0.199197	0.202	0.157	2.60946e-09	Control	NR4A1
8.13172e-14	0.143535	0.812	0.772	2.71551e-09	Control	COL6A2
1.83625e-13	0.225361	0.199	0.163	6.13198e-09	Control	P2RX1
3.27752e-13	0.101273	0.992	0.993	1.0945e-08	Control	RPL30
3.4369e-13	0.0578819	0.055	0.031	1.14772e-08	Control	ZNF774
4.0168e-13	0.144606	0.982	0.981	1.34137e-08	Control	MYL9
4.39487e-13	0.416703	0.242	0.205	1.46762e-08	Control	DES
5.64112e-13	0.0924704	0.961	0.94	1.8838e-08	Control	TPM1
6.21363e-13	0.250287	0.487	0.44	2.07498e-08	Control	TNC
8.51279e-13	0.161519	0.664	0.618	2.84276e-08	Control	AEBP1
1.38165e-12	0.140355	0.195	0.156	4.61387e-08	Control	MICAL3
1.7157e-12	0.135626	0.777	0.751	5.72941e-08	Control	NOP53
2.89499e-12	0.127414	0.986	0.981	9.66752e-08	Control	TPM2
2.93446e-12	0.132705	0.78	0.756	9.79932e-08	Control	RPL31
6.26952e-12	0.123644	0.943	0.942	2.09364e-07	Control	RPL38
7.55099e-12	0.122362	0.097	0.065	2.52158e-07	Control	CCL19
1.81098e-11	0.133664	0.497	0.446	6.04758e-07	Control	HSPG2
5.64986e-11	0.105548	0.806	0.765	1.88672e-06	Control	COX7B
6.87605e-11	0.0766452	0.029	0.016	2.29619e-06	Control	PDE7B
9.20071e-11	0.119903	0.346	0.295	3.07248e-06	Control	TGFBI
1.15226e-10	0.119024	0.501	0.442	3.84785e-06	Control	SLMAP
1.2672e-10	0.0421506	0.998	0.998	4.23169e-06	Control	MT-CO2
1.38614e-10	0.107781	0.189	0.151	4.62889e-06	Control	PFKP
1.58605e-10	0.0968361	0.996	0.994	5.29645e-06	Control	MT-CO1
1.82067e-10	0.107666	0.213	0.171	6.07996e-06	Control	DGKD
1.91887e-10	0.049145	0.014	0.004	6.40786e-06	Control	CADPS
2.54254e-10	0.0434296	0.013	0.005	8.49056e-06	Control	HSPB3
3.03598e-10	0.0266505	0.007	0.001	1.01384e-05	Control	SMOC1
3.07258e-10	0.0445111	0.02	0.006	1.02606e-05	Control	MUCL1
3.73505e-10	0.0550173	0.013	0.002	1.24728e-05	Control	SCGB1D2
4.78687e-10	0.118459	0.787	0.75	1.59853e-05	Control	MYLK
5.01488e-10	0.0785793	0.77	0.719	1.67467e-05	Control	CHCHD10
5.10882e-10	0.110799	0.358	0.304	1.70604e-05	Control	SLC22A3
5.49513e-10	0.100902	0.363	0.312	1.83505e-05	Control	LIMS2
5.73817e-10	0.108019	0.443	0.387	1.9162e-05	Control	CAMK2G
5.87256e-10	0.0362383	0.034	0.016	1.96108e-05	Control	U2AF1L5
6.69183e-10	0.103749	0.143	0.111	2.23467e-05	Control	FHL2
1.05685e-09	0.0952555	0.272	0.222	3.52925e-05	Control	ADGRA2
1.10784e-09	0.182527	0.775	0.758	3.69952e-05	Control	COL18A1
2.04239e-09	0.0906293	0.114	0.083	6.82034e-05	Control	PRMT9
2.29116e-09	0.0683818	0.094	0.067	7.65109e-05	Control	CTIF
2.45536e-09	0.0456091	0.061	0.035	8.19942e-05	Control	DNLZ
2.56063e-09	0.117684	0.342	0.296	8.55097e-05	Control	AMIGO2
4.1671e-09	0.101066	0.602	0.544	0.000139156	Control	MYOM1
6.30264e-09	0.0382148	0.026	0.013	0.00021047	Control	DANT2
7.69106e-09	0.114	0.662	0.62	0.000256835	Control	MYH9
7.76343e-09	0.117009	0.36	0.317	0.000259252	Control	EHBP1L1
9.28073e-09	0.241578	0.252	0.215	0.000309921	Control	APOE
1.03379e-08	0.0919854	0.994	0.995	0.000345225	Control	RPL32
1.08541e-08	0.11225	0.426	0.38	0.000362462	Control	SPEG
1.15224e-08	0.094427	0.407	0.352	0.00038478	Control	NPY1R
1.22958e-08	0.0313307	0.021	0.008	0.000410607	Control	KRT19
1.38333e-08	0.107547	0.245	0.205	0.000461948	Control	ADRA1A
1.39724e-08	0.0195913	0.011	0.003	0.000466593	Control	RNF17
1.4322e-08	0.10046	0.357	0.308	0.000478269	Control	ZFPM2
1.54568e-08	0.0638551	0.061	0.037	0.000516166	Control	FP671120.4
1.57937e-08	0.134545	0.031	0.016	0.000527415	Control	PTGDS
1.68017e-08	0.146673	0.604	0.561	0.000561076	Control	CNN1
1.71413e-08	0.0985238	0.522	0.471	0.000572417	Control	LAMB2
3.40161e-08	0.0999705	0.992	0.994	0.00113593	Control	RPS8
3.49488e-08	0.080495	0.13	0.103	0.00116708	Control	COL15A1
3.64256e-08	0.102606	0.297	0.255	0.0012164	Control	MPP7
3.65407e-08	0.10767	0.373	0.328	0.00122024	Control	AL450332.1
3.82019e-08	0.11812	0.406	0.363	0.00127572	Control	RASSF3
4.22643e-08	0.0742753	0.172	0.13	0.00141137	Control	EIF1AY
4.80921e-08	0.123706	0.663	0.628	0.00160599	Control	WSB1
5.63702e-08	0.0544508	0.087	0.061	0.00188243	Control	PREX1
6.06423e-08	0.0910794	0.038	0.019	0.00202509	Control	KRT14
6.50421e-08	0.108385	0.985	0.988	0.00217202	Control	RPL21
6.7642e-08	0.0828077	0.224	0.185	0.00225884	Control	PLEKHG3
8.23493e-08	0.0881515	0.217	0.179	0.00274997	Control	ITSN1
8.8648e-08	0.111006	0.794	0.768	0.00296031	Control	CARMN
9.93273e-08	0.252607	0.02	0.005	0.00331694	Control	DCD
1.03275e-07	0.0813722	0.28	0.236	0.00344876	Control	KIAA0232
1.05356e-07	0.158674	0.275	0.239	0.00351825	Control	PRUNE2
1.14616e-07	0.0694072	0.834	0.801	0.0038275	Control	ATP5MD
1.17334e-07	0.0151421	0.007	0.001	0.00391824	Control	KRT16
1.21994e-07	0.106154	0.371	0.317	0.00407386	Control	ANKS1B
1.26933e-07	0.0640105	0.089	0.064	0.00423881	Control	COL6A3
1.2941e-07	0.0706477	0.036	0.022	0.00432151	Control	NLGN1
1.38943e-07	0.0234798	0.006	0.002	0.00463986	Control	KCNH2
1.50254e-07	0.0337828	0.036	0.022	0.00501757	Control	MMP28
1.5945e-07	0.0232605	0.026	0.012	0.00532467	Control	RPS10-NUDT3
1.73703e-07	0.0388011	0.026	0.013	0.00580063	Control	FLG-AS1
1.79756e-07	0.0129841	0.003	0	0.00600277	Control	B3GALT2
1.94904e-07	0.0862328	0.819	0.8	0.00650862	Control	EEF2
2.00198e-07	0.0239826	0.016	0.007	0.0066854	Control	AC026116.1
2.07543e-07	0.0870655	0.47	0.413	0.00693067	Control	PLCB1
2.11768e-07	0.0877868	0.828	0.807	0.00707179	Control	COX6B1
2.29074e-07	0.050723	0.075	0.051	0.0076497	Control	HIST2H2AC
2.37109e-07	0.0753487	0.454	0.401	0.00791801	Control	WFDC1
2.42023e-07	0.0841001	0.347	0.297	0.00808211	Control	MICAL2
3.00435e-07	0.0428352	0.019	0.009	0.0100327	Control	PNCK
3.06585e-07	0.0834093	0.349	0.304	0.0102381	Control	DMPK
3.10342e-07	0.0513732	0.014	0.007	0.0103636	Control	LINC01592
3.11208e-07	0.110173	0.19	0.164	0.0103925	Control	TRABD2B
3.19622e-07	0.0881494	0.373	0.331	0.0106734	Control	MZT2A
3.3479e-07	0.0814387	0.272	0.233	0.01118	Control	PRKAG2
3.40541e-07	0.0732801	0.418	0.371	0.011372	Control	TNS2
3.41242e-07	0.0822085	0.128	0.105	0.0113955	Control	CYFIP2
3.64159e-07	0.0870792	0.516	0.473	0.0121607	Control	RWDD1
4.2765e-07	0.104155	0.957	0.962	0.0142809	Control	RPS29
4.35438e-07	0.0806238	0.228	0.191	0.014541	Control	CSAD
5.89205e-07	0.0294979	0.016	0.009	0.0196759	Control	GRIA3
6.21342e-07	0.0845552	0.253	0.217	0.0207491	Control	GARNL3
6.38915e-07	0.089044	0.278	0.241	0.0213359	Control	ADCY5
6.5611e-07	0.0615985	0.948	0.937	0.0219101	Control	COX6C
7.09718e-07	0.0361663	0.015	0.007	0.0237003	Control	PCAT1
8.55847e-07	0.070811	0.994	0.993	0.0285802	Control	RPS24
8.91902e-07	0.0907927	0.628	0.582	0.0297842	Control	ACTN1
9.52292e-07	0.0857197	0.455	0.409	0.0318009	Control	NDUFA3
9.67904e-07	0.019025	0.013	0.003	0.0323222	Control	KRT5
1.00548e-06	0.0398222	0.012	0.005	0.033577	Control	SLC35F4
1.04367e-06	0.0632344	0.988	0.989	0.0348522	Control	TPT1
1.05196e-06	0.0956781	0.439	0.402	0.0351291	Control	ARHGEF10L
1.24662e-06	0.0824246	0.994	0.996	0.0416297	Control	RPS18
1.26687e-06	0.071263	0.213	0.179	0.0423058	Control	CTSB
1.56238e-06	0.0421819	0.027	0.018	0.0521741	Control	CPXM2
1.61219e-06	0.05406	0.094	0.066	0.0538373	Control	LTBP4
1.62516e-06	0.00979562	0.004	0.001	0.0542706	Control	S100P
1.69393e-06	0.0777825	0.556	0.511	0.056567	Control	MAP4
1.82431e-06	0.0854275	0.635	0.598	0.0609211	Control	RPS20
2.05537e-06	0.0915543	0.885	0.878	0.0686369	Control	RPL23
2.07937e-06	0.0260861	0.017	0.01	0.0694386	Control	FAXC
2.15048e-06	0.0950955	0.367	0.333	0.0718133	Control	SYNM
2.23547e-06	0.0202608	0.004	0.001	0.0746513	Control	ST6GALNAC5
2.33821e-06	0.0733763	0.992	0.993	0.078082	Control	RPL26
2.59588e-06	0.0538296	0.099	0.075	0.0866867	Control	UBN1
2.66585e-06	0.0583829	0.137	0.109	0.0890234	Control	GSTT2B
2.68114e-06	0.0214815	0.018	0.008	0.0895342	Control	NPIPA5
2.7541e-06	0.0770382	0.871	0.859	0.0919703	Control	ITGB1
2.76159e-06	0.0228184	0.008	0.003	0.0922205	Control	DEFB1
2.7764e-06	0.0520787	0.14	0.11	0.0927151	Control	CDK11B
2.87737e-06	0.0118157	0.005	0.001	0.096087	Control	ANKEF1
2.98655e-06	0.0580089	0.099	0.073	0.099733	Control	TRPC4
3.02233e-06	0.0833661	0.687	0.653	0.100928	Control	POLR2L
3.11716e-06	0.0825668	0.492	0.451	0.104094	Control	KANSL1
3.13081e-06	0.0709037	0.954	0.946	0.10455	Control	SNHG29
3.25629e-06	0.0792704	0.976	0.98	0.108741	Control	RPL22
3.32681e-06	0.0408382	0.079	0.053	0.111096	Control	TMC7
3.34768e-06	0.0265984	0.032	0.018	0.111792	Control	CCDC142
3.57063e-06	0.084469	0.341	0.302	0.119237	Control	JAK2
3.64606e-06	0.0657874	0.195	0.16	0.121757	Control	LBR
3.76788e-06	0.0664173	0.485	0.44	0.125825	Control	DYNC1H1
3.86074e-06	0.0874849	0.982	0.983	0.128926	Control	RPL6
3.96744e-06	0.0754338	0.014	0.006	0.132489	Control	SCGB1B2P
4.00211e-06	0.0539859	0.14	0.109	0.133647	Control	AP3D1
4.14649e-06	0.0928843	0.564	0.522	0.138468	Control	PDLIM7
4.32188e-06	0.0355797	0.03	0.017	0.144325	Control	CCSER1
4.82892e-06	0.0345949	0.042	0.027	0.161257	Control	LINC00665
4.89945e-06	0.0837742	0.334	0.298	0.163612	Control	TNRC18
5.55966e-06	0.0857637	0.224	0.192	0.185659	Control	ZNF10
5.94588e-06	0.0857409	0.429	0.391	0.198557	Control	FRK
5.99073e-06	0.0778601	0.855	0.841	0.200054	Control	COMMD6
6.05669e-06	0.0692495	0.278	0.238	0.202257	Control	IGF2R
6.2323e-06	0.0742649	0.303	0.263	0.208121	Control	SMARCA2
6.42026e-06	0.0468217	0.038	0.024	0.214398	Control	RFTN1
6.44816e-06	0.0708928	0.261	0.224	0.21533	Control	SORL1
6.4816e-06	0.0869671	0.541	0.504	0.216446	Control	UBE2H
6.54744e-06	0.110447	0.542	0.506	0.218645	Control	ETV6
6.62103e-06	0.0792261	0.583	0.548	0.221103	Control	NSA2
6.96387e-06	0.0276525	0.029	0.016	0.232552	Control	AL365181.4
7.83644e-06	0.0748414	0.254	0.219	0.26169	Control	ZNF91
8.00901e-06	0.0305337	0.035	0.021	0.267453	Control	PPP1R13B
8.27878e-06	0.0660947	0.887	0.865	0.276462	Control	ELOB
8.29275e-06	0.0715335	0.446	0.403	0.276928	Control	EIF5B
8.36777e-06	0.0792039	0.257	0.224	0.279433	Control	DPYSL3
8.41733e-06	0.113923	0.252	0.226	0.281088	Control	NMNAT2
8.76847e-06	0.0596659	0.829	0.806	0.292814	Control	ATP5ME
9.71024e-06	0.0765191	0.368	0.33	0.324264	Control	SPTAN1
9.91343e-06	0.0818606	0.257	0.222	0.331049	Control	DIPK1A
1.14739e-05	0.0764714	0.341	0.3	0.383158	Control	SH3RF3
1.19174e-05	0.0423713	0.578	0.525	0.397971	Control	ITGA8
1.23276e-05	0.0752621	0.294	0.259	0.411669	Control	PDK3
1.23328e-05	0.0612841	0.568	0.528	0.411841	Control	CCDC107
1.31792e-05	0.0670295	0.161	0.134	0.440108	Control	WNK2
1.34964e-05	0.0694518	0.905	0.892	0.450698	Control	ATP5MG
1.37257e-05	0.0558878	0.73	0.694	0.458355	Control	ATP5IF1
1.45527e-05	0.0428304	0.098	0.073	0.485974	Control	CTXN1
1.4875e-05	0.0658061	0.162	0.136	0.496736	Control	EXOC3
1.51973e-05	0.0821488	0.45	0.41	0.507498	Control	MXRA7
1.53399e-05	0.0376297	0.057	0.04	0.512261	Control	TRPV1
1.63686e-05	0.0661194	0.091	0.075	0.546612	Control	NCOA7
1.72811e-05	0.082564	0.825	0.812	0.577085	Control	SLC25A6
1.73563e-05	0.0213746	0.01	0.005	0.579597	Control	MMP23B
1.78853e-05	0.0732271	0.264	0.23	0.597263	Control	HERC2
1.8072e-05	0.0584464	0.21	0.172	0.603496	Control	HIST1H1C
1.82802e-05	0.0416476	0.035	0.023	0.61045	Control	IRAK3
1.85657e-05	0.025697	0.005	0.002	0.619984	Control	LINC02388
1.87524e-05	0.0790022	0.231	0.202	0.626217	Control	NKD1
1.91754e-05	0.0323641	0.019	0.012	0.640345	Control	TTC39C
1.95469e-05	0.0627183	0.331	0.29	0.652749	Control	SLC39A11
1.96521e-05	0.0672288	0.536	0.495	0.656261	Control	POLR2I
1.97438e-05	0.128784	0.524	0.489	0.659323	Control	CNNM2
2.00167e-05	0.0218319	0.03	0.017	0.668437	Control	SNHG19
2.01613e-05	0.0929033	0.351	0.314	0.673268	Control	FBXL7
2.07229e-05	0.0774228	0.346	0.314	0.692019	Control	LTBP3
2.08611e-05	0.0643233	0.329	0.292	0.696635	Control	MTIF3
2.16888e-05	0.103487	0.462	0.42	0.724276	Control	KCNMA1
2.23224e-05	0.0212665	0.008	0.002	0.745435	Control	PIP
2.27724e-05	0.0480868	0.077	0.059	0.760462	Control	COQ10A
2.35982e-05	0.0302098	0.022	0.012	0.78804	Control	FXYD3
2.61342e-05	0.0250748	0.016	0.009	0.872727	Control	CAMKK1
2.71014e-05	0.0656719	0.217	0.187	0.905023	Control	ERLEC1
2.73262e-05	0.0170267	0.016	0.008	0.912532	Control	LINC02595
2.75318e-05	0.0199179	0.017	0.008	0.919397	Control	DAPK1
3.05589e-05	0.04235	0.094	0.068	1	Control	HIST1H1E
3.06236e-05	0.0511672	0.147	0.119	1	Control	DENND3
3.088e-05	0.0617352	0.304	0.266	1	Control	FBL
3.25644e-05	0.052319	0.298	0.258	1	Control	SPECC1L
3.4007e-05	0.0650344	0.993	0.994	1	Control	RPL11
3.52366e-05	0.0586356	0.425	0.385	1	Control	EIF3A
3.5879e-05	0.00635256	0.004	0.001	1	Control	AC093390.2
3.59963e-05	0.0834389	0.422	0.387	1	Control	IGF1R
3.68321e-05	0.0103342	0.005	0.002	1	Control	APOB
3.80034e-05	0.0403412	0.084	0.065	1	Control	TTLL11
3.83523e-05	0.0551028	0.42	0.378	1	Control	TMEM38B
3.83579e-05	0.0333202	0.043	0.03	1	Control	SLC7A1
3.83623e-05	0.0694826	0.207	0.176	1	Control	COL27A1
3.88476e-05	0.0414976	0.069	0.049	1	Control	PTPRD
3.9616e-05	0.0622569	0.224	0.186	1	Control	PHACTR1
3.98192e-05	0.0572147	0.146	0.121	1	Control	SRL
4.03165e-05	0.0473464	0.12	0.096	1	Control	CRY2
4.07184e-05	0.119796	0.067	0.061	1	Control	WFDC2
4.11638e-05	0.0521359	0.188	0.155	1	Control	HRC
4.15515e-05	0.0210742	0.01	0.005	1	Control	ADCY2
4.2504e-05	0.0343863	0.021	0.013	1	Control	SNORC
4.3071e-05	0.0417972	0.072	0.055	1	Control	PVR
4.32495e-05	0.0565497	0.313	0.274	1	Control	SMG1
4.50335e-05	0.110747	0.976	0.979	1	Control	RPL23A
4.79264e-05	0.0346795	0.06	0.043	1	Control	ZNF540
5.05145e-05	0.0556654	0.915	0.907	1	Control	YBX1
5.14879e-05	0.0537981	0.725	0.698	1	Control	SON
5.30796e-05	0.0545439	0.268	0.232	1	Control	ARHGAP21
5.69196e-05	0.0774803	0.317	0.284	1	Control	SETD2
5.76587e-05	0.0804387	0.498	0.463	1	Control	KIF5B
5.8204e-05	0.10648	0.469	0.441	1	Control	DGKG
5.85075e-05	0.0732295	0.386	0.351	1	Control	SNHG7
6.4993e-05	0.0433469	0.026	0.021	1	Control	AC095050.1
6.55055e-05	0.0602823	0.637	0.601	1	Control	ARHGAP10
6.6822e-05	0.0616187	0.221	0.192	1	Control	ITIH3
6.76919e-05	0.0530972	0.775	0.749	1	Control	RPS17
6.79075e-05	0.0544464	0.039	0.031	1	Control	HSD17B6
6.79103e-05	0.0767343	0.502	0.465	1	Control	GLS
6.84329e-05	0.0284022	0.05	0.034	1	Control	MAPT
6.86145e-05	0.0395688	0.019	0.011	1	Control	FAT3
6.9915e-05	0.0128925	0.009	0.004	1	Control	SLC29A3
7.59361e-05	0.0496427	0.236	0.201	1	Control	EIF3J
7.61114e-05	0.0629723	0.425	0.388	1	Control	ALDH2
7.87997e-05	0.0554652	0.539	0.499	1	Control	NAA38
7.8913e-05	0.0399704	0.997	0.995	1	Control	MT-ATP6
7.97671e-05	0.0247264	0.018	0.009	1	Control	KRT18
8.0577e-05	0.0621105	0.305	0.27	1	Control	ABR
8.2966e-05	0.0555379	0.752	0.724	1	Control	PTK2
8.34749e-05	0.0607351	0.304	0.271	1	Control	HDLBP
8.59934e-05	0.07005	0.427	0.393	1	Control	SNRNP70
8.98439e-05	0.0218303	0.013	0.006	1	Control	KRT8
9.04285e-05	0.0562226	0.324	0.288	1	Control	MYOF
9.10154e-05	0.0338756	0.012	0.007	1	Control	PDE1C
9.24606e-05	0.0356501	0.065	0.048	1	Control	KCNIP3
9.25629e-05	0.061908	0.169	0.143	1	Control	CELF2
9.62715e-05	0.0866516	0.496	0.459	1	Control	TCEAL4
9.73669e-05	0.0646263	0.452	0.416	1	Control	MTHFD2
9.84656e-05	0.0575694	0.181	0.156	1	Control	PYGB
9.90345e-05	0.0502873	0.4	0.373	1	Control	FN1
9.96097e-05	0.0608743	0.307	0.272	1	Control	IGBP1
0.000103267	0.0339309	0.056	0.041	1	Control	FBXO16
0.000103649	0.033476	0.05	0.036	1	Control	KIAA0895L
0.000105675	0.0415177	0.115	0.092	1	Control	DHX8
0.000107098	0.0552263	0.534	0.499	1	Control	HSPA8
0.00011319	0.0499479	0.352	0.314	1	Control	YTHDC1
0.000114901	0.0389257	0.079	0.06	1	Control	PHRF1
0.000118103	0.0384745	0.075	0.056	1	Control	ZNF519
0.000118512	0.0612925	0.274	0.24	1	Control	TMEM51
0.000118569	0.0565516	0.676	0.635	1	Control	PALLD
0.000122012	0.046779	0.92	0.906	1	Control	HMGB1
0.00012474	0.0508052	0.132	0.11	1	Control	QARS
0.000125675	0.0300453	0.016	0.009	1	Control	CALML5
0.000126718	0.0657743	0.507	0.472	1	Control	ATP5F1A
0.000133714	0.0283678	0.015	0.009	1	Control	TMEM176A
0.000135326	0.0469623	0.015	0.009	1	Control	ZNF385B
0.000135353	0.0527047	0.283	0.249	1	Control	DNM1L
0.00013653	0.0496026	0.124	0.102	1	Control	AP2A2
0.000136748	0.0426078	0.202	0.165	1	Control	DCLK1
0.000137333	0.0646745	0.133	0.113	1	Control	FHOD3
0.000137871	0.0212578	0.022	0.014	1	Control	BHMT2
0.000140849	0.0632769	0.283	0.251	1	Control	ANGPTL1
0.000151858	0.0421966	0.046	0.035	1	Control	AC119673.2
0.000152036	0.069271	0.308	0.278	1	Control	RNF216
0.000155324	0.0575966	0.072	0.06	1	Control	ARMC9
0.000161269	0.0663605	0.986	0.987	1	Control	RPL35
0.000162521	0.0595201	0.395	0.36	1	Control	COL4A1
0.000165524	0.0450236	0.098	0.078	1	Control	ZNF780B
0.000165865	0.0229792	0.042	0.027	1	Control	RGS19
0.000172794	0.0135947	0.009	0.004	1	Control	RNF165
0.00018328	0.018949	0.016	0.009	1	Control	AC090125.1
0.000184379	0.0561309	0.144	0.122	1	Control	TCEAL2
0.000192605	0.08587	0.993	0.996	1	Control	RPL13
0.000193403	0.0658755	0.63	0.6	1	Control	MICOS13
0.000193831	0.0385628	0.058	0.044	1	Control	SYBU
0.000193868	0.0512086	0.202	0.172	1	Control	SNAPC2
0.000196264	0.159719	0.209	0.196	1	Control	UNC13C
0.00020092	0.046514	0.124	0.1	1	Control	LRP5
0.000202329	0.029315	0.017	0.01	1	Control	LPL
0.000202521	0.0323865	0.044	0.031	1	Control	AL583808.1
0.000202779	0.0713535	0.772	0.742	1	Control	DMD
0.000207594	0.0421195	0.299	0.26	1	Control	LINC00702
0.00020954	0.0646409	0.276	0.244	1	Control	FREM1
0.000212806	0.0198155	0.007	0.003	1	Control	BNC2
0.000216142	0.0133866	0.003	0.001	1	Control	MTUS2
0.0002163	0.0669642	0.561	0.525	1	Control	WDR1
0.000219799	0.0666988	0.99	0.991	1	Control	RPS3A
0.000231818	0.0561173	0.408	0.371	1	Control	MPHOSPH8
0.000232586	0.0134091	0.012	0.006	1	Control	SFN
0.000233075	0.0321527	0.06	0.044	1	Control	ZNF133
0.000234922	0.0775086	0.319	0.287	1	Control	RNF180
0.000237829	0.0189306	0.014	0.006	1	Control	CLDN5
0.000238653	0.0624251	0.673	0.642	1	Control	ATP5MPL
0.000241669	0.0232644	0.017	0.011	1	Control	AL035587.1
0.000242183	0.0336973	0.094	0.07	1	Control	MFAP3L
0.000244044	0.0638444	0.552	0.517	1	Control	CPED1
0.000244441	0.0456842	0.169	0.143	1	Control	MACO1
0.000244639	0.0412053	0.198	0.164	1	Control	CABP1
0.000252174	0.0405569	0.054	0.042	1	Control	AL591895.1
0.000252533	0.043034	0.057	0.045	1	Control	AP5Z1
0.000262223	0.0532375	0.327	0.292	1	Control	PACSIN2
0.000263274	0.0618693	0.255	0.228	1	Control	EMILIN1
0.000267585	0.0140763	0.012	0.006	1	Control	ZDHHC11B
0.000272148	0.0671595	0.571	0.54	1	Control	ATP5MF
0.000275088	0.0625211	0.38	0.35	1	Control	PTPRA
0.000278016	0.0141003	0.004	0.002	1	Control	KLHL4
0.000282155	0.0538358	0.978	0.977	1	Control	CALD1
0.000286312	0.0633436	0.282	0.253	1	Control	MIA3
0.000296283	0.0598459	0.27	0.238	1	Control	SENP7
0.000301491	0.00695146	0.004	0.001	1	Control	MIS18A-AS1
0.000305811	0.0616326	0.99	0.99	1	Control	RPS7
0.000309009	0.0738173	0.014	0.006	1	Control	SCGB2A2
0.000316606	0.0450551	0.304	0.271	1	Control	PPP3CB
0.000324256	0.0542242	0.182	0.157	1	Control	GIGYF1
0.00032748	0.00902466	0.007	0.003	1	Control	NUCB1-AS1
0.000329844	0.00393778	0.002	0	1	Control	KMO
0.000334593	0.0637864	0.752	0.731	1	Control	ZFAS1
0.000342031	0.0577185	0.339	0.304	1	Control	TTC37
0.000344424	0.0400991	0.077	0.06	1	Control	TRPM4
0.000357941	0.0484865	0.348	0.313	1	Control	TOP2B
0.00036018	0.0146289	0.017	0.009	1	Control	POLR2J2
0.000363248	0.0227198	0.008	0.003	1	Control	PPP1R1B
0.000364865	0.0767609	0.581	0.554	1	Control	COL4A2
0.00036718	0.0229633	0.014	0.009	1	Control	GLRB
0.000372265	0.0402028	0.099	0.08	1	Control	RARB
0.000384456	0.00867899	0.004	0.001	1	Control	LINC01242
0.000400477	0.0521442	0.079	0.062	1	Control	HSPH1
0.000406483	0.0688631	0.208	0.188	1	Control	LINC00342
0.00041012	0.0682474	0.384	0.351	1	Control	STK38L
0.000416121	0.0479778	0.353	0.318	1	Control	TUT4
0.000417361	0.0569308	0.378	0.349	1	Control	NDUFB5
0.000437922	0.0102956	0.009	0.003	1	Control	LGALS7B
0.000443507	0.0044349	0.002	0	1	Control	LINC02050
0.000446767	0.00839218	0.006	0.002	1	Control	AC239809.3
0.000450712	0.0560392	0.141	0.119	1	Control	FZD6
0.000450767	0.0618007	0.676	0.645	1	Control	CACNA1C
0.000454668	0.038268	0.06	0.047	1	Control	HSPA4L
0.000455606	0.0273227	0.193	0.154	1	Control	KANSL1-AS1
0.000457439	0.0625083	0.102	0.086	1	Control	PPP1R9A
0.000464419	0.0596477	0.338	0.309	1	Control	ATXN2
0.000468315	0.0422894	0.091	0.072	1	Control	RASSF4
0.000478364	0.0186697	0.018	0.011	1	Control	TSPAN18
0.00048192	0.0593843	0.357	0.327	1	Control	IGFBP6
0.000484878	0.045194	0.132	0.11	1	Control	NID1
0.000489087	0.0604929	0.56	0.526	1	Control	MPRIP
0.000490449	0.0492645	0.149	0.125	1	Control	ENOSF1
0.00049259	0.0478987	0.79	0.772	1	Control	ATP5F1D
0.000492665	0.0062723	0.003	0.001	1	Control	KRT77
0.000498777	0.0209011	0.019	0.009	1	Control	KRT15
0.000504325	0.0314978	0.067	0.053	1	Control	GYS1
0.000516406	0.069822	0.544	0.513	1	Control	KIF13A
0.000518798	0.0460875	0.107	0.09	1	Control	SEC16A
0.000524315	0.0501181	0.157	0.135	1	Control	MAFK
0.000529091	0.0249821	0.043	0.029	1	Control	RGS11
0.000531131	0.0296391	0.056	0.04	1	Control	ZNF439
0.000547939	0.0486953	0.385	0.351	1	Control	HSPD1
0.000556802	0.0300905	0.04	0.031	1	Control	AC021733.4
0.000559602	0.0122614	0.004	0.001	1	Control	AC112206.2
0.000564307	0.0154689	0.014	0.008	1	Control	DMGDH
0.000581148	0.0464175	0.165	0.138	1	Control	DYNC2LI1
0.000583474	0.045361	0.154	0.13	1	Control	CEP192
0.000589046	0.00446455	0.001	0	1	Control	GLYATL3
0.000589051	0.00538122	0.001	0	1	Control	AC009271.1
0.000589057	0.00175029	0.001	0	1	Control	TMEM154
0.000589059	0.00486493	0.001	0	1	Control	TBC1D3D
0.000589061	0.00236778	0.001	0	1	Control	LINC00992
0.000599355	0.0543461	0.186	0.166	1	Control	NES
0.000601751	0.0290422	0.892	0.882	1	Control	HES4
0.000604422	0.0465052	0.336	0.301	1	Control	METAP2
0.000609865	0.0642651	0.967	0.967	1	Control	RPLP2
0.000611893	0.0422656	0.103	0.085	1	Control	BEND7
0.000612121	0.0468514	0.131	0.111	1	Control	NRDE2
0.000613519	0.0664076	0.268	0.242	1	Control	DPY19L2
0.000618892	0.0139027	0.007	0.003	1	Control	AC130456.3
0.000633438	0.0538953	0.779	0.756	1	Control	SYNPO2
0.000647208	0.0283047	0.044	0.031	1	Control	AC051619.5
0.000650027	0.0498557	0.32	0.288	1	Control	LINC02256
0.000652502	0.035221	0.116	0.093	1	Control	FZD3
0.000668106	0.0536002	0.211	0.184	1	Control	CCNT2
0.000681604	0.0440173	0.171	0.146	1	Control	TSPYL2
0.000730074	0.0263114	0.057	0.043	1	Control	TANGO2
0.00074878	0.0339267	0.153	0.124	1	Control	CENPV
0.000766506	0.00598723	0.002	0.001	1	Control	MUSK
0.000767443	0.0726928	0.991	0.992	1	Control	RPS19
0.000775638	0.0511356	0.412	0.38	1	Control	RSRP1
0.000778501	0.037847	0.118	0.097	1	Control	BCL7A
0.000786248	0.0514651	0.574	0.543	1	Control	SRRM2
0.000792865	0.0437203	0.112	0.094	1	Control	ALPK3
0.000807321	0.01785	0.021	0.014	1	Control	TICAM1
0.000814904	0.00711167	0.004	0.001	1	Control	LINC01192
0.000823815	0.0146211	0.008	0.005	1	Control	TRAM1L1
0.000835938	0.0404196	0.306	0.273	1	Control	OLFML2B
0.000860708	0.0360096	0.057	0.046	1	Control	NPHP1
0.000864279	0.0165303	0.021	0.013	1	Control	PRTFDC1
0.000865833	0.0385385	0.125	0.107	1	Control	NPLOC4
0.000867307	0.052026	0.319	0.291	1	Control	RSBN1L
0.000870036	0.0478714	0.091	0.076	1	Control	ZNF331
0.000876736	0.0489664	0.367	0.334	1	Control	ANKRD29
0.000880186	0.0548591	0.381	0.352	1	Control	BOD1L1
0.000890153	0.0415337	0.078	0.065	1	Control	ANKZF1
0.000899311	0.0569105	0.291	0.266	1	Control	VPS51
0.00090555	0.0404897	0.286	0.252	1	Control	GPCPD1
0.000913353	0.0261432	0.02	0.01	1	Control	CD74
0.00092216	0.0295056	0.069	0.054	1	Control	CRTC1
0.000931687	0.0832076	0.109	0.096	1	Control	MDK
0.000936764	0.0449777	0.143	0.122	1	Control	ALDH9A1
0.000939823	0.00551002	0.002	0	1	Control	AC091544.4
0.000949117	0.0231164	0.023	0.015	1	Control	GASK1A
0.000958713	0.0450201	0.669	0.637	1	Control	SLIRP
0.000962411	0.0488625	0.198	0.176	1	Control	MRPS5
0.000970182	0.0423172	0.08	0.065	1	Control	TTC7A
0.000980093	0.0451237	0.16	0.139	1	Control	CHD3
0.000990546	0.0560642	0.295	0.269	1	Control	PSMD12
0.00099161	0.05147	0.236	0.207	1	Control	PEAR1
0.00103532	0.0406597	0.295	0.263	1	Control	AC013565.1
0.00103597	0.0465068	0.165	0.139	1	Control	ARHGEF10
0.00103937	0.0466525	0.144	0.123	1	Control	SMARCA4
0.00109578	0.0322862	0.069	0.055	1	Control	HDHD3
0.00110238	0.0626115	0.284	0.254	1	Control	AHI1
0.00110327	0.010142	0.008	0.003	1	Control	AC010889.2
0.00111141	0.0440911	0.092	0.078	1	Control	KDM5C
0.00111306	0.00601825	0.003	0.001	1	Control	CA6
0.00112078	0.0366405	0.541	0.503	1	Control	AOC3
0.00112456	0.0480806	0.201	0.175	1	Control	MT-ND6
0.00112544	0.0525602	0.262	0.234	1	Control	NRDC
0.00114412	0.0474064	0.161	0.139	1	Control	NCBP3
0.00114454	0.0293215	0.204	0.169	1	Control	FMO2
0.001146	0.0477399	0.146	0.126	1	Control	DNM2
0.00115764	0.0285351	0.774	0.738	1	Control	CCDC3
0.00115973	0.043322	0.087	0.072	1	Control	IGSF9B
0.0011616	0.0237773	0.018	0.01	1	Control	HLA-DRA
0.00116351	0.0511599	0.19	0.167	1	Control	ACO2
0.00116459	0.0338981	0.061	0.048	1	Control	AAGAB
0.00116509	0.0327358	0.056	0.043	1	Control	AC108047.1
0.00116629	0.0669217	0.987	0.989	1	Control	RPS25
0.0011715	0.0405618	0.12	0.101	1	Control	GATM
0.00117951	0.0529414	0.273	0.244	1	Control	PSMD1
0.00121267	0.0459426	0.13	0.11	1	Control	PLEKHM2
0.00121826	0.0488311	0.369	0.336	1	Control	PHKB
0.00122295	0.0531816	0.213	0.191	1	Control	CSDC2
0.00123595	0.0386645	0.106	0.087	1	Control	NPIPB5
0.00123892	0.0473409	0.993	0.987	1	Control	ACTA2
0.00124103	0.0521677	0.413	0.381	1	Control	NDUFA6
0.00125426	0.0494442	0.227	0.201	1	Control	ABL1
0.00126131	0.0407752	0.182	0.156	1	Control	FBXL22
0.00126379	0.0104621	0.004	0.002	1	Control	AC015923.1
0.00127362	0.0467818	0.147	0.125	1	Control	ITIH4
0.00127663	0.00809872	0.007	0.003	1	Control	PCDHGB7
0.00127699	0.00982127	0.005	0.002	1	Control	ZNF98
0.00128667	0.0454092	0.133	0.114	1	Control	AC100830.1
0.00128862	0.0184693	0.021	0.014	1	Control	AC048341.2
0.00130112	0.0579261	0.5	0.468	1	Control	FERMT2
0.00130646	0.00361559	0.001	0	1	Control	AL049794.1
0.00130734	0.0328466	0.066	0.053	1	Control	KIF3B
0.00131001	0.070003	0.145	0.129	1	Control	GALNT17
0.00131142	0.0284467	0.108	0.087	1	Control	ASB2
0.00131952	0.00451862	0.002	0	1	Control	AC108690.1
0.00132128	0.0821232	0.994	0.996	1	Control	RPS27
0.00132349	0.0495765	0.332	0.299	1	Control	SMARCA5
0.00132942	0.0367312	0.088	0.073	1	Control	OTULIN
0.0013445	0.029533	0.039	0.031	1	Control	PTCHD1
0.00134641	0.0430298	0.987	0.987	1	Control	NACA
0.00139629	0.0504785	0.239	0.213	1	Control	DDX50
0.0014048	0.0388959	0.144	0.119	1	Control	EED
0.00144327	0.0403947	0.153	0.13	1	Control	CLPX
0.00145775	0.0515693	0.889	0.878	1	Control	MIF
0.00146364	0.0294643	0.015	0.011	1	Control	NR2F1
0.00146368	0.0405051	0.596	0.55	1	Control	SDK1
0.00147092	0.0435751	0.136	0.117	1	Control	ME3
0.00149116	0.0199326	0.031	0.02	1	Control	AC020911.2
0.00149567	0.0416668	0.1	0.084	1	Control	FAT4
0.00149852	0.0444937	0.621	0.59	1	Control	NIBAN1
0.0015097	0.0601719	0.258	0.236	1	Control	KIF1C
0.00154373	0.00840124	0.007	0.002	1	Control	KRT6A
0.00154464	0.0342239	0.077	0.064	1	Control	IRAK1BP1
0.00156305	0.0255303	0.05	0.038	1	Control	WRAP73
0.00158773	0.0223135	0.016	0.01	1	Control	MSX1
0.00160428	0.0392718	0.289	0.258	1	Control	COPB2
0.00161264	0.0143	0.02	0.012	1	Control	ADPRHL1
0.00161779	0.0522989	0.549	0.516	1	Control	C1QTNF1
0.00162447	0.0167964	0.012	0.007	1	Control	PDE10A
0.00162939	0.0582238	0.376	0.347	1	Control	PPP1R12C
0.00163543	0.0199514	0.01	0.006	1	Control	CGNL1
0.00163747	0.0123283	0.012	0.006	1	Control	NPIPB2
0.00164298	0.0506001	0.03	0.024	1	Control	CXCL14
0.00164521	0.0573625	0.978	0.979	1	Control	RPL17
0.00165027	0.0410648	0.161	0.14	1	Control	SLC8B1
0.00165312	0.0406861	0.273	0.244	1	Control	VPS36
0.00168146	0.0464606	0.24	0.212	1	Control	NAXE
0.00168184	0.0167546	0.016	0.01	1	Control	AC022034.3
0.0016826	0.0104833	0.003	0.001	1	Control	CNTNAP3
0.00170631	0.00185697	0.001	0	1	Control	AL512625.3
0.00170631	0.00143181	0.001	0	1	Control	DRAXIN
0.00170632	0.00193241	0.001	0	1	Control	LINC02461
0.00170632	0.00277999	0.001	0	1	Control	VAV3-AS1
0.00170632	0.00273307	0.001	0	1	Control	TBC1D26
0.00170633	0.00356881	0.001	0	1	Control	ONECUT1
0.00170633	0.00221206	0.001	0	1	Control	SERPINA3
0.00170634	0.00210844	0.001	0	1	Control	AC026774.1
0.00170637	0.00160593	0.001	0	1	Control	AC103808.3
0.00170637	0.00166553	0.001	0	1	Control	LINC02588
0.00175566	0.038716	0.121	0.103	1	Control	XAB2
0.00175598	0.0166285	0.018	0.012	1	Control	LINC02427
0.00175889	0.00235112	0.001	0	1	Control	E2F3-IT1
0.00176966	0.0423967	0.209	0.184	1	Control	UBA1
0.00177162	0.0252435	0.08	0.061	1	Control	SEPTIN5
0.00179167	0.0545592	0.137	0.12	1	Control	TGFB3
0.00180483	0.0502206	0.27	0.244	1	Control	CACNA1H
0.00182078	0.0526626	0.441	0.415	1	Control	PAFAH1B1
0.00184018	0.00821682	0.003	0.001	1	Control	PIK3C2G
0.00184775	0.0527093	0.13	0.115	1	Control	UBAP2
0.00185539	0.00310894	0.001	0	1	Control	TRMT2B-AS1
0.00187646	0.0509812	0.055	0.044	1	Control	OPCML
0.00191004	0.0209683	0.028	0.019	1	Control	NUDT14
0.00191652	0.0576904	0.252	0.229	1	Control	FAM207A
0.00191866	0.0424229	0.28	0.251	1	Control	BDP1
0.00193577	0.0510809	0.441	0.412	1	Control	RSL1D1
0.00194964	0.0675252	0.99	0.994	1	Control	RPS15
0.00195411	0.0393565	0.163	0.139	1	Control	AFG3L2
0.00195658	0.0517814	0.182	0.158	1	Control	MSI2
0.0019852	0.0250988	0.017	0.012	1	Control	NRP2
0.00199177	0.0222647	0.05	0.037	1	Control	FN3K
0.00199262	0.0347563	0.067	0.054	1	Control	TSPOAP1
0.00199368	0.023459	0.146	0.119	1	Control	CBWD5
0.00200611	0.0285578	0.043	0.032	1	Control	FLVCR1
0.00204618	0.0612286	0.45	0.422	1	Control	GOLGB1
0.00204642	0.0159444	0.013	0.008	1	Control	LINC00624
0.00205321	0.055903	0.246	0.22	1	Control	TWIST1
0.00207376	0.0351835	0.274	0.244	1	Control	PPIL4
0.00208851	0.019887	0.04	0.027	1	Control	EFHC2
0.0021158	0.0351901	0.342	0.307	1	Control	INF2
0.00212004	0.0554689	0.459	0.428	1	Control	ATP2A2
0.0021404	0.0383154	0.16	0.135	1	Control	PLXNB1
0.00214255	0.0404274	0.164	0.141	1	Control	NRBP2
0.00214622	0.0147268	0.013	0.008	1	Control	ZNF382
0.00219321	0.0226749	0.029	0.021	1	Control	HSPBAP1
0.00220369	0.0678569	0.789	0.776	1	Control	DST
0.00221168	0.0858867	0.145	0.132	1	Control	SGCD
0.0022294	0.0191245	0.027	0.018	1	Control	WSCD1
0.00227427	0.0437028	0.145	0.127	1	Control	HEXB
0.00227839	0.0341783	0.111	0.094	1	Control	GNPTAB
0.00227969	0.0375135	0.019	0.015	1	Control	SLIT2
0.00230175	0.05077	0.402	0.369	1	Control	MYO1E
0.00230227	0.0235713	0.037	0.028	1	Control	ATXN7L3
0.00230377	0.0363969	0.019	0.016	1	Control	TES
0.00231281	0.0348338	0.095	0.079	1	Control	ZNF544
0.0023166	0.0423741	0.32	0.291	1	Control	NAP1L4
0.00232548	0.0411739	0.28	0.251	1	Control	ILF3
0.00233932	0.0335402	0.075	0.062	1	Control	IPO11
0.00234233	0.0304245	0.044	0.035	1	Control	AHNAK2
0.0023456	0.0633303	0.216	0.194	1	Control	ABI3BP
0.00234645	0.0441773	0.149	0.133	1	Control	FBLIM1
0.00237605	0.0112654	0.007	0.003	1	Control	SERPINE2
0.00237866	0.064722	0.235	0.212	1	Control	MIR99AHG
0.00238551	0.0481516	0.398	0.368	1	Control	ATF4
0.00239705	0.0168112	0.008	0.004	1	Control	CTNND2
0.00239799	0.00363683	0.001	0	1	Control	AC087612.1
0.00241648	0.0541078	0.112	0.094	1	Control	CCN5
0.00243817	0.0436067	0.361	0.329	1	Control	LIMA1
0.00244105	0.0322079	0.06	0.049	1	Control	VANGL1
0.00247079	0.0225176	0.138	0.114	1	Control	RAPGEF1
0.00252067	0.035667	0.039	0.03	1	Control	SLC9A9
0.00252127	0.00707754	0.004	0.002	1	Control	CRYGN
0.00254588	0.0299465	0.283	0.249	1	Control	PDE4DIP
0.00257127	0.0406369	0.102	0.087	1	Control	FLYWCH1
0.00260915	0.0514324	0.186	0.163	1	Control	PPP4R1
0.00261465	0.0301559	0.121	0.101	1	Control	CLTCL1
0.00263544	0.00221487	0.001	0	1	Control	ZNF728
0.00264651	0.0315692	0.01	0.007	1	Control	LAMA2
0.00265419	0.0349352	0.01	0.006	1	Control	AQP5
0.00269692	0.0831891	0.365	0.344	1	Control	CYCS
0.00270103	0.0517712	0.524	0.495	1	Control	FUS
0.00271062	0.0280431	0.057	0.046	1	Control	XPO5
0.0027412	0.0446118	0.243	0.218	1	Control	DAPK3
0.00274124	0.0427951	0.039	0.03	1	Control	RBKS
0.00275129	0.0325427	0.038	0.031	1	Control	HLA-DMA
0.00275364	0.0262334	0.086	0.07	1	Control	RNF8
0.00278042	0.051184	0.218	0.199	1	Control	SUMF2
0.0028143	0.053965	0.587	0.565	1	Control	EIF3L
0.00283033	0.0412026	0.116	0.1	1	Control	SCUBE3
0.00283055	0.0197003	0.024	0.018	1	Control	SHB
0.00285026	0.0376637	0.954	0.947	1	Control	NDUFA4
0.0028612	0.02957	0.078	0.062	1	Control	SLC27A1
0.0028805	0.0327266	0.518	0.478	1	Control	MFAP4
0.00288917	0.0397075	0.153	0.131	1	Control	TOM1L2
0.00291875	0.0388774	0.205	0.182	1	Control	EIF4G1
0.00295558	0.0352506	0.193	0.168	1	Control	SUPT6H
0.00295639	0.00995731	0.011	0.006	1	Control	ZNF132
0.00296671	0.0373968	0.539	0.506	1	Control	RBM39
0.00296805	0.0380815	0.135	0.117	1	Control	CASP8AP2
0.00296805	0.0273757	0.088	0.071	1	Control	HEATR6
0.00297311	0.0275561	0.072	0.059	1	Control	SYVN1
0.00300729	0.00346968	0.001	0	1	Control	AC110995.1
0.00301586	0.0347805	0.224	0.197	1	Control	DCTN1
0.00303899	0.0506955	0.286	0.259	1	Control	SAMD4A
0.00304411	0.0261609	0.032	0.024	1	Control	MCM8
0.00304426	0.0273497	0.069	0.054	1	Control	PPARGC1B
0.00304569	0.0522718	0.277	0.254	1	Control	BRD7
0.00307485	0.00757755	0.003	0.001	1	Control	ANLN
0.00308106	0.0204333	0.006	0.003	1	Control	CALCA
0.00312229	0.0460109	0.382	0.353	1	Control	PAM
0.00312277	0.0377212	0.839	0.821	1	Control	TMA7
0.00312285	0.0730419	0.98	0.981	1	Control	RPL10A
0.00313627	0.00796352	0.003	0.001	1	Control	ESRRG
0.00314831	0.00336974	0.002	0	1	Control	LINC02201
0.00317502	0.0293593	0.07	0.057	1	Control	UTP14A
0.00318121	0.0425856	0.155	0.135	1	Control	STIMATE
0.0031943	0.0326148	0.053	0.045	1	Control	LRRC1
0.00320045	0.00904251	0.002	0.001	1	Control	MMP7
0.00320153	0.0469981	0.16	0.141	1	Control	ATR
0.00320692	0.0276697	0.137	0.116	1	Control	ADD3
0.00321466	0.0422598	0.308	0.28	1	Control	ITGA3
0.00321643	0.0285457	0.221	0.192	1	Control	TRAK1
0.00324047	0.0366466	0.084	0.07	1	Control	NOTCH1
0.00329843	0.0454756	0.587	0.56	1	Control	ATP2B4
0.00330713	0.0287583	0.06	0.048	1	Control	SLC35E2B
0.00331923	0.0052356	0.003	0.001	1	Control	AC004000.1
0.00332842	0.0095738	0.001	0	1	Control	BSPRY
0.00333556	0.0132481	0.014	0.009	1	Control	AC078785.1
0.00335908	0.0210858	0.027	0.019	1	Control	FITM2
0.0033814	0.00683713	0.004	0.002	1	Control	AC003975.1
0.00341913	0.00620578	0.004	0.001	1	Control	CALML3
0.0034213	0.039046	0.339	0.31	1	Control	PRPF8
0.00345863	0.130679	0.333	0.323	1	Control	PPP1R15A
0.00352544	0.0191978	0.043	0.031	1	Control	EIF3C
0.0035295	0.0129323	0.007	0.004	1	Control	S100A1
0.00353509	0.0353486	0.169	0.146	1	Control	RIC3
0.00354855	0.0425802	0.445	0.414	1	Control	UQCRC2
0.00355001	0.0213822	0.032	0.023	1	Control	AC130650.1
0.00356444	0.0191547	0.027	0.019	1	Control	WIPF3
0.00356454	0.00283832	0.001	0	1	Control	CYP27C1
0.00363844	0.00464596	0.002	0.001	1	Control	AC010280.2
0.00366862	0.00686212	0.001	0	1	Control	CLEC2A
0.00369262	0.0382282	0.927	0.924	1	Control	RPL36AL
0.00372469	0.0253228	0.026	0.018	1	Control	GRIA2
0.00373594	0.0474334	0.27	0.244	1	Control	TRAF5
0.00374574	0.0404911	0.198	0.177	1	Control	TYW3
0.00375914	0.0310195	0.851	0.832	1	Control	CALM1
0.00376116	0.0412028	0.801	0.785	1	Control	OST4
0.00376214	0.054528	0.393	0.366	1	Control	SLC20A2
0.00376626	0.00421263	0.001	0	1	Control	DMRT2
0.0037765	0.00425376	0.003	0.001	1	Control	HEXD-IT1
0.00381311	0.0387153	0.193	0.17	1	Control	MED15
0.00385088	0.0207682	0.06	0.046	1	Control	NBPF19
0.00392632	0.0208411	0.046	0.034	1	Control	ZNF649
0.00392828	0.00486858	0.002	0	1	Control	KCNK5
0.00394418	0.008226	0.002	0	1	Control	ELF5
0.00395334	0.0316439	0.037	0.029	1	Control	AC114763.1
0.00398715	0.0535069	0.643	0.616	1	Control	SYNE1
0.00399178	0.00923007	0.004	0.002	1	Control	AC008870.2
0.00401128	0.0578984	0.258	0.236	1	Control	HIPK2
0.00408203	0.00731474	0.002	0.001	1	Control	AC138932.5
0.00408349	0.0127729	0.01	0.006	1	Control	HTR1B
0.00411783	0.0198202	0.076	0.059	1	Control	LRRC37A2
0.00416449	0.0273716	0.063	0.049	1	Control	HAPLN2
0.00417743	0.0306374	0.081	0.067	1	Control	MTMR1
0.00420316	0.0443619	0.411	0.375	1	Control	LDB3
0.00424441	0.0221805	0.013	0.009	1	Control	SCRG1
0.00426172	0.0401897	0.333	0.302	1	Control	NFASC
0.0042618	0.0525991	0.115	0.101	1	Control	C1orf56
0.0042839	0.00395458	0.001	0	1	Control	RASGEF1A
0.00428461	0.0245621	0.049	0.04	1	Control	NPIPB4
0.00430137	0.0492407	0.235	0.212	1	Control	CLIP1
0.00430726	0.0187021	0.008	0.006	1	Control	COCH
0.00431255	0.0456553	0.2	0.178	1	Control	CTNNAL1
0.00436183	0.00738796	0.003	0.001	1	Control	AC020637.1
0.00436577	0.0332618	0.097	0.08	1	Control	LRRC8C-DT
0.00436776	0.00878007	0.006	0.003	1	Control	AC245140.2
0.00439034	0.0408821	0.2	0.179	1	Control	FSTL1
0.00440028	0.0496741	0.994	0.995	1	Control	RPS27A
0.00443868	0.0214398	0.052	0.039	1	Control	TRIM73
0.00446262	0.032925	0.125	0.107	1	Control	IWS1
0.00447356	0.014629	0.007	0.003	1	Control	CD83
0.00448814	0.00757871	0.005	0.002	1	Control	LINC02613
0.00449315	0.0126228	0.011	0.006	1	Control	AL121658.1
0.00450539	0.0050013	0.004	0.001	1	Control	LINC02082
0.00451593	0.0300964	0.104	0.088	1	Control	CEP104
0.00451998	0.0279738	0.103	0.086	1	Control	RAB2B
0.00452711	0.00336072	0.001	0	1	Control	HAND1
0.00454771	0.0262825	0.049	0.039	1	Control	AC012404.1
0.00456821	0.00816505	0.007	0.004	1	Control	LINC00839
0.0045795	0.039844	0.16	0.141	1	Control	SUZ12
0.00463316	0.0412158	0.48	0.44	1	Control	COL3A1
0.00466019	0.027891	0.054	0.042	1	Control	CLCN7
0.00466792	0.0329741	0.209	0.183	1	Control	BAZ1B
0.00467823	0.0523179	0.378	0.352	1	Control	RBM6
0.00471014	0.0211231	0.02	0.016	1	Control	C1QTNF3
0.00471033	0.051063	0.297	0.275	1	Control	LENG8
0.00476248	0.0432904	0.398	0.368	1	Control	HACD1
0.00476292	0.0447254	0.772	0.746	1	Control	MSRB3
0.00478494	0.0473289	0.992	0.993	1	Control	RPL19
0.00479624	0.0192125	0.01	0.006	1	Control	FGFR2
0.00482231	0.0197865	0.03	0.023	1	Control	GMPPB
0.00487939	0.0298407	0.176	0.151	1	Control	GOLGA8B
0.00494246	0.0352246	0.295	0.267	1	Control	NUCB1
0.00495325	0.0470223	0.268	0.245	1	Control	NAF1
0.0049573	0.0415833	0.345	0.317	1	Control	KAT6B
0.00501879	0.0030494	0.001	0	1	Control	PIK3R6
0.0050188	0.00112405	0.001	0	1	Control	LINC01558
0.0050188	0.000852815	0.001	0	1	Control	AC007493.2
0.00501881	0.00356567	0.001	0	1	Control	HIST1H2AJ
0.00501881	0.00401697	0.001	0	1	Control	LINC02406
0.00501882	0.00245764	0.001	0	1	Control	FAM83E
0.00501882	0.00234649	0.001	0	1	Control	AC023421.1
0.00501883	0.00149184	0.001	0	1	Control	AC091047.1
0.00501884	0.000652448	0.001	0	1	Control	LCN1
0.00501886	0.00156811	0.001	0	1	Control	CTXND1
0.00501886	0.00194001	0.001	0	1	Control	RNASE13
0.00501886	0.00100573	0.001	0	1	Control	AL365256.1
0.00501887	0.00192815	0.001	0	1	Control	AC008507.5
0.00501887	0.00156077	0.001	0	1	Control	KRT6C
0.00501889	0.00154834	0.001	0	1	Control	AC002378.1
0.0050189	0.00124536	0.001	0	1	Control	HMHB1
0.00501891	0.0030438	0.001	0	1	Control	LINC01489
0.00501892	0.00344278	0.001	0	1	Control	AC104116.1
0.00501893	0.00118303	0.001	0	1	Control	SLC13A2
0.00501893	0.00139081	0.001	0	1	Control	SLC35G5
0.00501896	0.00307791	0.001	0	1	Control	AC104316.2
0.00501896	0.00167372	0.001	0	1	Control	AC005730.3
0.00501897	0.00223081	0.001	0	1	Control	LBP
0.00501897	0.000999946	0.001	0	1	Control	AL034427.1
0.00501898	0.001438	0.001	0	1	Control	AC037198.2
0.00501898	0.00315543	0.001	0	1	Control	C10orf71
0.005019	0.00227926	0.001	0	1	Control	AP001057.1
0.005019	0.00361477	0.001	0	1	Control	C9orf139
0.00502621	0.00460012	0.003	0.001	1	Control	AC240565.1
0.00503547	0.0194394	0.028	0.021	1	Control	LINC02018
0.00507701	0.0368735	0.084	0.073	1	Control	MORC2
0.00510864	0.0423318	0.229	0.204	1	Control	PRSS23
0.00510969	0.00483529	0.002	0	1	Control	MIR194-2HG
0.00511838	0.034606	0.045	0.038	1	Control	TWIST2
0.00512778	0.00751416	0.003	0.001	1	Control	TMEM255A
0.00515152	0.0189124	0.016	0.01	1	Control	MEG3
0.00515543	0.00269404	0.001	0	1	Control	ACSBG1
0.00516643	0.0410404	0.127	0.112	1	Control	DDX10
0.00520242	0.0364621	0.283	0.254	1	Control	EPN2
0.00525187	0.00522771	0.003	0.001	1	Control	OBI1-AS1
0.00530029	0.0504316	0.569	0.544	1	Control	ANP32B
0.00532196	0.0479104	0.491	0.463	1	Control	ANTXR1
0.00533555	0.00247378	0.001	0	1	Control	LY86
0.00533916	0.00973066	0.007	0.004	1	Control	AC006460.1
0.00535899	0.00284671	0.001	0	1	Control	TGM5
0.00542945	0.00878571	0.002	0.001	1	Control	LINC00393
0.00544958	0.0130448	0.02	0.013	1	Control	EPPK1
0.00545489	0.028059	0.093	0.076	1	Control	ZFP90
0.00546585	0.0502445	0.232	0.214	1	Control	PUM3
0.00548332	0.00728024	0.002	0	1	Control	ITPRID1
0.00549228	0.0447359	0.346	0.321	1	Control	PER3
0.00551766	0.0375445	0.252	0.225	1	Control	ECPAS
0.00552057	0.0104231	0.009	0.005	1	Control	FDXACB1
0.0055444	0.0123801	0.001	0	1	Control	SLN
0.00556632	0.0307042	0.042	0.033	1	Control	ADAM19
0.00559674	0.0358708	0.123	0.109	1	Control	STIP1
0.00564805	0.00647635	0.004	0.001	1	Control	RGS7
0.00565359	0.0291881	0.074	0.062	1	Control	NAT10
0.00570953	0.0698271	0.575	0.548	1	Control	MACF1
0.00571268	0.0447305	0.144	0.128	1	Control	URGCP
0.00575031	0.039614	0.137	0.121	1	Control	DCP2
0.00576292	0.0192988	0.011	0.007	1	Control	MCTP1
0.00576596	0.0036697	0.002	0.001	1	Control	AP003469.2
0.00577047	0.0464454	0.314	0.287	1	Control	SH3D19
0.00578699	0.0287529	0.18	0.156	1	Control	ZNF362
0.00579063	0.0338774	0.191	0.168	1	Control	WDR60
0.00583423	0.0117408	0.019	0.011	1	Control	ZC3H11A
0.00586715	0.0169633	0.025	0.017	1	Control	ZNF440
0.00587921	0.0117658	0.012	0.008	1	Control	LARGE-AS1
0.00590912	0.0218589	0.055	0.043	1	Control	ZNF714
0.00592855	0.0496215	0.373	0.347	1	Control	PGM5
0.00593791	0.0351026	0.198	0.176	1	Control	ACACB
0.00596212	0.0269444	0.003	0.003	1	Control	ZG16B
0.00597574	0.0302541	0.128	0.109	1	Control	ELOF1
0.00597912	0.0388402	0.347	0.318	1	Control	TMEM131
0.00599845	0.0422722	0.639	0.608	1	Control	TPM4
0.00601471	0.0305686	0.461	0.427	1	Control	TTC3
0.00606237	0.0399575	0.153	0.137	1	Control	SSRP1
0.00607598	0.00381849	0.002	0	1	Control	AC018653.1
0.00609317	0.00594831	0.005	0.002	1	Control	CCDC169
0.00609645	0.0199384	0.106	0.085	1	Control	MKKS
0.00617441	0.0250213	0.065	0.052	1	Control	LZTR1
0.00621525	0.0659194	0.221	0.206	1	Control	MBNL1-AS1
0.00623053	0.0221901	0.077	0.062	1	Control	RBM19
0.00623479	0.00405773	0.002	0	1	Control	AL358944.1
0.00623666	0.0205836	0.074	0.06	1	Control	KMT2B
0.00625158	0.0398333	0.211	0.189	1	Control	UBE2G2
0.0062599	0.028842	0.068	0.058	1	Control	JMJD6
0.00631312	0.0287209	0.021	0.016	1	Control	ARHGAP28
0.00635427	0.0263619	0.108	0.092	1	Control	CD99L2
0.00635818	0.0226972	0.031	0.025	1	Control	PCDH20
0.00637152	0.0490107	0.582	0.558	1	Control	ITGA7
0.00648171	0.0164993	0.03	0.021	1	Control	AL359644.1
0.00648823	0.00375681	0.001	0	1	Control	AC136944.2
0.00650806	0.0118213	0.014	0.01	1	Control	NPIPB3
0.00652095	0.0333871	0.618	0.587	1	Control	ATP5PD
0.00652932	0.0249649	0.061	0.05	1	Control	PRR3
0.00654147	0.0338306	0.128	0.111	1	Control	ASXL2
0.00659122	0.0323983	0.093	0.077	1	Control	ENTPD4
0.00659416	0.0585386	0.26	0.24	1	Control	MAN1A2
0.00662565	0.0344181	0.03	0.023	1	Control	FSTL4
0.00663931	0.0427957	0.129	0.113	1	Control	CCDC7
0.00665189	0.0376127	0.245	0.22	1	Control	ZNF33A
0.00667897	0.0436021	0.431	0.405	1	Control	TCF25
0.00670449	0.0475931	0.331	0.305	1	Control	B3GALNT2
0.00682363	0.00346337	0.002	0	1	Control	ASPM
0.00684225	0.0241565	0.042	0.033	1	Control	PANK4
0.00687318	0.0134712	0.021	0.014	1	Control	TRIM7
0.00690874	0.00804108	0.003	0.002	1	Control	BICRA-AS1
0.00697024	0.0323301	0.165	0.143	1	Control	MAP7D1
0.00700833	0.0399947	0.154	0.137	1	Control	DHRS12
0.00701553	0.0297351	0.11	0.092	1	Control	DGLUCY
0.00703932	0.0312796	0.107	0.093	1	Control	FAM118A
0.00706291	0.0386237	0.174	0.155	1	Control	NFKB1
0.00707656	0.00366727	0.002	0	1	Control	AC007906.2
0.00708294	0.0582951	0.984	0.986	1	Control	RPL28
0.0070855	0.0455717	0.429	0.404	1	Control	MRTFB
0.00712877	0.00279475	0.001	0	1	Control	AC118469.2
0.00713222	0.0415155	0.315	0.292	1	Control	TAF15
0.00713854	0.0240842	0.041	0.033	1	Control	DENND6A-AS1
0.00718534	0.0406553	0.617	0.591	1	Control	NCL
0.00718979	0.019834	0.034	0.026	1	Control	FUOM
0.00719663	0.0305241	0.246	0.22	1	Control	WWP2
0.00722426	0.0108454	0.004	0.002	1	Control	TNP1
0.00722483	0.0343779	0.101	0.087	1	Control	PRR12
0.00724708	0.00376406	0.002	0	1	Control	TNS4
0.00725607	0.0328173	0.104	0.088	1	Control	HMGXB3
0.00726116	0.0054846	0.004	0.002	1	Control	AL132656.2
0.00730086	0.0337991	0.175	0.155	1	Control	KARS
0.00730316	0.0245267	0.078	0.064	1	Control	DTD2
0.00730568	0.0265571	0.055	0.045	1	Control	MANSC1
0.00731081	0.0133218	0.011	0.007	1	Control	LINC02610
0.00733476	0.0362481	0.12	0.102	1	Control	MCRIP2
0.00733664	0.0396327	0.117	0.104	1	Control	SYMPK
0.00736012	0.041093	0.062	0.055	1	Control	CDC42EP3
0.0074259	0.0171444	0.029	0.02	1	Control	FP236383.3
0.00744127	0.0304386	0.219	0.193	1	Control	GFOD1
0.00748673	0.0400359	0.21	0.192	1	Control	SND1
0.00748983	0.00323155	0.001	0	1	Control	AC007846.1
0.00751553	0.0281044	0.168	0.147	1	Control	DHX30
0.00755783	0.0534893	0.249	0.229	1	Control	TBRG1
0.00758085	0.038675	0.398	0.369	1	Control	PRPF4B
0.00759633	0.0391728	0.27	0.246	1	Control	DNAJC15
0.00760381	0.0342377	0.09	0.076	1	Control	INTS4
0.00765338	0.0380194	0.853	0.845	1	Control	EIF3K
0.00768943	0.0119917	0.015	0.009	1	Control	CCL14
0.00770095	0.0214803	0.023	0.017	1	Control	GREM2
0.00770176	0.00495432	0.002	0	1	Control	PMP2
0.00770192	0.00526567	0.002	0.001	1	Control	MELK
0.00774023	0.00368169	0.001	0	1	Control	LINC00648
0.00776699	0.0257673	0.079	0.067	1	Control	REL
0.00777802	0.0487196	0.79	0.773	1	Control	AHNAK
0.00784999	0.027183	0.105	0.088	1	Control	THEM4
0.00786948	0.0103917	0.008	0.005	1	Control	HOXA6
0.00787891	0.00432622	0.002	0.001	1	Control	AL645634.2
0.00793193	0.0386738	0.122	0.107	1	Control	PCBD2
0.00794949	0.0239492	0.061	0.05	1	Control	AC005180.1
0.00799922	0.0317707	0.114	0.096	1	Control	SCAP
0.00802415	0.0400697	0.105	0.093	1	Control	STK17A
0.00803702	0.0226858	0.594	0.557	1	Control	SEC62
0.00804078	0.0337606	0.568	0.539	1	Control	ALKBH7
0.00805412	0.0247468	0.11	0.092	1	Control	NAAA
0.00805941	0.12515	0.358	0.345	1	Control	KLF2
0.00807466	0.0245375	0.11	0.092	1	Control	TRAF3IP1
0.00810411	0.0270188	0.116	0.098	1	Control	TERF2
0.00813446	0.0280139	0.14	0.119	1	Control	TDG
0.00815351	0.049347	0.578	0.555	1	Control	SRSF10
0.00818158	0.0432742	0.202	0.18	1	Control	GAREM1
0.00819066	0.00711654	0.007	0.003	1	Control	SLC6A17
0.00820715	0.00615289	0.002	0.001	1	Control	EPHX4
0.00825455	0.0035555	0.002	0	1	Control	GYG2
0.00833689	0.0163458	0.018	0.013	1	Control	AC027237.3
0.00834627	0.0281109	0.08	0.068	1	Control	FAM160A2
0.00837942	0.00952033	0.001	0	1	Control	HBG2
0.00838241	0.0231504	0.095	0.077	1	Control	TPCN2
0.00847969	0.0102054	0.005	0.003	1	Control	DCAF12L2
0.00849533	0.0380234	0.131	0.114	1	Control	HDAC4
0.00852932	0.00448948	0.002	0	1	Control	UBE2QL1
0.00854787	0.00745191	0.004	0.002	1	Control	DUOXA1
0.00855524	0.0349681	0.129	0.114	1	Control	PARP1
0.00857166	0.0575243	0.067	0.061	1	Control	ADAMTS6
0.00857253	0.0279189	0.479	0.446	1	Control	LAMA5
0.00857982	0.0119891	0.018	0.012	1	Control	IP6K3
0.00858274	0.0391172	0.303	0.28	1	Control	SEPTIN9
0.00860216	0.0291005	0.454	0.422	1	Control	HADHA
0.0086131	0.0329548	0.064	0.053	1	Control	OXNAD1
0.00865896	0.0524618	0.992	0.994	1	Control	RPS23
0.00867786	0.0253301	0.078	0.062	1	Control	INSC
0.00867869	0.0287627	0.07	0.059	1	Control	STON1
0.00876294	0.0385577	0.272	0.249	1	Control	DLGAP4
0.0087704	0.0647854	0.186	0.173	1	Control	LAMA4
0.0088059	0.0235538	0.087	0.071	1	Control	DHX32
0.00883711	0.00335539	0.001	0	1	Control	GFRA4
0.00888741	0.00950363	0.013	0.007	1	Control	AL135999.1
0.00891303	0.0271804	0.115	0.097	1	Control	TET1
0.0089361	0.0303738	0.209	0.186	1	Control	ZNF518A
0.00898206	0.0037185	0.002	0	1	Control	INSYN1
0.00899986	0.00220307	0.001	0	1	Control	AC087222.1
0.00901764	0.0178555	0.041	0.032	1	Control	ANK1
0.00903165	0.0347115	0.143	0.126	1	Control	ZNF160
0.00904753	0.0306526	0.087	0.074	1	Control	GK5
0.00905258	0.0315973	0.138	0.118	1	Control	SUGP2
0.00906581	0.0157247	0.022	0.015	1	Control	EPHB1
0.00906938	0.0658448	0.327	0.31	1	Control	LINC01278
0.0091238	0.00490053	0.003	0.001	1	Control	AC127496.3
0.00920459	0.0145797	0.02	0.014	1	Control	AC005332.3
0.00924844	0.0312894	0.136	0.12	1	Control	AC005562.1
0.00926708	0.00406067	0.002	0.001	1	Control	TRAV39
0.00931957	0.00789163	0.006	0.003	1	Control	ZGLP1
0.00932118	0.0343049	0.272	0.248	1	Control	TOP1
0.00932447	0.01463	0.015	0.009	1	Control	DIAPH3
0.00934273	0.0116108	0.006	0.004	1	Control	ACKR4
0.00935435	0.00308087	0.002	0	1	Control	TMEM212
0.00940556	0.0393381	0.245	0.221	1	Control	IPO7
0.00942103	0.0145219	0.014	0.01	1	Control	PLEKHG4
0.0094311	0.0253064	0.046	0.037	1	Control	MMP24
0.0095259	0.00428279	0.002	0.001	1	Control	AC025154.2
0.00958458	0.027822	0.086	0.073	1	Control	CMKLR1
0.00958798	0.0286474	0.243	0.217	1	Control	ANTKMT
0.00974359	0.0355109	0.113	0.1	1	Control	SCAF1
0.00979042	0.0291188	0.062	0.052	1	Control	IGHMBP2
0.00983074	0.0270413	0.103	0.087	1	Control	SLC38A10
0.00984889	0.0275441	0.089	0.076	1	Control	ERCC3
0.00988956	0.00233962	0.001	0	1	Control	WDR86
0.00989142	0.0276652	0.308	0.277	1	Control	MAGI1
0.00992245	0.0419671	0.262	0.236	1	Control	SWAP70
0.00996155	0.0153197	0.01	0.007	1	Control	PART1
0.0099656	0.00637512	0.005	0.002	1	Control	AC024361.2
0.00998031	0.0206866	0.022	0.018	1	Control	KCTD15
0.0100018	0.0219364	0.092	0.077	1	Control	TENT5C
0.0100759	0.0284132	0.081	0.068	1	Control	CD55
0.0101732	0.0255168	0.083	0.069	1	Control	ZNF611
0.0102511	0.0357762	0.634	0.605	1	Control	SBDS
0.0103272	0.0113555	0.009	0.006	1	Control	AC026356.2
0.010474	0.039137	0.57	0.54	1	Control	PDGFRB
0.0106708	0.0413888	0.245	0.226	1	Control	CC2D2A
0.0107227	0.0401204	0.097	0.085	1	Control	CYTIP
0.0107414	0.0240743	0.371	0.343	1	Control	CAT
0.010777	0.0152768	0.014	0.01	1	Control	MB21D2
0.0107948	0.0153003	0.02	0.014	1	Control	ZNF554
0.0108245	0.032774	0.163	0.145	1	Control	KIZ
0.0108511	0.0197426	0.067	0.054	1	Control	DHX16
0.0108513	0.0348678	0.247	0.226	1	Control	AAK1
0.0108665	0.00567716	0.004	0.002	1	Control	GLP1R
0.0108945	0.0298506	0.314	0.286	1	Control	LARS
0.0109648	0.00530987	0.004	0.002	1	Control	AL133297.2
0.0110234	0.0444409	0.566	0.539	1	Control	FCHSD2
0.0110791	0.0360868	0.206	0.184	1	Control	CDC42BPB
0.0111514	0.0263148	0.27	0.24	1	Control	IARS2
0.0111771	0.0014401	0.001	0	1	Control	SLAMF8
0.0112555	0.0282418	0.08	0.068	1	Control	RIOK1
0.0112602	0.0094236	0.005	0.003	1	Control	MMP16
0.0114617	0.00422145	0.003	0.001	1	Control	AC239804.1
0.0114809	0.0165504	0.022	0.017	1	Control	DUSP15
0.0114869	0.0342028	0.132	0.115	1	Control	FSTL3
0.0114885	0.0240083	0.093	0.077	1	Control	DHRS7B
0.0114984	0.029261	0.104	0.09	1	Control	CEP89
0.0115002	0.0487686	0.552	0.524	1	Control	DTNA
0.0115137	0.0059213	0.003	0.001	1	Control	AL138820.1
0.0115193	0.03401	0.134	0.116	1	Control	BRD1
0.0115234	0.0231274	0.06	0.048	1	Control	ACSF3
0.0115453	0.0324362	0.067	0.058	1	Control	PRDM5
0.0115994	0.00365724	0.002	0.001	1	Control	KRT23
0.0116331	0.0415892	0.443	0.418	1	Control	FAM162A
0.0116395	0.00544639	0.001	0	1	Control	HAPLN1
0.0116841	0.0315208	0.19	0.167	1	Control	MRPS25
0.0117213	0.0383456	0.422	0.394	1	Control	TPR
0.0117356	0.00418059	0.002	0.001	1	Control	AL138916.1
0.0117876	0.0143544	0.026	0.019	1	Control	LINC01600
0.0117924	0.00981547	0.006	0.003	1	Control	SLC2A1-AS1
0.0118123	0.0368845	0.672	0.641	1	Control	PABPC1
0.0118278	0.0559097	0.038	0.036	1	Control	AC022325.2
0.0118835	0.00745606	0.009	0.005	1	Control	XRCC3
0.0118897	0.0417815	0.305	0.281	1	Control	STK24
0.0119147	0.0152878	0.029	0.021	1	Control	SPDYE21P
0.0119213	0.0359434	0.111	0.099	1	Control	PARP2
0.0119313	0.0101854	0.015	0.009	1	Control	YBX2
0.0119368	0.0190711	0.011	0.007	1	Control	NAV3
0.0120633	0.0184597	0.01	0.007	1	Control	SYT9
0.0120962	0.0107656	0.01	0.006	1	Control	ZNF418
0.0121169	0.0348299	0.291	0.268	1	Control	NUMA1
0.0122199	0.0437996	0.314	0.292	1	Control	USP16
0.0122358	0.00325622	0.002	0.001	1	Control	AC026770.1
0.0122472	0.03362	0.046	0.042	1	Control	MORN4
0.0123384	0.0297684	0.327	0.3	1	Control	HNRNPUL1
0.012345	0.0357132	0.13	0.115	1	Control	SASH1
0.0123463	0.0244376	0.234	0.208	1	Control	CFLAR
0.0123771	0.0375451	0.224	0.2	1	Control	ATE1
0.012387	0.00304066	0.001	0	1	Control	AC126773.4
0.0124072	0.0174873	0.032	0.024	1	Control	DHX37
0.0124824	0.0278011	0.05	0.04	1	Control	CDK15
0.0125246	0.0437567	0.192	0.174	1	Control	NUCB2
0.012551	0.0053271	0.002	0.001	1	Control	NKD2
0.0125675	0.0196761	0.233	0.208	1	Control	VPS4B
0.012624	0.034844	0.092	0.079	1	Control	LGR4
0.0126924	0.0180503	0.015	0.012	1	Control	POMC
0.0127191	0.0114103	0.01	0.007	1	Control	AC008569.1
0.0127285	0.0182893	0.029	0.022	1	Control	MST1
0.0127939	0.0239815	0.052	0.042	1	Control	MATN3
0.0128162	0.0286287	0.171	0.15	1	Control	NCOR2
0.0128258	0.0360379	0.096	0.084	1	Control	EN1
0.0128286	0.00492674	0.002	0.001	1	Control	INHBB
0.0128316	0.0271539	0.177	0.155	1	Control	SUDS3
0.0128505	0.011901	0.012	0.008	1	Control	AC006213.3
0.0128971	0.0366725	0.179	0.158	1	Control	ANKAR
0.0129485	0.00672894	0.004	0.002	1	Control	LINC01142
0.0129518	0.0206423	0.059	0.048	1	Control	ZBTB18
0.0129647	0.002468	0.001	0	1	Control	C11orf44
0.0129797	0.0209331	0.056	0.046	1	Control	TOP3A
0.0129923	0.0108329	0.011	0.007	1	Control	LINC02188
0.012998	0.0327394	0.211	0.19	1	Control	UNC45A
0.0130238	0.0185052	0.037	0.028	1	Control	CAPN10
0.0130551	0.032304	0.069	0.058	1	Control	TENM1
0.0130905	0.0190293	0.016	0.011	1	Control	CSGALNACT1
0.0131185	0.0320289	0.256	0.233	1	Control	DCAF8
0.0131403	0.0100268	0.005	0.002	1	Control	HBQ1
0.0131544	0.0415833	0.384	0.361	1	Control	ARID4B
0.0132051	0.0112264	0.019	0.013	1	Control	AL031846.2
0.0133048	0.0176878	0.035	0.028	1	Control	CEACAM19
0.0133057	0.0176169	0.023	0.018	1	Control	AP001505.1
0.0133258	0.0259088	0.119	0.102	1	Control	SACM1L
0.0133521	0.0274187	0.058	0.05	1	Control	MTMR8
0.0133754	0.0522113	0.988	0.991	1	Control	RPL24
0.0134163	0.0240608	0.075	0.063	1	Control	ZNF274
0.0134334	0.0193438	0.059	0.046	1	Control	OPA3
0.0134937	0.0158989	0.022	0.018	1	Control	TMEM35A
0.0136608	0.0321344	0.12	0.105	1	Control	AC090825.1
0.0136699	0.0230982	0.057	0.046	1	Control	PLEKHM1
0.01371	0.0114428	0.009	0.006	1	Control	ESRRB
0.0137624	0.0241905	0.032	0.025	1	Control	PRLR
0.0138391	0.0308531	0.234	0.211	1	Control	DENR
0.0138537	0.0101947	0.028	0.018	1	Control	SMN2
0.0139017	0.00358788	0.001	0	1	Control	OR3A2
0.0139822	0.0422639	0.41	0.384	1	Control	RBMS1
0.013997	0.0483813	0.27	0.249	1	Control	TLE5
0.0140081	0.00881557	0.007	0.004	1	Control	AL035427.1
0.0140117	0.0388756	0.137	0.12	1	Control	CSPP1
0.0140467	0.0208222	0.063	0.051	1	Control	ZNF480
0.0140621	0.0247963	0.048	0.039	1	Control	AC107223.1
0.0140708	0.0290393	0.107	0.092	1	Control	COG2
0.0141003	0.0174013	0.027	0.021	1	Control	ITGA11
0.014188	0.0322124	0.294	0.272	1	Control	PPP2R1A
0.014216	0.0421932	0.203	0.186	1	Control	RPAP2
0.0142895	0.0277065	0.051	0.042	1	Control	SNHG31
0.0143473	0.0289096	0.1	0.085	1	Control	MAPK8IP3
0.0143481	0.0238385	0.06	0.047	1	Control	PYGO2
0.0143797	0.00382014	0.002	0	1	Control	AC053503.2
0.0144559	0.00492161	0.002	0.001	1	Control	TMEM213
0.0145025	0.0348936	0.211	0.19	1	Control	REV1
0.0145384	0.0082624	0.008	0.004	1	Control	TMCO1-AS1
0.0145626	0.0498237	0.937	0.938	1	Control	EEF1B2
0.0145845	0.00402039	0.002	0.001	1	Control	AL596325.1
0.0145936	0.0389822	0.205	0.182	1	Control	NEK1
0.0146259	0.0173503	0.01	0.008	1	Control	IL33
0.0146511	0.0239951	0.03	0.023	1	Control	SFXN5
0.0146728	0.00633971	0.002	0.001	1	Control	AC006296.3
0.0147415	0.0134054	0.014	0.01	1	Control	AL731769.2
0.0147876	0.0138899	0.019	0.014	1	Control	CELF6
0.0148623	0.00622785	0.004	0.002	1	Control	AC092535.4
0.0149149	0.00146189	0.001	0	1	Control	AC079779.3
0.0149506	0.00668756	0.004	0.002	1	Control	AL359513.1
0.0149649	0.0175944	0.17	0.143	1	Control	OR51E1
0.0149762	0.0063499	0.004	0.001	1	Control	KCNN2
0.0150643	0.0547018	0.839	0.831	1	Control	PPP1R14A
0.0150746	0.0330187	0.559	0.532	1	Control	ANXA11
0.0151052	0.00158325	0.001	0	1	Control	LINC01100
0.0151052	0.00245641	0.001	0	1	Control	SYP-AS1
0.0151052	0.000866833	0.001	0	1	Control	AC022874.1
0.0151052	0.0011333	0.001	0	1	Control	LINC01102
0.0151052	0.000735239	0.001	0	1	Control	AC004691.1
0.0151053	0.000806068	0.001	0	1	Control	AL136537.1
0.0151053	0.000919352	0.001	0	1	Control	LINC02772
0.0151053	0.00150632	0.001	0	1	Control	AC018545.1
0.0151053	0.00167695	0.001	0	1	Control	AC084882.1
0.0151053	0.00418961	0.001	0	1	Control	AC092112.1
0.0151053	0.00148828	0.001	0	1	Control	AC111152.2
0.0151053	0.00583039	0.001	0	1	Control	DOC2A
0.0151053	0.000648742	0.001	0	1	Control	FAM111B
0.0151053	0.00102773	0.001	0	1	Control	AC145146.1
0.0151053	0.00132717	0.001	0	1	Control	AC092683.2
0.0151053	0.00090558	0.001	0	1	Control	AC012500.1
0.0151054	0.000666876	0.001	0	1	Control	AC006064.3
0.0151054	0.00101993	0.001	0	1	Control	LINC02456
0.0151054	0.00203415	0.001	0	1	Control	AC108102.1
0.0151054	0.00130449	0.001	0	1	Control	TERB2
0.0151054	0.00127266	0.001	0	1	Control	ALDH3B2
0.0151054	0.000973814	0.001	0	1	Control	LINC01893
0.0151054	0.00112008	0.001	0	1	Control	AP002755.1
0.0151054	0.00182834	0.001	0	1	Control	AC073517.1
0.0151054	0.00183153	0.001	0	1	Control	AC008170.1
0.0151054	0.00202056	0.001	0	1	Control	AC079382.2
0.0151054	0.00152476	0.001	0	1	Control	AP001476.1
0.0151055	0.00161712	0.001	0	1	Control	AC015936.1
0.0151055	0.0021139	0.001	0	1	Control	TAS2R13
0.0151055	0.000949728	0.001	0	1	Control	AP000221.1
0.0151055	0.00171007	0.001	0	1	Control	AC073062.1
0.0151055	0.00089073	0.001	0	1	Control	CRISP2
0.0151055	0.000522301	0.001	0	1	Control	AL121582.1
0.0151055	0.00193852	0.001	0	1	Control	AC136475.4
0.0151055	0.000934993	0.001	0	1	Control	AC114947.2
0.0151055	0.00106866	0.001	0	1	Control	AP000355.1
0.0151055	0.000897076	0.001	0	1	Control	LINC00885
0.0151056	0.000650686	0.001	0	1	Control	TRPV4
0.0151056	0.000660894	0.001	0	1	Control	IDO2
0.0151056	0.0024654	0.001	0	1	Control	AC005253.2
0.0151056	0.00225799	0.001	0	1	Control	BMPR1B-DT
0.0151056	0.00216363	0.001	0	1	Control	AL117190.2
0.0151056	0.00112761	0.001	0	1	Control	AL390838.1
0.0151056	0.00169671	0.001	0	1	Control	LINC02129
0.0151056	0.00108146	0.001	0	1	Control	SLC5A1
0.0151057	0.00164942	0.001	0	1	Control	LINC02271
0.0151057	0.00189268	0.001	0	1	Control	TIMD4
0.0151057	0.00250802	0.001	0	1	Control	SHISA2
0.0151057	0.00133188	0.001	0	1	Control	AC123777.1
0.0151057	0.00186294	0.001	0	1	Control	AC017100.1
0.0151057	0.00151712	0.001	0	1	Control	KLK8
0.0151058	0.00114058	0.001	0	1	Control	AC015853.1
0.0151058	0.00195909	0.001	0	1	Control	SLC7A10
0.0151058	0.00194362	0.001	0	1	Control	AC068870.1
0.0151058	0.00197421	0.001	0	1	Control	AC100768.1
0.015197	0.0321491	0.437	0.409	1	Control	BCAP29
0.0152943	0.0383577	0.16	0.146	1	Control	NFYC
0.0152958	0.0356016	0.855	0.838	1	Control	UQCR11
0.0152998	0.0244438	0.162	0.139	1	Control	DAB2IP
0.0153591	0.0261134	0.197	0.172	1	Control	PRKCA
0.0154077	0.0223783	0.072	0.057	1	Control	SCRN2
0.0154738	0.0199699	0.02	0.016	1	Control	SLC66A1
0.0154867	0.0313943	0.306	0.284	1	Control	DHX36
0.0155121	0.0259588	0.099	0.086	1	Control	H6PD
0.01553	0.0133142	0.025	0.017	1	Control	PLA2G4B
0.0156879	0.00339247	0.002	0.001	1	Control	LRRC26
0.0157782	0.0259169	0.048	0.04	1	Control	PCDHB4
0.0157872	0.0209686	0.047	0.039	1	Control	PEBP4
0.0157997	0.0356256	0.21	0.19	1	Control	NOP58
0.0158316	0.0108861	0.012	0.008	1	Control	SOX18
0.0158478	0.0218106	0.058	0.048	1	Control	ADAT2
0.0158554	0.0444017	0.198	0.178	1	Control	ITM2C
0.0160128	0.0283073	0.055	0.045	1	Control	OSBP2
0.0160241	0.00446208	0.002	0	1	Control	TMEM95
0.0160327	0.035426	0.445	0.417	1	Control	TBL1X
0.0160459	0.00468511	0.001	0	1	Control	AC024382.1
0.0160989	0.00258873	0.001	0	1	Control	LINC02355
0.0161171	0.0452511	0.324	0.304	1	Control	ANKRD11
0.0161466	0.030372	0.105	0.087	1	Control	GPM6B
0.016181	0.0524317	0.995	0.995	1	Control	RPL41
0.0162545	0.0221627	0.038	0.031	1	Control	ACAD10
0.0162749	0.0170316	0.016	0.012	1	Control	AL117381.1
0.0162857	0.030921	0.598	0.571	1	Control	SNRPF
0.0163404	0.0165972	0.03	0.022	1	Control	ZNF41
0.0163593	0.0425344	0.229	0.207	1	Control	KLHL29
0.0164143	0.0259354	0.081	0.069	1	Control	ZNF335
0.016458	0.0307625	0.186	0.168	1	Control	SUPT5H
0.016476	0.0233364	0.316	0.289	1	Control	HSPA9
0.0164846	0.0336236	0.076	0.066	1	Control	LRRC8C
0.0165377	0.00741652	0.004	0.002	1	Control	IGFN1
0.0166546	0.00493476	0.003	0.001	1	Control	BX649632.1
0.0166667	0.0361925	0.245	0.224	1	Control	ETFDH
0.0167579	0.0326017	0.26	0.237	1	Control	SDHA
0.0167603	0.0496881	0.176	0.16	1	Control	MYO6
0.0168228	0.0264434	0.247	0.223	1	Control	CBFA2T2
0.0169928	0.0276626	0.108	0.095	1	Control	SELENOO
0.0170591	0.00439594	0.002	0.001	1	Control	TFAP2C
0.0172324	0.00325619	0.002	0	1	Control	CTSW
0.0172665	0.0277373	0.107	0.091	1	Control	EPB41L4A
0.0172894	0.0336552	0.235	0.21	1	Control	C15orf41
0.0173259	0.00675153	0.004	0.002	1	Control	FO393418.1
0.017409	0.00946176	0.003	0.002	1	Control	NRG3
0.0174551	0.026876	0.173	0.153	1	Control	RBM28
0.0175077	0.0366562	0.46	0.436	1	Control	ANXA6
0.017518	0.0180931	0.093	0.076	1	Control	SPATA7
0.0175753	0.00737773	0.003	0.002	1	Control	AC011815.2
0.0176113	0.0272092	0.041	0.036	1	Control	ATP6AP1L
0.0176604	0.0241664	0.09	0.078	1	Control	TXLNG
0.0176804	0.00302631	0.001	0	1	Control	CECR3
0.017711	0.0174729	0.037	0.029	1	Control	TIGAR
0.0177173	0.0310078	0.18	0.158	1	Control	SIK2
0.0177303	0.00215944	0.001	0	1	Control	GATA5
0.0177487	0.00820862	0.004	0.002	1	Control	LINC02315
0.0178151	0.477921	0.028	0.024	1	Control	HBA2
0.0178164	0.00563485	0.004	0.002	1	Control	HIST1H2BK
0.0178368	0.0296795	0.151	0.135	1	Control	CDC42SE1
0.0178398	0.00693749	0.007	0.004	1	Control	CACNA1C-AS1
0.0178546	0.0037522	0.001	0	1	Control	AP001207.3
0.0179166	0.00321982	0.002	0.001	1	Control	AC091564.5
0.0179294	0.0122141	0.013	0.011	1	Control	IGFBPL1
0.0180304	0.00954705	0.014	0.009	1	Control	RIPPLY2
0.018032	0.0187582	0.049	0.04	1	Control	ZNF282
0.0180387	0.0182195	0.103	0.084	1	Control	PTCHD1-AS
0.0180498	0.0215797	0.121	0.103	1	Control	HRCT1
0.0180621	0.0197424	0.046	0.039	1	Control	TRIM41
0.0180932	0.0167282	0.037	0.029	1	Control	TTC38
0.0180959	0.00686518	0.009	0.006	1	Control	AL512329.2
0.0181533	0.0146212	0.035	0.026	1	Control	N4BP2
0.0181543	0.0227922	0.089	0.076	1	Control	GLMN
0.0182177	0.029742	0.559	0.527	1	Control	ZEB1
0.0182549	0.00637737	0.003	0.002	1	Control	CLIC3
0.0182972	0.0285483	0.147	0.13	1	Control	ASMTL
0.0183482	0.0310392	0.222	0.203	1	Control	HSPA4
0.0183548	0.0185419	0.041	0.033	1	Control	IFFO2
0.0183736	0.0302432	0.021	0.016	1	Control	G0S2
0.0184277	0.0133526	0.029	0.021	1	Control	MISP3
0.0184399	0.0314268	0.141	0.126	1	Control	MIA2
0.0184659	0.039697	0.784	0.766	1	Control	CCNI
0.0184882	0.0300919	0.113	0.099	1	Control	SEPTIN6
0.0185489	0.0180746	0.01	0.006	1	Control	CCL21
0.0185542	0.0318919	0.098	0.085	1	Control	CDADC1
0.0186493	0.0435846	0.278	0.259	1	Control	PDCL3
0.0186666	0.00773362	0.009	0.006	1	Control	AC104260.1
0.018688	0.0233045	0.119	0.103	1	Control	SRRT
0.0187745	0.00941477	0.006	0.004	1	Control	ISM1
0.0190206	0.0108608	0.01	0.007	1	Control	NEB
0.0190848	0.0336117	0.163	0.147	1	Control	RPTOR
0.0191259	0.0201594	0.043	0.035	1	Control	NBPF9
0.0191576	0.0346024	0.587	0.563	1	Control	HNRNPU
0.0192255	0.00450205	0.002	0.001	1	Control	KCNJ6
0.0192359	0.021935	0.191	0.171	1	Control	ATAD2B
0.0192753	0.0259824	0.053	0.044	1	Control	CXorf40B
0.0193541	0.00505184	0.003	0.002	1	Control	AC063960.2
0.0193875	0.0356806	0.097	0.085	1	Control	NOLC1
0.0194169	0.0308923	0.203	0.183	1	Control	CIAO1
0.0194317	0.0237476	0.047	0.038	1	Control	PALM
0.0194495	0.0135762	0.009	0.005	1	Control	IL6
0.0194943	0.0599117	0.539	0.515	1	Control	NTRK3
0.0195453	0.011624	0.021	0.015	1	Control	ATP2A3
0.0195473	0.0215677	0.203	0.178	1	Control	RRP15
0.0196081	0.0790924	0.554	0.536	1	Control	SORBS1
0.0196922	0.0340922	0.249	0.226	1	Control	KMT5B
0.0197026	0.00448979	0.002	0.001	1	Control	AL358115.1
0.019858	0.00400585	0.002	0	1	Control	AC022167.3
0.019897	0.0443976	0.345	0.316	1	Control	ADARB1
0.0199121	0.00849031	0.004	0.002	1	Control	AC008074.2
0.0199351	0.0273598	0.135	0.12	1	Control	RNASEH2B
0.0200016	0.0246889	0.035	0.028	1	Control	AC012063.1
0.0201845	0.00606139	0.004	0.002	1	Control	KCNK17
0.0202402	0.0251065	0.087	0.076	1	Control	STK40
0.0202538	0.0294081	0.069	0.058	1	Control	PLD1
0.0203374	0.014239	0.018	0.013	1	Control	CCNJ
0.0204032	0.0440513	0.118	0.108	1	Control	NVL
0.0204552	0.0348442	0.18	0.163	1	Control	ATP11B
0.0204943	0.00891456	0.005	0.003	1	Control	PKIA
0.0204994	0.0303101	0.176	0.156	1	Control	USP1
0.0205131	0.0203501	0.059	0.05	1	Control	CRAMP1
0.0205209	0.0152792	0.018	0.014	1	Control	LINC02696
0.020543	0.0170514	0.083	0.068	1	Control	ZSCAN26
0.0205765	0.0352815	0.15	0.135	1	Control	TESK2
0.0207235	0.00405231	0.002	0.001	1	Control	FO681492.1
0.0207282	0.0341346	0.142	0.126	1	Control	PLEKHA1
0.0208183	0.00153038	0.001	0	1	Control	AC089983.1
0.0208718	0.00295293	0.001	0	1	Control	AC245052.4
0.0210817	0.0206794	0.033	0.028	1	Control	ZNF583
0.021115	0.0239233	0.023	0.019	1	Control	AL136982.2
0.0211658	0.0115639	0.007	0.005	1	Control	RASGRP1
0.0211851	0.00960115	0.006	0.004	1	Control	AL138828.1
0.0212112	0.00648575	0.002	0.001	1	Control	IL18R1
0.0212624	0.00265325	0.001	0	1	Control	AC239727.1
0.021289	0.0152894	0.051	0.039	1	Control	ABCA2
0.0212943	0.0682723	0.12	0.107	1	Control	DNAJB1
0.0213623	0.00461199	0.004	0.002	1	Control	AC092943.2
0.0214199	0.0333481	0.066	0.06	1	Control	PHKG1
0.0214276	0.019703	0.057	0.048	1	Control	ZFYVE1
0.0214314	0.0293378	0.274	0.251	1	Control	MARK3
0.0214335	0.00336247	0.003	0.001	1	Control	CPVL
0.0214619	0.0349196	0.183	0.166	1	Control	TET2
0.0214891	0.0362881	0.229	0.21	1	Control	RABEP1
0.0214905	0.0345475	0.282	0.262	1	Control	PRDM16
0.0214932	0.0379066	0.168	0.151	1	Control	BARD1
0.0215112	0.0256463	0.26	0.235	1	Control	ZFYVE16
0.02161	0.023665	0.297	0.272	1	Control	RBM27
0.0216455	0.00260092	0.001	0	1	Control	FOXI1
0.0217004	0.0126442	0.01	0.007	1	Control	CALY
0.0218119	0.00663091	0.007	0.003	1	Control	SFRP1
0.0218182	0.0304414	0.119	0.108	1	Control	OXCT1
0.0219111	0.0238537	0.39	0.36	1	Control	PSMB4
0.022007	0.0301931	0.168	0.151	1	Control	SNX29
0.0220771	0.00916563	0.004	0.002	1	Control	IQGAP2
0.0221671	0.0388103	0.146	0.132	1	Control	ZER1
0.0221705	0.0489053	0.528	0.504	1	Control	ESYT2
0.022436	0.0558232	0.981	0.983	1	Control	RPS5
0.0224561	0.0064089	0.005	0.002	1	Control	ZNF157
0.0224745	0.0219258	0.361	0.33	1	Control	UBXN4
0.0224766	0.020418	0.092	0.078	1	Control	KRBOX4
0.0226508	0.0283951	0.238	0.216	1	Control	ACADM
0.0228065	0.00836516	0.017	0.01	1	Control	MYH14
0.0228119	0.0174006	0.026	0.022	1	Control	TICAM2
0.022854	0.0241756	0.177	0.156	1	Control	CTCF
0.0229098	0.0121437	0.007	0.005	1	Control	FTCD
0.0229637	0.0174444	0.037	0.029	1	Control	CCDC125
0.0230145	0.0293251	0.112	0.099	1	Control	KIAA0100
0.0230449	0.00556276	0.003	0.001	1	Control	RAB27B
0.0230575	0.0210541	0.01	0.009	1	Control	CNTN3
0.0230726	0.0417304	0.637	0.61	1	Control	SVIL
0.0231907	0.0244814	0.114	0.098	1	Control	DHX38
0.0232757	0.00490516	0.001	0	1	Control	CBLN2
0.0232867	0.0283192	0.757	0.739	1	Control	ROCK1
0.023316	0.00258718	0.001	0	1	Control	AC253536.6
0.0233827	0.0174328	0.071	0.058	1	Control	PDCD11
0.0234494	0.00435649	0.004	0.002	1	Control	LHX4
0.0234713	0.00356612	0.001	0	1	Control	ITGB2-AS1
0.0235111	0.00164558	0.001	0	1	Control	ERVH48-1
0.0236387	0.00454526	0.004	0.002	1	Control	AC116337.3
0.023684	0.00172765	0.001	0	1	Control	LINC02788
0.0237144	0.0148023	0.037	0.029	1	Control	AC104596.1
0.0237305	0.0347161	0.171	0.155	1	Control	GPATCH2
0.0237581	0.0486015	0.395	0.374	1	Control	AKAP9
0.0237798	0.0324568	0.14	0.127	1	Control	NFATC2IP
0.0237872	0.00408341	0.003	0.001	1	Control	AC136469.1
0.0238379	0.0212675	0.045	0.037	1	Control	ZNF589
0.0238583	0.00708937	0.002	0.001	1	Control	GJB6
0.0238931	0.00286023	0.001	0	1	Control	AC105020.4
0.0238984	0.0242252	0.07	0.059	1	Control	DGCR8
0.0239035	0.00366331	0.002	0.001	1	Control	SFTPC
0.02391	0.0061792	0.004	0.002	1	Control	AC003986.2
0.0240082	0.0413082	0.412	0.391	1	Control	RBM25
0.0240262	0.00708469	0.008	0.005	1	Control	STK33
0.0240278	0.0328784	0.243	0.224	1	Control	HECTD4
0.0241804	0.0201321	0.133	0.118	1	Control	ARHGEF11
0.0241829	0.00920372	0.043	0.032	1	Control	ZNF449
0.0242009	0.0133944	0.014	0.011	1	Control	MAN1C1
0.0242102	0.0327276	0.097	0.087	1	Control	ZNF621
0.0242261	0.00947625	0.018	0.013	1	Control	ME1
0.0243053	0.00497759	0.003	0.001	1	Control	MPZ
0.024308	0.0366046	0.393	0.365	1	Control	PCED1B
0.0244095	0.031988	0.171	0.152	1	Control	NAALAD2
0.0244481	0.0085828	0.029	0.02	1	Control	SLC25A45
0.0244574	0.0223861	0.007	0.004	1	Control	HPGD
0.0244751	0.0259673	0.047	0.042	1	Control	RPUSD1
0.024493	0.0337066	0.119	0.106	1	Control	POM121C
0.0244989	0.0166097	0.043	0.035	1	Control	AMMECR1
0.0245606	0.00506957	0.003	0.001	1	Control	HYI-AS1
0.0246399	0.025055	0.228	0.206	1	Control	CACNA1A
0.0246469	0.0196638	0.059	0.049	1	Control	ZNF783
0.0246667	0.0321365	0.113	0.102	1	Control	TSTD1
0.0246678	0.00803603	0.008	0.005	1	Control	AC073195.1
0.0247702	0.00760955	0.004	0.002	1	Control	TTYH1
0.0248105	0.0366372	0.569	0.546	1	Control	COPS9
0.0248686	0.0229739	0.13	0.114	1	Control	ZNF667-AS1
0.0248695	0.030793	0.241	0.221	1	Control	COA4
0.0249162	0.0039367	0.003	0.001	1	Control	BX470102.2
0.0249578	0.0284828	0.171	0.156	1	Control	GNA12
0.0249814	0.0176049	0.035	0.029	1	Control	IGFBP3
0.0250248	0.0159711	0.019	0.014	1	Control	NPIPB15
0.0250929	0.0182256	0.033	0.027	1	Control	IQCE
0.0251205	0.0346609	0.194	0.175	1	Control	R3HDM1
0.0251212	0.0132776	0.015	0.011	1	Control	AC011447.3
0.0251345	0.00367889	0.002	0.001	1	Control	AC087627.1
0.025188	0.0197628	0.135	0.119	1	Control	IL6R
0.0252462	0.0225737	0.08	0.068	1	Control	LMBR1L
0.0252837	0.0185323	0.019	0.014	1	Control	AC083862.3
0.0253153	0.0298569	0.164	0.147	1	Control	TRRAP
0.0253811	0.0030634	0.001	0	1	Control	TTC39A
0.0255447	0.0145755	0.016	0.012	1	Control	PTGFRN
0.0256767	0.00477491	0.004	0.002	1	Control	AL445123.2
0.0257264	0.0315187	0.221	0.201	1	Control	RUSC2
0.0258367	0.0562512	0.157	0.141	1	Control	PCSK1N
0.0258409	0.00573719	0.005	0.003	1	Control	NUSAP1
0.0259005	0.00436822	0.002	0.001	1	Control	AC011445.2
0.0259045	0.0129181	0.052	0.04	1	Control	SGSM1
0.0259265	0.0121621	0.023	0.017	1	Control	AGAP5
0.0259432	0.0161425	0.025	0.02	1	Control	FST
0.0259622	0.00262565	0.001	0	1	Control	NKX2-2
0.026001	0.00397515	0.002	0.001	1	Control	TTLL9
0.0260301	0.0187484	0.041	0.031	1	Control	AC025280.3
0.0261669	0.0241363	0.078	0.065	1	Control	MYO15B
0.0261828	0.0035835	0.002	0.001	1	Control	AC025871.1
0.026213	0.0181417	0.024	0.018	1	Control	EML5
0.0262248	0.0018004	0.001	0	1	Control	CD200R1
0.0262427	0.0359668	0.292	0.272	1	Control	ARHGEF9
0.0264704	0.0247058	0.091	0.078	1	Control	CLEC16A
0.0264797	0.00555982	0.005	0.002	1	Control	FAM53B-AS1
0.0265816	0.0238818	0.057	0.046	1	Control	GNG7
0.026592	0.0324464	0.217	0.197	1	Control	LYST
0.0266091	0.00866352	0.012	0.008	1	Control	CAMTA1-DT
0.026671	0.00692031	0.01	0.006	1	Control	AC010336.5
0.0267245	0.00433638	0.002	0.001	1	Control	GRM2
0.0267789	0.00387324	0.004	0.002	1	Control	MEOX1
0.0268654	0.0212097	0.022	0.017	1	Control	FAM160A1
0.0268692	0.0181116	0.121	0.103	1	Control	BRD9
0.0268822	0.0244081	0.431	0.402	1	Control	LRRFIP1
0.0269233	0.00312091	0.001	0	1	Control	HPCAL4
0.0269664	0.0127196	0.016	0.013	1	Control	ZNF442
0.0270391	0.0284556	0.146	0.129	1	Control	TRIM4
0.0270481	0.025456	0.183	0.162	1	Control	TIMM44
0.0270893	0.0428802	0.663	0.643	1	Control	VCL
0.0271119	0.00188868	0.001	0	1	Control	SPATA25
0.0271303	0.0249245	0.162	0.144	1	Control	ZNF791
0.0271745	0.0226304	0.141	0.125	1	Control	RPS6KB1
0.0271926	0.00312946	0.002	0.001	1	Control	CITED1
0.0272162	0.032798	0.908	0.893	1	Control	LPP
0.0272309	0.0119839	0.016	0.012	1	Control	AC009950.1
0.0272738	0.011738	0.02	0.015	1	Control	ZNF334
0.0273848	0.0222166	0.042	0.036	1	Control	RNF25
0.02739	0.0258614	0.067	0.058	1	Control	SLC37A3
0.0274123	0.0169533	0.018	0.014	1	Control	MATN2
0.0275273	0.00534197	0.004	0.002	1	Control	AL162171.3
0.0275673	0.0212241	0.075	0.064	1	Control	RIN3
0.0275886	0.0595008	0.704	0.692	1	Control	RGS6
0.0276108	0.0123666	0.018	0.013	1	Control	ZNF607
0.0276562	0.0205681	0.054	0.044	1	Control	ICA1L
0.0276648	0.0156491	0.04	0.031	1	Control	SMG9
0.0277257	0.0205083	0.059	0.05	1	Control	ZNF790
0.027739	0.00642214	0.003	0.002	1	Control	AL354892.3
0.0277413	0.0647692	0.995	0.994	1	Control	ACTB
0.0277997	0.0235001	0.08	0.071	1	Control	SP140L
0.0278535	0.0294134	0.214	0.193	1	Control	HTATSF1
0.0278538	0.0187695	0.059	0.049	1	Control	ZNF286A
0.0278544	0.0165384	0.03	0.023	1	Control	TCTE3
0.0279839	0.0254091	0.292	0.267	1	Control	PTPN11
0.0281135	0.0296827	0.174	0.156	1	Control	NR2C1
0.0281179	0.031406	0.381	0.355	1	Control	COL12A1
0.0281694	0.00882868	0.007	0.005	1	Control	SLC9A7
0.0281737	0.0253636	0.583	0.558	1	Control	HSP90B1
0.0282281	0.00868302	0.013	0.008	1	Control	AC009309.1
0.0283606	0.0256659	0.126	0.111	1	Control	HMGXB4
0.0284474	0.0240298	0.148	0.131	1	Control	PPME1
0.0284792	0.00358153	0.004	0.002	1	Control	AC108472.1
0.0285079	0.0333625	0.395	0.371	1	Control	NFIX
0.0285706	0.0163722	0.044	0.035	1	Control	ZNF276
0.0285844	0.0302677	0.071	0.062	1	Control	ADAMTS5
0.0286749	0.0258742	0.054	0.048	1	Control	TIMM21
0.028704	0.00326097	0.001	0	1	Control	CRYM
0.0287557	0.0277576	0.09	0.08	1	Control	ESRRA
0.028882	0.0234829	0.178	0.158	1	Control	CISD1
0.0289123	0.00923695	0.015	0.01	1	Control	SAXO2
0.0289472	0.0033513	0.002	0.001	1	Control	AC004816.2
0.0289761	0.0153779	0.07	0.056	1	Control	EPHX2
0.0290774	0.0156005	0.068	0.056	1	Control	HSD17B7
0.0290834	0.0216341	0.139	0.121	1	Control	ZNF322
0.0292181	0.0277846	0.127	0.113	1	Control	ARMC2
0.0293866	0.00870198	0.004	0.002	1	Control	AC009948.2
0.0294568	0.0161542	0.085	0.073	1	Control	AFAP1
0.0294879	0.0101396	0.014	0.01	1	Control	AL512380.2
0.0294912	0.0165251	0.049	0.04	1	Control	PYGL
0.02953	0.00244495	0.002	0.001	1	Control	CTBP1-AS
0.0295483	0.00531184	0.508	0.474	1	Control	SLC8A1
0.0295508	0.0265326	0.22	0.199	1	Control	ZNF131
0.0295868	0.0274247	0.185	0.167	1	Control	SACS
0.029635	0.0138832	0.029	0.022	1	Control	ADAMTS17
0.029665	0.00368119	0.002	0.001	1	Control	LINC01378
0.029688	0.00616876	0.006	0.003	1	Control	GIMAP1
0.0296913	0.0221018	0.13	0.112	1	Control	CD93
0.029715	0.0128134	0.005	0.003	1	Control	TACSTD2
0.0297474	0.018669	0.029	0.023	1	Control	TMEM100
0.0297817	0.02148	0.032	0.025	1	Control	HOXB3
0.0298443	0.0116054	0.02	0.016	1	Control	ZCCHC18
0.0298805	0.00386621	0.003	0.001	1	Control	EPB41L4B
0.0298884	0.0287068	0.119	0.105	1	Control	GAK
0.0299149	0.0221196	0.039	0.035	1	Control	ZNF749
0.0299204	0.052166	0.148	0.139	1	Control	CRLF1
0.0299515	0.0303639	0.484	0.46	1	Control	ANGPT1
0.0300564	0.0078021	0.011	0.007	1	Control	LERFS
0.0301997	0.0222999	0.104	0.092	1	Control	KDM5D
0.0302553	0.00932853	0.019	0.014	1	Control	COLCA2
0.0303154	0.00250098	0.002	0.001	1	Control	AL355336.1
0.0303445	0.0275334	0.086	0.076	1	Control	CCAR2
0.0303804	0.00769927	0.007	0.004	1	Control	HOXA11
0.0304553	0.0428462	0.317	0.297	1	Control	RSRC2
0.0304897	0.00967832	0.015	0.01	1	Control	DNAJA4
0.0306289	0.00244401	0.001	0	1	Control	RLN2
0.0306542	0.00198699	0.001	0	1	Control	AC009053.3
0.0307083	0.0217219	0.088	0.076	1	Control	BBS1
0.0308411	0.0370316	0.185	0.169	1	Control	TM7SF3
0.03089	0.0244586	0.091	0.079	1	Control	GSTM2
0.0309002	0.00111286	0.001	0	1	Control	HM13-IT1
0.0309115	0.00395775	0.002	0.001	1	Control	LNCSRLR
0.030928	0.0240943	0.33	0.307	1	Control	ENTPD1
0.0309761	0.01994	0.046	0.039	1	Control	CHPF2
0.0309781	0.0224907	0.144	0.127	1	Control	HDGFL2
0.0310182	0.00803641	0.007	0.004	1	Control	SPOCK2
0.0310884	0.0310788	0.159	0.142	1	Control	RALGAPA2
0.031144	0.0297024	0.329	0.307	1	Control	RNF152
0.0312256	0.0117102	0.004	0.002	1	Control	FLRT2
0.0312607	0.0173499	0.044	0.035	1	Control	ERVK13-1
0.0313714	0.0230672	0.056	0.049	1	Control	ABCF2
0.0313765	0.0218717	0.095	0.08	1	Control	LINC01409
0.0315386	0.0239939	0.089	0.078	1	Control	SUSD1
0.0316189	0.0154599	0.931	0.914	1	Control	UBC
0.0317023	0.011406	0.015	0.01	1	Control	AC007681.1
0.031711	0.0037376	0.003	0.001	1	Control	CPA2
0.0317121	0.0336992	0.515	0.493	1	Control	DEK
0.0317149	0.0159354	0.104	0.088	1	Control	TK2
0.0317533	0.0180067	0.086	0.072	1	Control	LIAS
0.0319635	0.0106892	0.018	0.014	1	Control	LINC01186
0.031992	0.0177455	0.105	0.087	1	Control	HBZ
0.0320448	0.00917924	0.05	0.038	1	Control	AC092902.4
0.0320538	0.0203868	0.206	0.183	1	Control	NUP98
0.0321017	0.00218866	0.001	0	1	Control	AC093519.2
0.0321285	0.00638653	0.015	0.009	1	Control	RHPN2
0.0321928	0.0257626	0.085	0.073	1	Control	FKBP15
0.0322376	0.0207556	0.03	0.025	1	Control	ZNF518B
0.0323416	0.0239984	0.549	0.518	1	Control	COL1A2
0.0324975	0.0294107	0.381	0.357	1	Control	COL5A2
0.0325175	0.00357874	0.005	0.002	1	Control	AC009269.2
0.0326242	0.0128763	0.023	0.018	1	Control	FAM156A
0.0326905	0.00628197	0.004	0.002	1	Control	ROPN1
0.032757	0.0192229	0.097	0.082	1	Control	PDXK
0.0328649	0.0240997	0.103	0.091	1	Control	UPF1
0.0329045	0.00331691	0.003	0.001	1	Control	ZNRF3-AS1
0.0331902	0.0296195	0.18	0.164	1	Control	ETF1
0.033225	0.0110072	0.018	0.013	1	Control	AL499604.1
0.0332421	0.02379	0.103	0.089	1	Control	CRYZ
0.0332519	0.029252	0.215	0.197	1	Control	DDB1
0.0332636	0.0169351	0.073	0.061	1	Control	AC100793.2
0.0333067	0.0272164	0.131	0.116	1	Control	GOLGA1
0.0333409	0.0203139	0.032	0.026	1	Control	CNR1
0.0333831	0.0108935	0.015	0.011	1	Control	AC093495.1
0.0334871	0.0152277	0.056	0.046	1	Control	ZNF354B
0.0335371	0.0321544	0.212	0.195	1	Control	MIPOL1
0.0336099	0.0230032	0.193	0.172	1	Control	TUBGCP2
0.0336689	0.00841344	0.027	0.018	1	Control	AC018754.1
0.0337575	0.00159716	0.001	0	1	Control	AC010327.7
0.03379	0.00398651	0.005	0.002	1	Control	SLC6A7
0.0338277	0.00118201	0.001	0	1	Control	GRAP
0.0339664	0.0423416	0.213	0.2	1	Control	CHPT1
0.0339719	0.0048562	0.003	0.001	1	Control	AL606760.1
0.0340029	0.00795673	0.006	0.004	1	Control	ENTPD2
0.0340506	0.0215422	0.125	0.109	1	Control	CNOT10
0.0342489	0.0191105	0.093	0.077	1	Control	NCF2
0.0343129	0.024398	0.038	0.033	1	Control	XYLB
0.0343306	0.0357877	0.225	0.209	1	Control	RIOK3
0.0344417	0.0445606	0.3	0.283	1	Control	TCEAL3
0.0344628	0.00197028	0.001	0	1	Control	AC007099.1
0.0345218	0.0302377	0.476	0.448	1	Control	BEX3
0.0345227	0.0036747	0.003	0.001	1	Control	ERBB3
0.0345889	0.0277038	0.242	0.22	1	Control	MIGA1
0.0347225	0.0165783	0.058	0.047	1	Control	ARFGAP1
0.0347663	0.0123797	0.025	0.019	1	Control	AL356608.3
0.0347983	0.0219196	0.075	0.066	1	Control	NUP62
0.0348801	0.0218621	0.211	0.186	1	Control	PPP6R2
0.0349805	0.0275539	0.316	0.293	1	Control	C5orf24
0.0350474	0.0259585	0.218	0.196	1	Control	ZSWIM7
0.0350805	0.0118928	0.024	0.018	1	Control	AC004556.3
0.0352018	0.0247859	0.806	0.792	1	Control	UQCRH
0.0352132	0.0133848	0.024	0.019	1	Control	KREMEN1
0.0352612	0.00198762	0.001	0	1	Control	TRPM2
0.0352967	0.0087951	0.279	0.249	1	Control	ATN1
0.0353456	0.0425092	0.207	0.195	1	Control	SENP5
0.0353561	0.0164041	0.031	0.026	1	Control	NEURL4
0.0353885	0.00209138	0.002	0	1	Control	MIR663AHG
0.0354241	0.0304442	0.136	0.123	1	Control	DIRC3
0.0354421	0.0229259	0.045	0.039	1	Control	THOP1
0.0354836	0.0264039	0.139	0.125	1	Control	ANAPC7
0.0355239	0.00911871	0.01	0.007	1	Control	BDNF
0.0355314	0.00850584	0.013	0.008	1	Control	ZFHX2-AS1
0.0355634	0.0157047	0.107	0.091	1	Control	GGCX
0.0355806	0.00568922	0.005	0.003	1	Control	AC010542.2
0.0355844	0.00227913	0.002	0.001	1	Control	DLL4
0.0356009	0.0432381	0.509	0.485	1	Control	TTLL7
0.0356374	0.0250042	0.273	0.251	1	Control	ZNF721
0.0357171	0.0179848	0.062	0.052	1	Control	SBF1
0.0357419	0.00869918	0.006	0.004	1	Control	PPL
0.0359654	0.00418837	0.003	0.001	1	Control	AL358781.2
0.0359896	0.02008	0.582	0.553	1	Control	APP
0.0359912	0.00208467	0.001	0	1	Control	DNAI2
0.0359941	0.0404752	0.259	0.243	1	Control	RIMKLB
0.036079	0.00495849	0.003	0.001	1	Control	PHACTR3
0.0360853	0.0301185	0.247	0.23	1	Control	NT5C2
0.0361959	0.00298136	0.002	0.001	1	Control	AC010201.1
0.0362263	0.0275425	0.167	0.151	1	Control	UBE2D1
0.0364032	0.00448293	0.004	0.002	1	Control	HEMGN
0.0364679	0.0212296	0.417	0.389	1	Control	MICU3
0.0364951	0.00788502	0.002	0.001	1	Control	GALNT12
0.0365034	0.0279489	0.061	0.053	1	Control	SIAE
0.0365168	0.0148109	0.153	0.133	1	Control	C2orf74
0.0365491	0.00229857	0.002	0.001	1	Control	AC003101.1
0.0366192	0.0184611	0.022	0.019	1	Control	SPESP1
0.0367282	0.0164816	0.035	0.028	1	Control	RFX5
0.0369346	0.0016856	0.001	0	1	Control	ZSCAN1
0.0369382	0.0037173	0.002	0.001	1	Control	AL591767.1
0.036965	0.0184496	0.018	0.015	1	Control	PRR4
0.0369967	0.00594741	0.005	0.002	1	Control	AC093788.1
0.037188	0.00593428	0.005	0.003	1	Control	LINC01414
0.0372301	0.0219417	0.188	0.167	1	Control	PAM16
0.0372469	0.00861033	0.007	0.004	1	Control	ZNF208
0.0373864	0.0043201	0.004	0.002	1	Control	AC000065.1
0.0373917	0.0181422	0.152	0.133	1	Control	RMND1
0.0375653	0.00260439	0.001	0	1	Control	IL13
0.037619	0.0239329	0.113	0.1	1	Control	MANBA
0.0376309	0.0202012	0.045	0.038	1	Control	ZNF684
0.0376693	0.0156178	0.022	0.018	1	Control	C5orf34
0.0378518	0.0176926	0.069	0.058	1	Control	HLA-F-AS1
0.0378763	0.0411353	0.436	0.414	1	Control	DOCK8
0.0378856	0.0204677	0.081	0.071	1	Control	RCBTB2
0.0379845	0.0245606	0.143	0.129	1	Control	RMND5B
0.0380103	0.00428383	0.002	0.001	1	Control	AC131025.3
0.0380168	0.0158371	0.028	0.024	1	Control	FAM161B
0.0380692	0.00160434	0.001	0	1	Control	AC105402.4
0.0381268	0.0216807	0.063	0.053	1	Control	AC084198.2
0.0382023	0.0267294	0.178	0.16	1	Control	SMS
0.038246	0.0120906	0.016	0.011	1	Control	TIPARP-AS1
0.0383189	0.0114043	0.016	0.011	1	Control	CHRNE
0.0383289	0.00467621	0.001	0	1	Control	CFAP157
0.0383301	0.00148447	0.001	0	1	Control	AC120193.1
0.0383358	0.00782035	0.007	0.004	1	Control	LINC00857
0.0383729	0.0402647	0.651	0.631	1	Control	FILIP1L
0.0383793	0.0289602	0.065	0.056	1	Control	POMT1
0.0383866	0.0263069	0.029	0.027	1	Control	LNP1
0.0384766	0.00164291	0.001	0	1	Control	AL008638.3
0.0385348	0.00370366	0.003	0.001	1	Control	AC011466.3
0.038552	0.0296765	0.168	0.155	1	Control	LAP3
0.0385851	0.0222198	0.039	0.028	1	Control	S100A2
0.0387413	0.00111316	0.001	0	1	Control	AC008780.1
0.0387902	0.0103459	0.014	0.009	1	Control	MNS1
0.0388137	0.0173637	0.045	0.037	1	Control	MICALL2
0.0389167	0.0320571	0.106	0.095	1	Control	SLC2A4
0.0390103	0.00747386	0.007	0.004	1	Control	AL022069.1
0.0390827	0.0292533	0.463	0.438	1	Control	ARHGAP17
0.0390993	0.00138963	0.001	0	1	Control	ALOX15B
0.0391619	0.0200653	0.208	0.189	1	Control	CDK14
0.0391905	0.0300983	0.019	0.017	1	Control	ENOX1
0.0392079	0.001379	0.001	0	1	Control	LRRC3B
0.0392085	0.00546629	0.006	0.004	1	Control	HIST1H4E
0.0392121	0.0227239	0.103	0.091	1	Control	PRRT2
0.0392496	0.0392672	0.992	0.992	1	Control	FAU
0.0392731	0.016857	0.085	0.073	1	Control	THAP9-AS1
0.0392761	0.0227324	0.403	0.376	1	Control	ST5
0.0392782	0.0191535	0.304	0.281	1	Control	CNOT4
0.0393009	0.00785966	0.005	0.003	1	Control	IL12RB2
0.0393531	0.0138387	0.055	0.045	1	Control	GPAM
0.0393908	0.00141761	0.001	0	1	Control	WNT1
0.0394079	0.00174273	0.001	0	1	Control	TMEM139
0.0394729	0.0192778	0.231	0.207	1	Control	OGDH
0.0394835	0.0238802	0.174	0.156	1	Control	MRPL12
0.0394838	0.0178342	0.045	0.037	1	Control	PXMP4
0.0395221	0.0287077	0.361	0.335	1	Control	SIPA1L1
0.0395698	0.0159813	0.061	0.051	1	Control	RWDD2B
0.0395854	0.00637648	0.009	0.006	1	Control	AC022146.2
0.0396425	0.00744574	0.005	0.003	1	Control	IQUB
0.0397166	0.00129269	0.001	0	1	Control	SELP
0.0399135	0.0244305	0.266	0.246	1	Control	UFSP2
0.0399419	0.0072059	0.006	0.003	1	Control	AC244197.2
0.0399664	0.0115461	0.017	0.013	1	Control	MRM1
0.0401309	0.0326655	0.173	0.155	1	Control	CRISPLD2
0.0402305	0.0283953	0.062	0.056	1	Control	MYBBP1A
0.0402393	0.0141309	0.03	0.024	1	Control	LOXL3
0.0402445	0.0357327	0.278	0.259	1	Control	EGFR
0.0403488	0.00368021	0.002	0.001	1	Control	DRP2
0.0403876	0.0112283	0.015	0.011	1	Control	AC073316.3
0.0404798	0.0101249	0.015	0.011	1	Control	FMO5
0.0404808	0.014767	0.037	0.029	1	Control	ASB6
0.0406226	0.0173094	0.043	0.035	1	Control	DNASE1
0.0406384	0.00548707	0.005	0.003	1	Control	LINC02145
0.0406424	0.0179389	0.061	0.053	1	Control	SUGP1
0.0406894	0.00224802	0.001	0	1	Control	AC040169.3
0.0406989	0.00222261	0.002	0	1	Control	ESCO2
0.0407027	0.0183163	0.184	0.165	1	Control	PTPN1
0.0407913	0.0242056	0.034	0.028	1	Control	PPARGC1A
0.0408806	0.0287066	0.116	0.105	1	Control	NGLY1
0.040936	0.0183833	0.042	0.036	1	Control	TARS2
0.0410239	0.00905087	0.009	0.006	1	Control	HOXB-AS3
0.0410881	0.0287511	0.119	0.106	1	Control	MAU2
0.0411529	0.0389033	0.191	0.175	1	Control	MCU
0.0411703	0.0212274	0.13	0.115	1	Control	MRPL35
0.0411767	0.0285291	0.258	0.234	1	Control	YTHDC2
0.0411841	0.0247848	0.109	0.096	1	Control	GCN1
0.0412874	0.00195417	0.001	0	1	Control	KCNN1
0.0412897	0.00782343	0.007	0.004	1	Control	MPP4
0.0413148	0.0151002	0.061	0.05	1	Control	ATAD2
0.0413245	0.00513723	0.001	0	1	Control	CRB2
0.0413482	0.0137669	0.168	0.148	1	Control	ZHX2
0.0414154	0.0219161	0.112	0.099	1	Control	NXPE3
0.0414166	0.019315	0.088	0.076	1	Control	LYAR
0.0414898	0.0119435	0.006	0.003	1	Control	AC188617.1
0.0415547	0.00634811	0.007	0.004	1	Control	AC016957.2
0.0415704	0.0414278	0.647	0.623	1	Control	HSPA1A
0.041748	0.0187417	0.081	0.068	1	Control	ZNF529
0.0417853	0.0159876	0.015	0.011	1	Control	NKAIN2
0.0418076	0.00969273	0.013	0.009	1	Control	ERC2
0.0419069	0.00393564	0.002	0.001	1	Control	DINOL
0.0419258	0.00450699	0.004	0.002	1	Control	AL161804.1
0.0419445	0.0106379	0.003	0.002	1	Control	UNC5D
0.0421161	0.0177085	0.179	0.16	1	Control	TSPAN2
0.0421397	0.0345396	0.27	0.251	1	Control	TIMM10
0.0421753	0.0202211	0.666	0.641	1	Control	NDUFS6
0.0422166	0.0198837	0.082	0.07	1	Control	PCNT
0.0423054	0.0492516	0.332	0.316	1	Control	LARGE1
0.0425928	0.00261775	0.002	0.001	1	Control	TMPRSS13
0.0426478	0.025706	0.127	0.114	1	Control	USP4
0.0426824	0.00397752	0.005	0.003	1	Control	RBFADN
0.0427306	0.0279709	0.143	0.13	1	Control	MTA1
0.0427747	0.0186167	0.023	0.02	1	Control	GOLGA8O
0.0428116	0.0271965	0.39	0.367	1	Control	SLC25A4
0.0428155	0.0148189	0.867	0.846	1	Control	CAVIN1
0.0428382	0.00563295	0.005	0.003	1	Control	AC010789.2
0.0430814	0.0122658	0.02	0.016	1	Control	ZNF799
0.0431586	0.00421239	0.002	0.001	1	Control	UCKL1-AS1
0.0431608	0.0213584	0.035	0.031	1	Control	LINC00844
0.0432428	0.00722828	0.002	0.001	1	Control	BMP6
0.0433335	0.0260289	0.157	0.141	1	Control	NPDC1
0.0434274	0.00348206	0.002	0.001	1	Control	NWD2
0.0434693	0.00514552	0.003	0.001	1	Control	SERPINF2
0.0435638	0.0135868	0.012	0.008	1	Control	PID1
0.0436039	0.0267216	0.086	0.076	1	Control	LINC01006
0.0437348	0.0211092	0.268	0.246	1	Control	RFC1
0.043771	0.0292587	0.152	0.137	1	Control	USP40
0.0438317	0.00308203	0.002	0.001	1	Control	AC007292.3
0.0438903	0.00451319	0.003	0.001	1	Control	POLQ
0.0439072	0.0321372	0.287	0.267	1	Control	RIPOR2
0.043929	0.00485631	0.002	0.001	1	Control	AL353803.1
0.0439671	0.00476627	0.002	0.001	1	Control	PCDH9-AS2
0.0440532	0.0161505	0.184	0.161	1	Control	DHRS3
0.0441245	0.00869728	0.005	0.003	1	Control	PCAT19
0.0444117	0.0124337	0.001	0	1	Control	CPA3
0.0444209	0.0022051	0.001	0	1	Control	ICOS
0.0444449	0.0224518	0.063	0.054	1	Control	SGSM2
0.0444558	0.0213427	0.097	0.086	1	Control	CEBPG
0.0445438	0.0281446	0.179	0.162	1	Control	SCYL1
0.0445606	0.0267438	0.104	0.092	1	Control	ABCB10
0.0445929	0.0027262	0.002	0.001	1	Control	DSC2
0.0445978	0.00572925	0.008	0.004	1	Control	AC010976.2
0.0447161	0.0164248	0.012	0.009	1	Control	TRIL
0.0447546	0.0202098	0.188	0.168	1	Control	EVL
0.0447838	0.0150031	0.143	0.124	1	Control	STX2
0.0449513	0.00823594	0.01	0.007	1	Control	TIGD2
0.0450399	0.0212715	0.079	0.067	1	Control	AP1B1
0.0450606	0.0151808	0.028	0.023	1	Control	GPATCH3
0.045116	0.00911368	0.015	0.011	1	Control	TRARG1
0.0451595	0.0215323	0.196	0.181	1	Control	NCOA6
0.0451642	0.014521	0.044	0.038	1	Control	NBR2
0.0452518	0.00422289	0.003	0.001	1	Control	SPAG5
0.0453101	0.00315773	0.001	0	1	Control	C10orf82
0.0453276	0.0147617	0.032	0.026	1	Control	TMEM177
0.0453449	0.032615	0.484	0.464	1	Control	SF1
0.0453723	0.021536	0.226	0.204	1	Control	SIPA1L2
0.0454086	0.0210969	0.051	0.043	1	Control	ZDHHC15
0.0454378	0.0048395	0.002	0.001	1	Control	AC009974.1
0.0455784	0.023361	0.047	0.043	1	Control	PATZ1
0.0455879	0.0117112	0.022	0.017	1	Control	FAM157C
0.0456718	0.0208313	0.107	0.095	1	Control	ACSS2
0.0456747	0.0353175	0.036	0.037	1	Control	MAOB
0.0457253	0.00374485	0.003	0.002	1	Control	AC068790.7
0.0457461	0.0246536	0.269	0.247	1	Control	RDX
0.0457901	0.0366227	0.37	0.346	1	Control	STRN3
0.0458369	0.00469049	0.004	0.002	1	Control	CD24
0.0459383	0.0094505	0.022	0.016	1	Control	USP21
0.0459529	0.00567947	0.004	0.002	1	Control	COLGALT2
0.045956	0.0134257	0.061	0.05	1	Control	RPUSD4
0.045962	0.0221538	0.079	0.07	1	Control	BRAT1
0.0459687	0.0262846	0.18	0.167	1	Control	STAMBP
0.0459882	0.0307546	0.858	0.842	1	Control	HINT1
0.0460189	0.0038372	0.003	0.002	1	Control	BANK1
0.0461069	0.0143722	0.051	0.041	1	Control	HUS1
0.0461388	0.0200889	0.072	0.062	1	Control	SMG5
0.0461441	0.00478879	0.026	0.018	1	Control	LRRC8D
0.0461875	0.00159368	0.001	0	1	Control	AC010333.2
0.046215	0.0228944	0.075	0.066	1	Control	ZMIZ2
0.0462683	0.0255292	0.153	0.138	1	Control	UBR4
0.0463658	0.0168169	0.06	0.052	1	Control	ELMO2
0.0465254	0.0256857	0.296	0.277	1	Control	ATP9B
0.0465319	0.00798414	0.002	0.001	1	Control	MIA
0.0465553	0.00393964	0.002	0.001	1	Control	AC007255.1
0.0466236	0.00314073	0.003	0.001	1	Control	AC084125.2
0.046654	0.00167724	0.001	0	1	Control	AC090971.5
0.0466832	0.0175596	0.097	0.085	1	Control	RABEPK
0.0466905	0.0233044	0.156	0.142	1	Control	CSNK1D
0.0467612	0.0267263	0.335	0.316	1	Control	ATP8B1
0.0467877	0.00108172	0.001	0	1	Control	C1QTNF9
0.0470011	0.00566504	0.005	0.003	1	Control	KRT6B
0.0470776	0.00284869	0.002	0.001	1	Control	KCNAB3
0.0471372	0.0286763	0.092	0.084	1	Control	C1orf50
0.0472423	0.00225005	0.002	0.001	1	Control	C19orf38
0.0472666	0.000741175	0	0	1	Control	AL137002.1
0.0472666	0.00058234	0	0	1	Control	AC026785.2
0.0472666	0.000369258	0	0	1	Control	KLRC3
0.0472666	0.00100217	0	0	1	Control	AC108210.1
0.0472666	0.00122355	0	0	1	Control	ALDOB
0.0472666	0.000816031	0	0	1	Control	AC026120.3
0.0472666	0.000511004	0	0	1	Control	AC100836.1
0.0472666	0.00067315	0	0	1	Control	AC013439.2
0.0472666	0.00110827	0	0	1	Control	LINC02713
0.0472666	0.00101447	0	0	1	Control	AL133406.2
0.0472666	0.000816516	0	0	1	Control	AC010261.1
0.0472666	0.00124266	0	0	1	Control	CFAP65
0.0472666	0.00321649	0	0	1	Control	AL359547.1
0.0472666	0.000746861	0	0	1	Control	ZYG11A
0.0472666	0.000607786	0	0	1	Control	APOBEC3A
0.0472666	0.000841206	0	0	1	Control	C11orf42
0.0472666	0.00125596	0	0	1	Control	TBX22
0.0472667	0.000632747	0	0	1	Control	AC011840.1
0.0472667	0.000919369	0	0	1	Control	TREX1
0.0472667	0.000492305	0	0	1	Control	SMYD3-IT1
0.0472667	0.000851057	0	0	1	Control	AC114977.1
0.0472667	0.000626243	0	0	1	Control	AC092138.2
0.0472667	0.000525764	0	0	1	Control	PLPPR3
0.0472667	0.000909182	0	0	1	Control	AP000812.1
0.0472667	0.000668126	0	0	1	Control	AC015660.3
0.0472667	0.00173952	0	0	1	Control	AC024267.6
0.0472667	0.000417637	0	0	1	Control	MMP2-AS1
0.0472667	0.0007659	0	0	1	Control	LINC02325
0.0472668	0.00191281	0	0	1	Control	HIST1H2BO
0.0472668	0.000712208	0	0	1	Control	AC012645.4
0.0472668	0.000668945	0	0	1	Control	AC016396.1
0.0472668	0.000579124	0	0	1	Control	CRABP1
0.0472668	0.000404828	0	0	1	Control	AC009480.1
0.0472668	0.000832584	0	0	1	Control	AC119677.1
0.0472668	0.00166021	0	0	1	Control	MYADML2
0.0472668	0.00131089	0	0	1	Control	AC234917.2
0.0472668	0.000683684	0	0	1	Control	EDN2
0.0472668	0.00105701	0	0	1	Control	CLDN19
0.0472668	0.00479176	0	0	1	Control	AC093010.2
0.0472668	0.00224261	0	0	1	Control	IFNL1
0.0472668	0.00076436	0	0	1	Control	C6orf15
0.0472668	0.000464854	0	0	1	Control	AL121928.1
0.0472668	0.00118607	0	0	1	Control	AC084871.3
0.0472668	0.00186801	0	0	1	Control	AC010530.1
0.0472668	0.000381995	0	0	1	Control	IGLV1-44
0.0472668	0.00141764	0	0	1	Control	AC008780.2
0.0472669	0.00069142	0	0	1	Control	AL157400.1
0.0472669	0.000889391	0	0	1	Control	LINC01181
0.0472669	0.000442001	0	0	1	Control	AC009065.7
0.0472669	0.000829962	0	0	1	Control	C5AR2
0.0472669	0.00138454	0	0	1	Control	AP001053.1
0.0472669	0.00050892	0	0	1	Control	LINC01495
0.0472669	0.000820017	0	0	1	Control	TRPC7
0.0472669	0.000931953	0	0	1	Control	AC009095.1
0.0472669	0.00105015	0	0	1	Control	ARHGEF3-AS1
0.0472669	0.00117755	0	0	1	Control	AL136987.1
0.0472669	0.000910654	0	0	1	Control	AP003071.1
0.0472669	0.0012546	0	0	1	Control	AC092755.1
0.0472669	0.000921641	0	0	1	Control	ULBP1
0.0472669	0.000491025	0	0	1	Control	AC017007.5
0.0472669	0.000781874	0	0	1	Control	LIM2
0.047267	0.00143604	0	0	1	Control	AC073569.1
0.047267	0.00172672	0	0	1	Control	AC188617.2
0.047267	0.000671996	0	0	1	Control	PRB3
0.047267	0.00120146	0	0	1	Control	ARHGEF9-IT1
0.0472671	0.000606687	0	0	1	Control	AC008127.1
0.0472671	0.000747172	0	0	1	Control	BX276092.9
0.0472671	0.000883208	0	0	1	Control	AP002802.1
0.0472671	0.000719902	0	0	1	Control	ADGRD2
0.0472671	0.000868622	0	0	1	Control	LINC02645
0.0472671	0.00117949	0	0	1	Control	AC078874.1
0.0472671	0.00119021	0	0	1	Control	AL442224.1
0.0472671	0.000436187	0	0	1	Control	AC008496.2
0.0472671	0.000935053	0	0	1	Control	AC005884.2
0.0472671	0.000515492	0	0	1	Control	AC010271.1
0.0472671	0.00103238	0	0	1	Control	PRSS21
0.0472671	0.000534292	0	0	1	Control	TAF1L
0.0472671	0.00706416	0	0	1	Control	KRT25
0.0472671	0.000860278	0	0	1	Control	AL121935.1
0.0472672	0.00120993	0	0	1	Control	BTG4
0.0472672	0.000906602	0	0	1	Control	FGF9
0.0472672	0.00106887	0	0	1	Control	MMP3
0.0472672	0.000785062	0	0	1	Control	AC074194.1
0.0472672	0.00482181	0	0	1	Control	RNF148
0.0472672	0.000353781	0	0	1	Control	AL512652.1
0.0472672	0.00151066	0	0	1	Control	AC069542.1
0.0472672	0.00132408	0	0	1	Control	AL355472.3
0.0472672	0.00164429	0	0	1	Control	LINC02176
0.0472672	0.0011299	0	0	1	Control	AL512631.2
0.0472672	0.00157465	0	0	1	Control	AC124854.1
0.0472672	0.00050372	0	0	1	Control	AC133634.1
0.0472673	0.00124422	0	0	1	Control	FAM83B
0.0472673	0.00340227	0	0	1	Control	AC009407.1
0.0472673	0.000529158	0	0	1	Control	PCDH9-AS3
0.0472673	0.00124945	0	0	1	Control	GPR87
0.0472673	0.000915795	0	0	1	Control	AC005387.1
0.0472673	0.00076782	0	0	1	Control	AC025183.1
0.0472673	0.00106859	0	0	1	Control	MUC16
0.0472673	0.000467116	0	0	1	Control	AP003027.1
0.0472673	0.000806732	0	0	1	Control	RTL1
0.0472674	0.000474752	0	0	1	Control	AC134312.1
0.0472674	0.000988304	0	0	1	Control	RAX
0.0472674	0.000902906	0	0	1	Control	AC119424.1
0.0472674	0.000701485	0	0	1	Control	AL355310.2
0.0472674	0.00219026	0	0	1	Control	LINC02493
0.0472674	0.00061386	0	0	1	Control	AP003096.1
0.0472674	0.0028286	0	0	1	Control	AC009152.1
0.0472674	0.000534944	0	0	1	Control	AL590068.1
0.0472674	0.000668582	0	0	1	Control	AC092535.2
0.0472675	0.000795814	0	0	1	Control	STOML3
0.0472675	0.00141685	0	0	1	Control	OR4M2
0.0472675	0.0013771	0	0	1	Control	AC018521.4
0.0472675	0.000960943	0	0	1	Control	XKR5
0.0472676	0.000797141	0	0	1	Control	CLYBL-AS1
0.0472676	0.0005671	0	0	1	Control	LINC02209
0.0472676	0.00154783	0	0	1	Control	VSIG1
0.0472676	0.00178844	0	0	1	Control	MYCL
0.0472676	0.000361234	0	0	1	Control	AP001150.1
0.0472677	0.000889923	0	0	1	Control	TRIML2
0.0472677	0.00112953	0	0	1	Control	AC012409.1
0.0472677	0.000807265	0	0	1	Control	AC011498.3
0.0472678	0.000490068	0	0	1	Control	LINC01620
0.0472678	0.00172418	0	0	1	Control	AL359834.1
0.0472678	0.000899125	0	0	1	Control	CRLF2
0.0472678	0.0010527	0	0	1	Control	AL033384.1
0.0472678	0.000764157	0	0	1	Control	AC020978.1
0.0472679	0.00140023	0	0	1	Control	AC018410.1
0.0472679	0.00687933	0.008	0.006	1	Control	INKA2-AS1
0.0472679	0.000797434	0	0	1	Control	XIRP1
0.047268	0.00127077	0	0	1	Control	KDF1
0.0472681	0.00037973	0	0	1	Control	AP001893.1
0.0472681	0.00106638	0	0	1	Control	AC138028.1
0.0472681	0.000970933	0	0	1	Control	UPK1A-AS1
0.0472681	0.000371544	0	0	1	Control	AC034110.1
0.0472682	0.000887012	0	0	1	Control	HSFX2
0.0472682	0.000570314	0	0	1	Control	AL513323.1
0.0472682	0.000605028	0	0	1	Control	AF127577.1
0.0472682	0.000493012	0	0	1	Control	AMELX
0.0472682	0.00111753	0	0	1	Control	TRIM60
0.0472682	0.00184444	0	0	1	Control	TINAG
0.0472682	0.000785438	0	0	1	Control	AC099542.1
0.0472682	0.0010596	0	0	1	Control	AC084866.2
0.0472682	0.000943926	0	0	1	Control	AC010624.2
0.0472682	0.00212462	0	0	1	Control	AL391427.1
0.0472682	0.000627623	0	0	1	Control	ELMO1-AS1
0.0472682	0.000922913	0	0	1	Control	SLCO4A1-AS1
0.0472682	0.00108319	0	0	1	Control	TREM2
0.0472682	0.00091075	0	0	1	Control	AC017104.6
0.0472682	0.00134693	0	0	1	Control	ENOX1-AS1
0.0472682	0.00114138	0	0	1	Control	LINC01865
0.0472682	0.000794056	0	0	1	Control	GSG1L2
0.0472682	0.00100218	0	0	1	Control	PABPC3
0.0472683	0.000712818	0	0	1	Control	AC005034.2
0.0472683	0.00109234	0	0	1	Control	PPP1R2B
0.0472683	0.000557295	0	0	1	Control	BHMT
0.0472683	0.0005628	0	0	1	Control	SFTPB
0.0472683	0.000884903	0	0	1	Control	TDRD15
0.0472683	0.000729947	0	0	1	Control	AC137932.1
0.0472683	0.000800618	0	0	1	Control	TLR7
0.0472683	0.000978569	0	0	1	Control	AL355613.1
0.0472683	0.000524796	0	0	1	Control	AC100844.1
0.0472683	0.000526549	0	0	1	Control	ZSWIM2
0.0472683	0.000381312	0	0	1	Control	AL357992.1
0.0472683	0.00130219	0	0	1	Control	S100A12
0.0472683	0.00114809	0	0	1	Control	LINC01682
0.0472683	0.00108953	0	0	1	Control	LINC01350
0.0472683	0.00120642	0	0	1	Control	CHRM2
0.0472683	0.000350471	0	0	1	Control	AC020931.1
0.0472683	0.000595303	0	0	1	Control	AL365295.2
0.0472683	0.00153391	0	0	1	Control	AC010230.1
0.0472683	0.00148228	0	0	1	Control	LINC02462
0.0472683	0.000687693	0	0	1	Control	HK3
0.0472683	0.000732489	0	0	1	Control	Z95624.1
0.0472684	0.000561211	0	0	1	Control	NKPD1
0.0472684	0.000452551	0	0	1	Control	AC004528.2
0.0472684	0.000793892	0	0	1	Control	AL591167.1
0.0472684	0.000899451	0	0	1	Control	AL844175.1
0.0472684	0.000713641	0	0	1	Control	LINC00354
0.0472684	0.000644991	0	0	1	Control	ATP1A3
0.0472684	0.000914698	0	0	1	Control	AC026624.1
0.0472684	0.00193211	0	0	1	Control	AL139142.1
0.0472684	0.00102087	0	0	1	Control	AL162632.1
0.0472684	0.000973341	0	0	1	Control	ZNF80
0.0472684	0.000314883	0	0	1	Control	AC133065.1
0.0472684	0.000581846	0	0	1	Control	SMIM24
0.0472684	0.000604854	0	0	1	Control	AL078587.1
0.0472684	0.000673923	0	0	1	Control	AC012157.2
0.0472685	0.00196961	0	0	1	Control	ADGRE1
0.0472685	0.000923662	0	0	1	Control	AC020928.2
0.0472685	0.000652955	0	0	1	Control	AC007671.1
0.0472685	0.00138747	0	0	1	Control	FAM155A-IT1
0.0472685	0.00103404	0	0	1	Control	AC012615.6
0.0472685	0.000976558	0	0	1	Control	AL360182.2
0.0472685	0.000630476	0	0	1	Control	LINC02712
0.0472685	0.00109984	0	0	1	Control	CNMD
0.0472685	0.00055817	0	0	1	Control	LINC01723
0.0472685	0.000740859	0	0	1	Control	E2F8
0.0472685	0.000629702	0	0	1	Control	AC104809.2
0.0472685	0.000461809	0	0	1	Control	C2orf80
0.0472685	0.00123614	0	0	1	Control	AC074254.2
0.0472686	0.000492967	0	0	1	Control	AC007557.1
0.0472686	0.00231375	0	0	1	Control	AL031595.2
0.0472686	0.000933908	0	0	1	Control	ARHGAP26-IT1
0.0472686	0.00136619	0	0	1	Control	AL591468.1
0.0472686	0.000962564	0	0	1	Control	CXCR3
0.0472686	0.000470288	0	0	1	Control	AL035106.1
0.0472686	0.000947695	0	0	1	Control	CLC
0.0472686	0.000909923	0	0	1	Control	AC011586.1
0.0472686	0.000709226	0	0	1	Control	AWAT1
0.0472686	0.000542308	0	0	1	Control	SLC7A14
0.0472687	0.000691524	0	0	1	Control	AC026803.2
0.0472687	0.0005675	0	0	1	Control	AC124319.2
0.0472687	0.000701548	0	0	1	Control	AC022239.1
0.0472704	0.019215	0.422	0.393	1	Control	CCT3
0.0472861	0.0176009	0.083	0.072	1	Control	BANP
0.047293	0.018622	0.134	0.119	1	Control	RRP8
0.0473032	0.025034	0.28	0.26	1	Control	PBXIP1
0.0473516	0.00177368	0.001	0	1	Control	AC104836.1
0.0474462	0.0329399	0.154	0.143	1	Control	INPP4A
0.0474929	0.0238004	0.155	0.139	1	Control	EMC10
0.0475667	0.0233232	0.498	0.47	1	Control	ENAH
0.047583	0.0198234	0.195	0.174	1	Control	USP10
0.0475894	0.0288409	0.152	0.139	1	Control	SLC30A5
0.0476436	0.0170197	0.022	0.019	1	Control	EGLN3
0.0477133	0.00598694	0.004	0.002	1	Control	AL049646.1
0.0477759	0.0293656	0.085	0.074	1	Control	MEIS1
0.047777	0.0041572	0.005	0.002	1	Control	AL353768.2
0.0477864	0.0303135	0.148	0.136	1	Control	ERCC5
0.0478703	0.0021629	0.001	0	1	Control	TEX38
0.0479023	0.0315349	0.171	0.157	1	Control	EZR
0.0479428	0.00681685	0.012	0.008	1	Control	AC018797.3
0.0479515	0.00919347	0.007	0.005	1	Control	AC024060.2
0.0479781	0.0106327	0.152	0.13	1	Control	CEP57L1
0.048069	0.0325972	0.149	0.137	1	Control	RABL6
0.0481124	0.00666748	0.009	0.005	1	Control	PCOLCE2
0.0481458	0.024934	0.209	0.189	1	Control	SPG7
0.0481712	0.00920749	0.005	0.003	1	Control	AC091078.1
0.0481858	0.00571584	0.003	0.002	1	Control	MYEOV
0.0482936	0.028618	0.185	0.17	1	Control	BLOC1S6
0.048341	0.00934849	0.018	0.013	1	Control	ZNF726
0.0483603	0.00378001	0.002	0.001	1	Control	IL4I1
0.0484496	0.0329195	0.125	0.114	1	Control	MTSS2
0.0484779	0.0234063	0.201	0.183	1	Control	STAT6
0.0484791	0.0203841	0.087	0.077	1	Control	PARP10
0.0484855	0.0059373	0.008	0.005	1	Control	AL442003.1
0.0486262	0.00619905	0.006	0.004	1	Control	LGI3
0.0486691	0.0255318	0.069	0.059	1	Control	KIF7
0.0486922	0.00195675	0.001	0	1	Control	SCN10A
0.0486955	0.0125126	0.049	0.04	1	Control	TTF2
0.0487147	0.0106342	0.011	0.008	1	Control	LINC02055
0.048736	0.0049035	0.003	0.001	1	Control	AC009955.4
0.0488187	0.00496493	0.001	0	1	Control	CLDN2
0.0489008	0.0188881	0.11	0.095	1	Control	NSUN2
0.0489994	0.0201593	0.108	0.095	1	Control	SLC25A25
0.0490397	0.0218833	0.371	0.346	1	Control	PCBD1
0.0490498	0.0291954	0.16	0.147	1	Control	VPS53
0.0490958	0.0192116	0.038	0.031	1	Control	PIGA
0.0491253	0.00643133	0.003	0.002	1	Control	GRTP1-AS1
0.0491306	0.00218352	0.001	0	1	Control	AC021683.6
0.0492004	0.0203317	0.195	0.175	1	Control	GOLGA8A
0.0492143	0.0196109	0.099	0.086	1	Control	RANBP17
0.0492192	0.00317779	0.002	0.001	1	Control	ALDH1A3
0.0492269	0.00677091	0.011	0.008	1	Control	NPR3
0.0492597	0.0105833	0.024	0.019	1	Control	KLHDC9
0.0493284	0.0073513	0.007	0.005	1	Control	IGSF22
0.0493643	0.00747659	0.005	0.003	1	Control	PI16
0.0493681	0.0179849	0.232	0.211	1	Control	TMEM135
0.0494428	0.034373	0.333	0.313	1	Control	SNX6
0.0494595	0.00742633	0.007	0.005	1	Control	ZIM2
0.0496002	0.0207984	0.049	0.041	1	Control	ZNF569
0.0496221	0.0261911	0.072	0.063	1	Control	REXO4
0.0497599	0.0234041	0.183	0.168	1	Control	SRA1
0.0498051	0.00227259	0.002	0.001	1	Control	AC018648.1
0.0498278	0.0282515	0.118	0.107	1	Control	BBS2
0.0498543	0.0208275	0.111	0.099	1	Control	PDPR
0.0498626	0.00831013	0.682	0.65	1	Control	CNBP
0.0499625	0.0125914	0.056	0.046	1	Control	AIFM1
1.00369e-74	0.436639	0.888	0.851	3.35171e-70	APS	MGP
5.76803e-61	0.536501	0.338	0.23	1.92618e-56	APS	PDK4
2.00819e-57	0.269432	0.195	0.094	6.70614e-53	APS	LINC00486
6.81109e-47	0.234504	0.894	0.861	2.2745e-42	APS	CD9
2.55648e-40	0.186062	0.967	0.952	8.53712e-36	APS	CAV1
4.95621e-40	0.283671	0.628	0.555	1.65508e-35	APS	FRZB
6.98308e-38	0.341961	0.917	0.894	2.33193e-33	APS	RERGL
3.25552e-35	0.0510773	0.024	0.002	1.08715e-30	APS	SOST
9.07808e-35	0.21163	0.99	0.986	3.03153e-30	APS	S100A4
2.95006e-34	0.432486	0.468	0.378	9.85142e-30	APS	FABP4
1.07173e-33	0.334378	0.584	0.498	3.57892e-29	APS	NDUFA4L2
2.78653e-29	0.320246	0.693	0.641	9.30533e-25	APS	HLA-B
3.37217e-27	0.162241	0.991	0.99	1.1261e-22	APS	TMSB4X
1.30928e-26	0.151331	0.965	0.959	4.37219e-22	APS	MGST3
1.59473e-26	0.203527	0.648	0.577	5.32543e-22	APS	ZFP36
1.87335e-26	0.151494	0.963	0.955	6.25587e-22	APS	H3F3B
1.65602e-24	0.18179	0.69	0.628	5.53011e-20	APS	IFITM2
2.35786e-24	0.188521	0.912	0.901	7.87384e-20	APS	ITM2B
3.94016e-24	0.205385	0.495	0.405	1.31578e-19	APS	ADRA2A
4.20465e-24	0.0516638	0.023	0.004	1.4041e-19	APS	GSTM1
1.22572e-22	0.401299	0.611	0.564	4.09316e-18	APS	RGS5
5.74949e-22	0.143034	0.996	0.994	1.91998e-17	APS	IGFBP7
6.01409e-21	0.137114	0.941	0.923	2.00834e-16	APS	CD81
1.56667e-20	0.294604	0.685	0.654	5.23174e-16	APS	ECRG4
4.30946e-20	0.198082	0.704	0.642	1.4391e-15	APS	JUNB
2.93321e-19	0.240739	0.271	0.213	9.79518e-15	APS	PRPH
3.3027e-19	0.185929	0.465	0.417	1.1029e-14	APS	CEBPB
3.69695e-19	0.212908	0.141	0.099	1.23456e-14	APS	TEX14
4.57892e-19	0.201931	0.888	0.866	1.52909e-14	APS	TSC22D1
7.63744e-19	0.130502	0.963	0.954	2.55045e-14	APS	CD63
1.74863e-18	0.177823	0.583	0.527	5.83939e-14	APS	TBX2-AS1
2.42669e-17	0.156998	0.896	0.884	8.1037e-13	APS	PLAC9
5.77215e-17	0.190445	0.977	0.972	1.92755e-12	APS	SPARCL1
6.49697e-17	0.171047	0.602	0.554	2.1696e-12	APS	BTG1
1.3569e-16	0.194244	0.165	0.126	4.53123e-12	APS	RORB
1.6791e-16	0.181008	0.565	0.522	5.60719e-12	APS	NRGN
4.01158e-16	0.104936	0.08	0.052	1.33963e-11	APS	NR1D1
2.81277e-15	0.182042	0.624	0.581	9.39298e-11	APS	TXNIP
3.41394e-15	0.171011	0.298	0.256	1.14005e-10	APS	GADD45A
5.08382e-15	0.204773	0.263	0.222	1.69769e-10	APS	DEPP1
6.02846e-15	0.132847	0.124	0.086	2.01314e-10	APS	LMO3
7.74299e-15	0.167926	0.506	0.463	2.58569e-10	APS	SELENOP
9.97329e-15	0.118424	0.905	0.894	3.33048e-10	APS	RPS26
2.20555e-14	0.116935	0.971	0.962	7.36523e-10	APS	CALM2
2.54465e-14	0.138269	0.67	0.633	8.4976e-10	APS	CD59
4.37088e-14	0.10882	0.116	0.082	1.45961e-09	APS	PLSCR1
5.23743e-14	0.0981259	0.986	0.982	1.74899e-09	APS	B2M
5.4435e-14	0.190279	0.156	0.114	1.8178e-09	APS	HS6ST3
1.02799e-13	0.137603	0.692	0.657	3.43287e-09	APS	TMEM59
1.25753e-13	0.149918	0.891	0.885	4.19938e-09	APS	SELENOW
1.33889e-13	0.117605	0.061	0.037	4.47109e-09	APS	EYA4
4.90338e-13	0.1761	0.219	0.181	1.63743e-08	APS	FABP5
5.37861e-13	0.0627274	0.046	0.023	1.79613e-08	APS	AC068279.2
8.43954e-13	0.142848	0.843	0.827	2.8183e-08	APS	S100A11
8.98907e-13	0.156269	0.758	0.734	3.00181e-08	APS	RBMS3
1.23639e-12	0.146658	0.362	0.307	4.1288e-08	APS	CEBPD
1.40349e-12	0.191299	0.355	0.323	4.68682e-08	APS	LINC00989
2.37019e-12	0.13173	0.125	0.091	7.915e-08	APS	PPARG
2.39385e-12	0.129249	0.808	0.787	7.99403e-08	APS	NR2F2
3.58078e-12	0.0931804	0.068	0.043	1.19577e-07	APS	IFI27
3.87814e-12	0.148736	0.678	0.649	1.29507e-07	APS	PPIB
5.01816e-12	0.164311	0.724	0.71	1.67576e-07	APS	ANXA1
8.39016e-12	0.143611	0.41	0.367	2.80181e-07	APS	DKK3
9.79367e-12	0.123278	0.614	0.582	3.2705e-07	APS	GNAI2
1.84475e-11	0.141518	0.263	0.223	6.16036e-07	APS	EPHX1
2.01402e-11	0.125229	0.73	0.7	6.72561e-07	APS	EDNRA
2.20465e-11	0.161867	0.317	0.28	7.36222e-07	APS	PGF
2.37601e-11	0.0476119	0.025	0.01	7.93446e-07	APS	CPAMD8
2.65625e-11	0.149854	0.298	0.26	8.87027e-07	APS	CXCL12
3.09873e-11	0.0871205	0.996	0.995	1.03479e-06	APS	ADIRF
3.27809e-11	0.14319	0.772	0.759	1.09469e-06	APS	MYL12A
5.29739e-11	0.0307114	0.009	0.001	1.76901e-06	APS	ADGRG7
5.39303e-11	0.140286	0.367	0.327	1.80095e-06	APS	DPYSL2
5.46929e-11	0.156386	0.308	0.276	1.82641e-06	APS	CALCRL
5.66426e-11	0.124709	0.484	0.445	1.89152e-06	APS	RALY
6.17567e-11	0.202739	0.677	0.648	2.0623e-06	APS	IER2
6.17956e-11	0.048568	0.034	0.018	2.0636e-06	APS	U2AF1
7.47552e-11	0.164178	0.472	0.447	2.49638e-06	APS	ZBTB16
8.67021e-11	0.0771879	0.074	0.051	2.89533e-06	APS	ERG
9.47849e-11	0.077721	0.027	0.012	3.16525e-06	APS	TNMD
1.33901e-10	0.0971624	0.127	0.093	4.47148e-06	APS	AC004797.1
1.44921e-10	0.131396	0.747	0.725	4.83949e-06	APS	DBI
1.6052e-10	0.105436	0.169	0.136	5.3604e-06	APS	NDRG1
1.86616e-10	0.108609	0.569	0.527	6.23186e-06	APS	CTNNB1
1.90426e-10	0.119852	0.843	0.827	6.3591e-06	APS	TINAGL1
2.0391e-10	0.121836	0.191	0.151	6.80938e-06	APS	ID1
2.05426e-10	0.0999444	0.165	0.131	6.85999e-06	APS	TSPAN14
2.10064e-10	0.0899292	0.152	0.117	7.01488e-06	APS	UPK3BL1
2.26967e-10	0.147775	0.23	0.193	7.57933e-06	APS	SMOC2
2.37522e-10	0.12286	0.133	0.099	7.93181e-06	APS	AC007319.1
2.47911e-10	0.154453	0.715	0.685	8.27874e-06	APS	DLC1
2.4833e-10	0.134856	0.742	0.725	8.29272e-06	APS	CLIC1
2.7138e-10	0.240968	0.605	0.608	9.06247e-06	APS	CLU
2.87468e-10	0.0390912	0.016	0.005	9.59969e-06	APS	AC061958.1
3.01769e-10	0.137888	0.297	0.26	1.00773e-05	APS	BCL6
3.70161e-10	0.267834	0.596	0.593	1.23612e-05	APS	C12orf75
5.64464e-10	0.0522696	0.034	0.017	1.88497e-05	APS	ZIC1
5.73521e-10	0.102915	0.126	0.096	1.91522e-05	APS	HGF
8.04115e-10	0.14939	0.849	0.837	2.68526e-05	APS	SOX5
8.0823e-10	0.0962429	0.868	0.854	2.699e-05	APS	PRDX1
9.89297e-10	0.085925	0.135	0.103	3.30366e-05	APS	FZD1
1.00144e-09	0.120396	0.403	0.369	3.34422e-05	APS	AP3S1
1.57715e-09	0.138037	0.552	0.526	5.26673e-05	APS	RASL11A
1.66122e-09	0.138827	0.764	0.744	5.54747e-05	APS	TUBA1B
1.92916e-09	0.129782	0.513	0.485	6.44222e-05	APS	EIF5A
2.0854e-09	0.0607111	0.038	0.023	6.96398e-05	APS	RUNX1
2.10698e-09	0.128351	0.535	0.503	7.03605e-05	APS	DDAH2
2.19758e-09	0.111862	0.77	0.755	7.33861e-05	APS	RRAD
2.23091e-09	0.0785005	0.121	0.091	7.44992e-05	APS	CBR3
2.26833e-09	0.136888	0.19	0.156	7.57485e-05	APS	COL25A1
2.50449e-09	0.0360925	0.016	0.006	8.36349e-05	APS	AC105402.3
2.74996e-09	0.0777581	0.226	0.177	9.1832e-05	APS	OOEP
2.81349e-09	0.123871	0.186	0.145	9.39536e-05	APS	SOCS3
2.96679e-09	0.122128	0.478	0.442	9.90729e-05	APS	GPRC5C
3.33445e-09	0.127938	0.449	0.417	0.000111351	APS	EMP3
3.79428e-09	0.112101	0.565	0.535	0.000126706	APS	SYPL1
4.08338e-09	0.106468	0.25	0.214	0.000136361	APS	PHLDA3
4.75197e-09	0.0394876	0.032	0.017	0.000158687	APS	CAV3
5.1269e-09	0.152412	0.909	0.901	0.000171208	APS	IGFBP5
5.47997e-09	0.119251	0.234	0.204	0.000182998	APS	PER1
6.08324e-09	0.0993442	0.109	0.079	0.000203144	APS	LINC01619
6.30811e-09	0.109907	0.579	0.549	0.000210653	APS	PSMA2
6.45067e-09	0.101581	0.23	0.198	0.000215414	APS	ACYP1
6.64621e-09	0.0779032	0.093	0.071	0.000221944	APS	SLC22A18
7.33088e-09	0.131187	0.553	0.526	0.000244807	APS	TAGLN2
7.52846e-09	0.12842	0.645	0.619	0.000251406	APS	H2AFZ
8.92491e-09	0.106963	0.052	0.032	0.000298038	APS	LINC02237
9.11669e-09	0.0842688	0.145	0.116	0.000304443	APS	SCARA3
1.04111e-08	0.0722447	0.909	0.891	0.000347667	APS	SOD3
1.05632e-08	0.166477	0.511	0.491	0.000352748	APS	COX4I2
1.13746e-08	0.0986437	0.072	0.053	0.000379844	APS	THSD7B
1.1778e-08	0.109079	0.294	0.262	0.000393315	APS	FAM89B
1.31874e-08	0.123111	0.544	0.499	0.000440379	APS	TEX41
1.38634e-08	0.218752	0.796	0.793	0.000462954	APS	PLN
1.38752e-08	0.106491	0.662	0.64	0.000463349	APS	SIVA1
1.46751e-08	0.150667	0.647	0.628	0.000490061	APS	SLC38A2
1.52044e-08	0.111974	0.528	0.495	0.000507736	APS	PPP1R14B
1.53455e-08	0.116647	0.751	0.739	0.000512447	APS	SRSF5
1.53914e-08	0.122866	0.504	0.478	0.000513979	APS	AK1
1.81948e-08	0.107013	0.59	0.564	0.000607598	APS	BRK1
1.84883e-08	0.0915683	0.313	0.275	0.000617399	APS	TXNRD1
1.87963e-08	0.155689	0.409	0.377	0.000627682	APS	CCN2
2.02968e-08	0.0133452	0.005	0	0.000677793	APS	AL954642.1
2.04938e-08	0.141908	0.367	0.336	0.000684371	APS	LINC00924
2.10004e-08	0.114802	0.837	0.826	0.000701289	APS	CAVIN3
2.11113e-08	0.0146847	0.631	0.592	0.00070499	APS	GADD45B
2.15083e-08	0.105301	0.31	0.28	0.000718247	APS	BAD
2.259e-08	0.067725	0.067	0.049	0.000754371	APS	KTI12
2.29363e-08	0.157171	0.285	0.254	0.000765935	APS	GRID2
2.47789e-08	0.118457	0.2	0.172	0.000827465	APS	UNC5C
2.65398e-08	0.0891475	0.17	0.142	0.00088627	APS	FAM122A
2.69901e-08	0.106875	0.387	0.35	0.000901308	APS	STOM
3.02216e-08	0.118119	0.41	0.384	0.00100922	APS	DHRS7
3.07245e-08	0.110261	0.464	0.436	0.00102601	APS	TMEM230
3.18818e-08	0.0933575	0.826	0.808	0.00106466	APS	LAPTM4A
3.34611e-08	0.0938228	0.566	0.526	0.0011174	APS	RHOB
3.37884e-08	0.112979	0.221	0.194	0.00112833	APS	ANGPT2
3.45681e-08	0.105029	0.422	0.389	0.00115437	APS	TRAPPC2L
3.49302e-08	0.0667441	0.056	0.04	0.00116646	APS	CLDND2
3.68972e-08	0.0326456	0.028	0.014	0.00123215	APS	FOXD2
3.78046e-08	0.110074	0.61	0.592	0.00126245	APS	SMDT1
4.05504e-08	0.014438	0.009	0.002	0.00135414	APS	AL031283.2
4.6908e-08	0.13361	0.415	0.38	0.00156645	APS	CPM
4.81969e-08	0.0834299	0.106	0.082	0.00160949	APS	RTN1
5.05278e-08	0.0949887	0.045	0.032	0.00168732	APS	AL355075.4
5.16763e-08	0.0908518	0.162	0.135	0.00172568	APS	RNF24
5.37147e-08	0.152423	0.211	0.177	0.00179375	APS	AC103591.3
5.82666e-08	0.0972101	0.099	0.073	0.00194575	APS	BMP5
6.32906e-08	0.102675	0.471	0.442	0.00211352	APS	GNG10
6.48807e-08	0.0989268	0.973	0.97	0.00216663	APS	RPS10
7.04868e-08	0.0718282	0.944	0.939	0.00235384	APS	GSTP1
7.73662e-08	0.07569	0.072	0.05	0.00258357	APS	MIR646HG
7.89256e-08	0.15307	0.536	0.518	0.00263564	APS	PHLDA2
8.09674e-08	0.0891578	0.824	0.811	0.00270383	APS	GUK1
9.12806e-08	0.139947	0.179	0.152	0.00304822	APS	FRMD3
9.25868e-08	0.145865	0.573	0.552	0.00309184	APS	ID3
9.57008e-08	0.114319	0.386	0.358	0.00319583	APS	CIB1
1.04056e-07	0.111094	0.543	0.517	0.00347484	APS	NR3C1
1.074e-07	0.103622	0.237	0.21	0.00358652	APS	PPP1R3C
1.0966e-07	0.105058	0.824	0.817	0.00366198	APS	GABARAP
1.19706e-07	0.141203	0.708	0.693	0.00399745	APS	RPS27L
1.27627e-07	0.10032	0.272	0.245	0.00426197	APS	C1QTNF2
1.41307e-07	0.0677641	0.099	0.07	0.0047188	APS	ANGPTL4
1.54407e-07	0.0997134	0.652	0.629	0.00515626	APS	RBFOX2
1.55053e-07	0.101837	0.258	0.229	0.00517785	APS	AC104083.1
1.63297e-07	0.0519278	0.027	0.015	0.00545314	APS	CDH8
1.67425e-07	0.0733418	0.099	0.078	0.00559098	APS	PXMP2
1.70787e-07	0.111286	0.379	0.347	0.00570326	APS	ETS2
1.84991e-07	0.0825123	0.115	0.09	0.0061776	APS	COA6-AS1
2.0544e-07	0.107611	0.162	0.133	0.00686048	APS	CDKN1A
2.09347e-07	0.110121	0.069	0.05	0.00699093	APS	NRXN3
2.16894e-07	0.0967289	0.734	0.722	0.00724295	APS	NDUFC2
2.17084e-07	0.0918267	0.164	0.136	0.00724931	APS	TPPP3
2.26984e-07	0.11227	0.345	0.319	0.00757991	APS	ATP1B2
2.28005e-07	0.130307	0.307	0.281	0.00761399	APS	SYT1
2.42152e-07	0.0551401	0.092	0.066	0.00808641	APS	CHMP4C
2.46748e-07	0.109583	0.625	0.604	0.00823991	APS	SELENOK
2.55552e-07	0.0917994	0.345	0.311	0.00853392	APS	TMED2
2.64339e-07	0.134901	0.53	0.511	0.00882732	APS	BST2
3.03376e-07	0.116015	0.516	0.496	0.0101309	APS	GNG11
3.05459e-07	0.0995678	0.838	0.827	0.0102005	APS	LMNA
3.23562e-07	0.110522	0.691	0.679	0.010805	APS	ANXA2
3.48443e-07	0.099714	0.123	0.098	0.0116359	APS	FMO3
3.55919e-07	0.105304	0.836	0.829	0.0118856	APS	NDUFS5
3.61762e-07	0.115309	0.597	0.583	0.0120807	APS	DYNLRB1
3.76187e-07	0.0263305	0.666	0.729	0.0125624	APS	MT1X
3.9809e-07	0.0896389	0.232	0.204	0.0132938	APS	NINJ1
4.0432e-07	0.0703277	0.091	0.07	0.0135019	APS	ADCY1
4.19496e-07	0.0988774	0.119	0.1	0.0140086	APS	ACAN
4.24309e-07	0.111839	0.336	0.307	0.0141694	APS	SEPTIN4
4.52573e-07	0.113283	0.47	0.448	0.0151132	APS	RAB34
4.64194e-07	0.106506	0.467	0.444	0.0155013	APS	SNHG5
5.11869e-07	0.0737599	0.919	0.907	0.0170934	APS	H3F3A
5.289e-07	0.0862126	0.494	0.464	0.0176621	APS	POLR2K
5.80461e-07	0.11914	0.275	0.249	0.0193839	APS	VMP1
6.18361e-07	0.0977451	0.877	0.87	0.0206495	APS	CPE
6.25131e-07	0.0734887	0.124	0.102	0.0208756	APS	IRS2
6.36843e-07	0.13072	0.363	0.336	0.0212667	APS	SMYD3
6.41499e-07	0.103237	0.55	0.525	0.0214222	APS	PTP4A3
6.60933e-07	0.0569002	0.026	0.015	0.0220712	APS	AC018616.1
6.77596e-07	0.0850015	0.982	0.981	0.0226277	APS	FTL
6.96687e-07	0.0627645	0.139	0.11	0.0232652	APS	ACOT2
7.36836e-07	0.0499416	0.044	0.027	0.0246059	APS	AC108734.4
7.54942e-07	0.110731	0.534	0.514	0.0252105	APS	RHOC
7.71042e-07	0.0946527	0.217	0.19	0.0257482	APS	PRELP
8.73311e-07	0.121887	0.182	0.16	0.0291633	APS	GADD45G
8.76743e-07	0.113573	0.504	0.479	0.029278	APS	KLF6
8.80002e-07	0.108795	0.115	0.092	0.0293868	APS	AC012447.1
8.98833e-07	0.107965	0.121	0.098	0.0300156	APS	AL021155.5
9.20545e-07	0.156115	0.208	0.182	0.0307407	APS	AC007952.4
9.53842e-07	0.101295	0.388	0.359	0.0318526	APS	YPEL3
1.0068e-06	0.0890912	0.172	0.148	0.0336209	APS	ANKRD40
1.04481e-06	0.122619	0.181	0.158	0.0348905	APS	ENPEP
1.05661e-06	0.10284	0.364	0.339	0.0352846	APS	TGFBR2
1.09773e-06	0.07071	0.113	0.092	0.0366576	APS	ANG
1.15782e-06	0.0882234	0.466	0.44	0.0386643	APS	LEPROT
1.22083e-06	0.0559442	0.14	0.109	0.0407685	APS	KIZ-AS1
1.2658e-06	0.0997086	0.77	0.757	0.0422701	APS	TSPO
1.28705e-06	0.10411	0.559	0.541	0.0429797	APS	TMBIM6
1.3444e-06	0.0994346	0.46	0.441	0.0448949	APS	SF3B5
1.52773e-06	0.104631	0.252	0.23	0.0510169	APS	FOXN2
1.57595e-06	0.0724513	0.178	0.148	0.0526273	APS	XRRA1
1.61329e-06	0.0855547	0.8	0.791	0.0538741	APS	PSMB1
1.78774e-06	0.059219	0.1	0.079	0.0596999	APS	ACADS
1.79117e-06	0.114089	0.873	0.871	0.0598143	APS	BCAM
1.80401e-06	0.121321	0.617	0.597	0.060243	APS	CTNNA3
1.85477e-06	0.105353	0.881	0.87	0.0619383	APS	IFITM3
1.92893e-06	0.11416	0.769	0.758	0.0644145	APS	GUCY1A1
1.94158e-06	0.0736757	0.13	0.109	0.0648373	APS	MOSPD3
1.96519e-06	0.12273	0.79	0.795	0.0656256	APS	CRYAB
2.0235e-06	0.0979978	0.575	0.554	0.0675728	APS	MOB2
2.08405e-06	0.0780215	0.134	0.111	0.0695947	APS	MAFB
2.16848e-06	0.0555274	0.165	0.133	0.0724141	APS	STEAP1B
2.17294e-06	0.101428	0.283	0.254	0.0725633	APS	BTG2
2.26975e-06	0.0850443	0.235	0.206	0.0757961	APS	CDKN1C
2.27072e-06	0.0800638	0.922	0.902	0.0758286	APS	PRKG1
2.57712e-06	0.115443	0.467	0.449	0.0860605	APS	MBNL2
2.73589e-06	0.0440512	0.043	0.028	0.0913624	APS	PCLO
2.79439e-06	0.0930471	0.623	0.603	0.0933159	APS	CYSTM1
2.87382e-06	0.143864	0.411	0.393	0.0959684	APS	MYO1B
3.09278e-06	0.108136	0.407	0.386	0.10328	APS	AAMDC
3.20817e-06	0.0106106	0.006	0.001	0.107134	APS	IGHG4
3.22771e-06	0.0604463	0.078	0.062	0.107786	APS	LY6E
3.23556e-06	0.0792518	0.173	0.146	0.108048	APS	PRXL2A
3.31833e-06	0.090981	0.352	0.328	0.110812	APS	SDCBP
3.41681e-06	0.0702947	0.109	0.088	0.114101	APS	CITED2
3.45497e-06	0.0894538	0.593	0.571	0.115375	APS	CUTA
3.73997e-06	0.107832	0.217	0.192	0.124893	APS	GRID1
3.8447e-06	0.0301894	0.011	0.004	0.12839	APS	AC104041.1
3.86381e-06	0.0827022	0.216	0.191	0.129028	APS	SLC39A1
3.97079e-06	0.093636	0.17	0.149	0.132601	APS	CROCC
3.98435e-06	0.0866516	0.141	0.121	0.133053	APS	LRRTM3
4.04187e-06	0.161277	0.623	0.618	0.134974	APS	FHL5
4.19436e-06	0.0640102	0.336	0.286	0.140066	APS	XIST
4.24635e-06	0.129895	0.156	0.134	0.141802	APS	SEMA5A
4.3341e-06	0.0967014	0.563	0.542	0.144733	APS	PCBP1
4.45785e-06	0.0795202	0.662	0.639	0.148865	APS	SF3B6
4.56414e-06	0.0683344	0.244	0.213	0.152415	APS	TSPYL1
4.62089e-06	0.105147	0.62	0.601	0.15431	APS	AKT3
4.62718e-06	0.0471858	0.055	0.039	0.15452	APS	AC087521.3
4.68032e-06	0.092323	0.602	0.588	0.156295	APS	ISCU
4.92421e-06	0.0459358	0.063	0.046	0.164439	APS	AC131025.2
4.94553e-06	0.0392305	0.035	0.023	0.165151	APS	PDZD2
4.97808e-06	0.0992301	0.586	0.563	0.166238	APS	ISYNA1
5.10486e-06	0.0765363	0.446	0.417	0.170472	APS	PYURF
5.38159e-06	0.0485615	0.106	0.08	0.179713	APS	ATOH8
5.38683e-06	0.0850968	0.121	0.103	0.179888	APS	IFI6
5.44632e-06	0.129399	0.333	0.309	0.181875	APS	DGKB
5.59519e-06	0.103354	0.426	0.398	0.186846	APS	DUSP1
5.61919e-06	0.0948042	0.281	0.262	0.187647	APS	SNX9
5.8655e-06	0.131638	0.23	0.212	0.195873	APS	EBF2
5.98126e-06	0.0903427	0.488	0.469	0.199738	APS	KRT10
6.1149e-06	0.087817	0.306	0.284	0.204201	APS	AMBRA1
6.46681e-06	0.0767829	0.05	0.035	0.215953	APS	PCDH9
6.60807e-06	0.0555295	0.04	0.029	0.22067	APS	LINC01515
6.96229e-06	0.100559	0.523	0.502	0.232499	APS	EIF1AX
7.20753e-06	0.0910141	0.223	0.202	0.240688	APS	HOXB-AS1
7.32709e-06	0.0997782	0.47	0.445	0.244681	APS	NUDT4
7.48379e-06	0.0927422	0.475	0.453	0.249914	APS	PSMB3
7.61525e-06	0.0928791	0.477	0.456	0.254304	APS	FKBP1A
8.52123e-06	0.0361529	0.007	0.003	0.284558	APS	CTAG2
8.69449e-06	0.0862139	0.373	0.346	0.290344	APS	TSC22D3
8.79167e-06	0.098269	0.434	0.414	0.293589	APS	TUFM
8.98018e-06	0.108279	0.49	0.467	0.299884	APS	PDE1A
9.07494e-06	0.0793463	0.152	0.136	0.303048	APS	ITGB3BP
9.22763e-06	0.0856046	0.731	0.717	0.308147	APS	HMGN2
9.4807e-06	0.0837398	0.693	0.679	0.316598	APS	BRI3
9.50461e-06	0.06721	0.151	0.128	0.317397	APS	OLFML3
9.77586e-06	0.0601769	0.103	0.084	0.326455	APS	RAB20
9.91682e-06	0.0927062	0.627	0.61	0.331162	APS	VPS28
1.06129e-05	0.0835278	0.523	0.502	0.354408	APS	SRSF9
1.06858e-05	0.0818995	0.137	0.123	0.35684	APS	SLC27A3
1.07132e-05	0.0812176	0.24	0.217	0.357756	APS	ARF6
1.07493e-05	0.066242	0.05	0.036	0.358962	APS	AC100756.4
1.08951e-05	0.0852903	0.668	0.649	0.36383	APS	DAD1
1.09845e-05	0.0501603	0.075	0.056	0.366816	APS	KAZALD1
1.14469e-05	0.0696625	0.217	0.193	0.382258	APS	IMP3
1.16813e-05	0.109472	0.363	0.344	0.390084	APS	FEZ2
1.19948e-05	0.0651055	0.145	0.119	0.400555	APS	KLF11
1.20453e-05	0.0569013	0.087	0.066	0.40224	APS	HOXD-AS2
1.25411e-05	0.0588976	0.078	0.06	0.418798	APS	HMGCLL1
1.26143e-05	0.055921	0.091	0.075	0.421242	APS	CCDC167
1.27723e-05	0.109726	0.291	0.278	0.426518	APS	SESN3
1.27963e-05	0.101375	0.416	0.398	0.427319	APS	NUTF2
1.36919e-05	0.100638	0.35	0.333	0.457228	APS	GLDN
1.37168e-05	0.075552	0.28	0.255	0.45806	APS	CCDC115
1.3817e-05	0.0766763	0.426	0.402	0.461406	APS	PNKD
1.39834e-05	0.0364645	0.046	0.031	0.466962	APS	NAV1
1.40949e-05	0.0563961	0.078	0.06	0.470686	APS	CABCOCO1
1.41465e-05	0.026135	0.017	0.01	0.472408	APS	MKRN2OS
1.41501e-05	0.0987116	0.632	0.622	0.472527	APS	NBEAL1
1.41887e-05	0.0916523	0.598	0.577	0.473816	APS	TIMP1
1.4259e-05	0.104669	0.3	0.287	0.476164	APS	CD47
1.44731e-05	0.101112	0.44	0.421	0.483314	APS	TNFSF12
1.48747e-05	0.0695738	0.108	0.091	0.496725	APS	PTGIR
1.55463e-05	0.0688387	0.152	0.132	0.519154	APS	SMAD9
1.57961e-05	0.040787	0.07	0.048	0.527496	APS	PCNX2
1.5861e-05	0.0846963	0.64	0.625	0.529661	APS	PSMB6
1.63855e-05	0.0884922	0.112	0.093	0.547179	APS	PRR16
1.66414e-05	0.0606488	0.125	0.102	0.555721	APS	PLEKHA7
1.67029e-05	0.0855967	0.703	0.696	0.557777	APS	ESD
1.6738e-05	0.0832835	0.367	0.342	0.558948	APS	UBE2K
1.688e-05	0.0859841	0.399	0.376	0.563692	APS	ECHS1
1.69339e-05	0.0795357	0.109	0.092	0.565491	APS	NNMT
1.72837e-05	0.0812793	0.87	0.869	0.577171	APS	CFL1
1.86575e-05	0.0820107	0.276	0.255	0.623047	APS	HSPB11
1.9057e-05	0.0993602	0.451	0.425	0.63639	APS	ANK2
1.97239e-05	0.0622191	0.966	0.963	0.658662	APS	EIF1
1.98271e-05	0.0890603	0.326	0.303	0.662106	APS	CHM
2.01935e-05	0.0853516	0.282	0.265	0.67434	APS	DCTN6
2.0872e-05	0.107828	0.129	0.11	0.697001	APS	Z93241.1
2.12208e-05	0.0530156	0.612	0.58	0.708649	APS	FOS
2.15663e-05	0.0904777	0.849	0.85	0.720184	APS	GSN
2.16742e-05	0.0387597	0.052	0.037	0.72379	APS	ENG
2.17043e-05	0.0152231	0.01	0.004	0.724793	APS	RTN4R
2.37122e-05	0.10778	0.531	0.517	0.791846	APS	COPRS
2.40529e-05	0.0777074	0.277	0.252	0.803223	APS	CTDSP2
2.40713e-05	0.0754262	0.297	0.274	0.803835	APS	PLAAT3
2.53036e-05	0.103177	0.27	0.251	0.844988	APS	COL21A1
2.53158e-05	0.0855551	0.299	0.276	0.845397	APS	VASN
2.61901e-05	0.0894198	0.331	0.31	0.874591	APS	SSBP4
2.6482e-05	0.0475357	0.084	0.063	0.88434	APS	BX284668.5
2.74264e-05	0.0510404	0.051	0.04	0.915878	APS	TUSC3
2.80688e-05	0.0733603	0.178	0.16	0.937329	APS	C1QTNF7
2.88945e-05	0.0669838	0.158	0.136	0.964902	APS	TNNC1
2.92558e-05	0.0791796	0.407	0.382	0.976969	APS	HNRNPA0
3.00154e-05	0.0820001	0.035	0.025	1	APS	IL1RAPL1
3.06279e-05	0.0653976	0.104	0.087	1	APS	RBMS3-AS2
3.07698e-05	0.0246757	0.021	0.012	1	APS	PRAC2
3.09999e-05	0.0681304	0.106	0.091	1	APS	PODXL2
3.11383e-05	0.0955569	0.431	0.414	1	APS	MCRIP1
3.17612e-05	0.0429617	0.049	0.035	1	APS	LINC01611
3.30774e-05	0.0659793	0.091	0.077	1	APS	TMEM107
3.31672e-05	0.0196746	0.014	0.007	1	APS	AC083799.1
3.35119e-05	0.0786388	0.201	0.18	1	APS	C20orf27
3.37333e-05	0.0825712	0.63	0.614	1	APS	KRTCAP2
3.43035e-05	0.0800043	0.792	0.785	1	APS	CAV2
3.46999e-05	0.0433209	0.042	0.032	1	APS	AQP7
3.48182e-05	0.0819584	0.281	0.258	1	APS	PRRX2
3.62109e-05	0.0253446	0.027	0.016	1	APS	ITGA10
3.87339e-05	0.145149	0.782	0.783	1	APS	MT2A
3.89321e-05	0.0158041	0.01	0.004	1	APS	FSCN3
3.9733e-05	0.0901252	0.292	0.27	1	APS	AC083870.1
4.14914e-05	0.0555341	0.132	0.113	1	APS	GABARAPL1
4.16449e-05	0.0523825	0.1	0.084	1	APS	AP1S1
4.202e-05	0.0296958	0.046	0.032	1	APS	GJA5
4.29114e-05	0.0636025	0.21	0.185	1	APS	TAF9
4.36905e-05	0.06518	0.095	0.078	1	APS	OCA2
4.39232e-05	0.0124726	0.006	0.002	1	APS	FOXP4-AS1
4.40957e-05	0.0757767	0.332	0.308	1	APS	KLF9
4.46874e-05	0.0323196	0.027	0.018	1	APS	OSCP1
4.51068e-05	0.0980746	0.251	0.23	1	APS	MYO3A
4.55829e-05	0.0611684	0.149	0.126	1	APS	GSTM4
4.56509e-05	0.0914691	0.276	0.255	1	APS	SLC3A2
4.5877e-05	0.118286	0.87	0.864	1	APS	SNCG
4.68086e-05	0.0752358	0.199	0.181	1	APS	FAM210B
4.71466e-05	0.0886119	0.465	0.449	1	APS	RPS19BP1
4.91097e-05	0.0318812	0.033	0.022	1	APS	TNFSF13
5.22908e-05	0.0714573	0.375	0.351	1	APS	MAGOH
5.33222e-05	0.0648386	0.472	0.444	1	APS	AC079822.1
5.4283e-05	0.0778295	0.235	0.214	1	APS	TADA3
5.44612e-05	0.0755108	0.181	0.163	1	APS	SNHG10
5.62419e-05	0.0879334	0.417	0.398	1	APS	EMP2
5.64298e-05	0.0534075	0.121	0.101	1	APS	UBL4A
5.79178e-05	0.117821	0.526	0.518	1	APS	SOX6
5.87371e-05	0.0330649	0.031	0.022	1	APS	RBM26-AS1
5.91981e-05	0.0664755	0.282	0.255	1	APS	GSTM3
5.92358e-05	0.0333616	0.992	0.992	1	APS	RPS14
6.02253e-05	0.0621472	0.133	0.116	1	APS	BLOC1S4
6.22279e-05	0.070324	0.261	0.239	1	APS	SNX17
6.25122e-05	0.08711	0.41	0.39	1	APS	QKI
6.26192e-05	0.0213051	0.023	0.013	1	APS	ISG20
6.28133e-05	0.0143105	0.007	0.003	1	APS	AC008781.2
6.3588e-05	0.0505304	0.07	0.057	1	APS	PANK1
6.39163e-05	0.0680211	0.162	0.141	1	APS	SIGIRR
6.42306e-05	0.0574454	0.078	0.062	1	APS	PAG1
6.55897e-05	0.0850808	0.328	0.308	1	APS	PCYOX1
6.57575e-05	0.00513762	0.002	0	1	APS	CAPN13
6.63093e-05	0.00848762	0.006	0.002	1	APS	HRH1
6.64074e-05	0.0268436	0.015	0.01	1	APS	TSHR
6.68634e-05	0.0263227	0.016	0.009	1	APS	SCN9A
6.79402e-05	0.0749822	0.482	0.464	1	APS	LAMTOR1
6.79777e-05	0.0464988	0.061	0.047	1	APS	APOL6
6.85213e-05	0.0645628	0.086	0.073	1	APS	PARP8
6.95651e-05	0.0893035	0.378	0.362	1	APS	COMT
7.1025e-05	0.0797502	0.489	0.468	1	APS	GSTO1
7.23996e-05	0.0847963	0.662	0.652	1	APS	KANK2
7.32264e-05	0.0768495	0.262	0.241	1	APS	TNS3
7.37861e-05	0.0818179	0.177	0.16	1	APS	RGCC
7.38408e-05	0.113394	0.16	0.145	1	APS	CHSY3
7.44477e-05	0.0757946	0.247	0.226	1	APS	TRIM47
7.65815e-05	0.0752681	0.247	0.227	1	APS	CARHSP1
7.78744e-05	0.0902319	0.448	0.428	1	APS	MRGPRF
7.88536e-05	0.0882353	0.242	0.221	1	APS	DOCK3
7.92697e-05	0.0867902	0.285	0.27	1	APS	TSEN34
7.9543e-05	0.0299969	0.026	0.018	1	APS	PIGV
8.22946e-05	0.0266069	0.026	0.016	1	APS	SOX5-AS1
8.37e-05	0.0731893	0.501	0.478	1	APS	H1FX
8.37707e-05	0.0509219	0.841	0.828	1	APS	JUND
8.51335e-05	0.0822131	0.48	0.464	1	APS	PRMT2
8.6034e-05	0.0725368	0.159	0.134	1	APS	ARHGDIB
9.00675e-05	0.0320297	0.377	0.347	1	APS	EGR1
9.35346e-05	0.0293723	0.031	0.021	1	APS	P2RX7
9.47214e-05	0.039721	0.075	0.058	1	APS	HNRNPA1P48
9.5024e-05	0.0619719	0.235	0.211	1	APS	ZNHIT3
9.70581e-05	0.088335	0.373	0.347	1	APS	DPYD
9.73257e-05	0.0737666	0.207	0.19	1	APS	MFSD14A
9.82906e-05	0.0245053	0.022	0.014	1	APS	EFHB
9.94555e-05	0.0582525	0.094	0.078	1	APS	AC068587.4
9.95823e-05	0.0465746	0.045	0.037	1	APS	AC099560.1
0.000100254	0.121466	0.265	0.251	1	APS	ISG15
0.000100382	0.0795864	0.594	0.582	1	APS	MRFAP1
0.000101463	0.0884668	0.639	0.628	1	APS	PTEN
0.000106281	0.0717661	0.157	0.143	1	APS	DBP
0.000106698	0.0750021	0.336	0.316	1	APS	RTL8A
0.000108161	0.0574444	0.134	0.114	1	APS	DDX39A
0.000112515	0.101969	0.298	0.285	1	APS	GULP1
0.000113142	0.0227819	0.017	0.009	1	APS	LINC00488
0.000115958	0.0147091	0.01	0.005	1	APS	AL021918.5
0.000115963	0.0782533	0.696	0.679	1	APS	ZFP36L1
0.000117395	0.105615	0.37	0.358	1	APS	PDZRN3
0.000117838	0.0658895	0.105	0.093	1	APS	TIPARP
0.00011827	0.0634951	0.179	0.159	1	APS	TTC32
0.000119312	0.0221342	0.018	0.01	1	APS	DDX43
0.000120351	0.0186183	0.018	0.011	1	APS	FAM241B
0.000121317	0.0953839	0.756	0.75	1	APS	PLS3
0.00012192	0.0288796	0.041	0.026	1	APS	TOX
0.000122262	0.0850614	0.433	0.415	1	APS	ARHGEF17
0.000123371	0.102891	0.493	0.481	1	APS	TUBA1C
0.000125472	0.0724701	0.692	0.683	1	APS	ERH
0.000127149	0.00764311	0.004	0.001	1	APS	IGHG3
0.000128238	0.0696668	0.216	0.198	1	APS	MED21
0.00012928	0.0419431	0.044	0.032	1	APS	SKAP2
0.000129944	0.0529609	0.161	0.139	1	APS	CXXC5
0.000132786	0.0862478	0.712	0.702	1	APS	CHURC1
0.000135778	0.0445522	0.042	0.032	1	APS	EGR3
0.00014385	0.0585257	0.09	0.075	1	APS	FXYD5
0.000144036	0.0852005	0.318	0.298	1	APS	TMEM87A
0.000158427	0.0522422	0.089	0.071	1	APS	PTCH2
0.000165305	0.0327302	0.031	0.023	1	APS	AC011389.1
0.000173698	0.0761348	0.488	0.473	1	APS	BAG1
0.000177227	0.0543113	0.132	0.113	1	APS	ZNF688
0.000178065	0.0309739	0.018	0.011	1	APS	IFI44L
0.00017873	0.0656721	0.3	0.276	1	APS	TCEAL8
0.00017889	0.0850188	0.374	0.357	1	APS	LGALSL
0.000179632	0.0398854	0.073	0.058	1	APS	MARCKS
0.000179633	0.0225068	0.019	0.011	1	APS	AC007384.1
0.000181343	0.0155702	0.01	0.005	1	APS	AL137800.1
0.000189415	0.0589441	0.111	0.096	1	APS	LINC00513
0.000193225	0.0844143	0.397	0.379	1	APS	EIF6
0.000197028	0.0756609	0.764	0.756	1	APS	TRMT112
0.000197807	0.076353	0.556	0.543	1	APS	SRP9
0.000198172	0.0739017	0.348	0.327	1	APS	SSU72
0.000202871	0.0780248	0.712	0.707	1	APS	SEC61G
0.000208219	0.0324159	0.027	0.019	1	APS	GALNT14
0.000212942	0.114545	0.565	0.558	1	APS	IMMP2L
0.000213143	0.0709653	0.665	0.656	1	APS	CYB5R3
0.000215625	0.0973299	0.322	0.306	1	APS	AC012409.2
0.000215899	0.0773341	0.403	0.385	1	APS	UGP2
0.00021898	0.0865589	0.556	0.546	1	APS	TMEM50A
0.000219092	0.0135262	0.005	0.002	1	APS	LRRC4C
0.000219402	0.0724476	0.292	0.272	1	APS	SPSB3
0.000223523	0.0402716	0.109	0.087	1	APS	SLC27A4
0.000224624	0.0863183	0.294	0.279	1	APS	POLD4
0.000226069	0.0826273	0.783	0.78	1	APS	OAZ1
0.000226963	0.0783471	0.176	0.153	1	APS	CNTN4
0.000228026	0.0622695	0.257	0.234	1	APS	C17orf49
0.000228191	0.0616264	0.303	0.28	1	APS	ETNK1
0.00023124	0.0754288	0.262	0.247	1	APS	PLSCR4
0.000233745	0.075375	0.238	0.221	1	APS	EMC6
0.000239135	0.0610551	0.715	0.703	1	APS	NEDD8
0.000240713	0.0150909	0.007	0.002	1	APS	MYOC
0.000241646	0.0708664	0.373	0.354	1	APS	ADI1
0.000249682	0.0232859	0.027	0.017	1	APS	FZD8
0.000250298	0.0443864	0.913	0.9	1	APS	C12orf57
0.000250311	0.0818326	0.446	0.427	1	APS	FADS3
0.000250959	0.0631032	0.181	0.166	1	APS	SNRNP25
0.000254731	0.0484532	0.08	0.068	1	APS	AC002451.1
0.000255116	0.0623015	0.2	0.18	1	APS	C8orf82
0.000256746	0.0377014	0.056	0.044	1	APS	MAN1B1-DT
0.000259008	0.0856012	0.558	0.546	1	APS	MRPS6
0.000260955	0.0654564	0.429	0.407	1	APS	MAF1
0.000262116	0.0718808	0.388	0.369	1	APS	ARF4
0.000262387	0.0836827	0.272	0.255	1	APS	ATAD1
0.000268786	0.0255259	0.025	0.016	1	APS	SCAMP5
0.0002694	0.052113	0.083	0.072	1	APS	PARD6G
0.000270595	0.0348733	0.047	0.034	1	APS	AKR1C3
0.000271359	0.0404401	0.043	0.032	1	APS	PROS1
0.000272236	0.0821413	0.255	0.235	1	APS	FOXS1
0.000275279	0.0327007	0.026	0.019	1	APS	BATF3
0.000276406	0.0694186	0.355	0.337	1	APS	MEAF6
0.00027882	0.0521254	0.114	0.099	1	APS	HSPA13
0.00027955	0.0780309	0.223	0.204	1	APS	ADGRL2
0.000280507	0.0166644	0.022	0.012	1	APS	SCN2A
0.000282804	0.0576246	0.123	0.108	1	APS	CDC42EP1
0.000283413	0.067734	0.335	0.312	1	APS	NFKBIA
0.000284438	0.0255111	0.025	0.017	1	APS	AP002518.2
0.000285322	0.0424253	0.059	0.049	1	APS	MSC
0.000287756	0.0819734	0.351	0.341	1	APS	TMEM47
0.000288734	0.0659052	0.852	0.842	1	APS	NOTCH3
0.00028902	0.0586564	0.109	0.095	1	APS	ALPK1
0.000292451	0.0646626	0.12	0.109	1	APS	AFAP1L2
0.000292495	0.0661148	0.212	0.195	1	APS	RNF11
0.000292698	0.0031482	0.001	0	1	APS	LINC02718
0.000294492	0.0549143	0.892	0.891	1	APS	SUMO2
0.000302198	0.0266932	0.037	0.026	1	APS	TJP2
0.000303605	0.0313697	0.03	0.023	1	APS	PRKG1-AS1
0.000309664	0.0727985	0.257	0.244	1	APS	TIMM17B
0.000318051	0.0564028	0.155	0.136	1	APS	DUSP12
0.000323341	0.0829338	0.405	0.388	1	APS	IFI16
0.000324249	0.0311088	0.04	0.028	1	APS	GABRB1
0.000325007	0.092867	0.62	0.612	1	APS	ARID5B
0.000329504	0.0572695	0.13	0.11	1	APS	LIN7A
0.000330012	0.0873261	0.436	0.421	1	APS	ATP10A
0.000330262	0.0665124	0.756	0.75	1	APS	ANAPC16
0.000333165	0.0861432	0.207	0.19	1	APS	ARHGAP24
0.000334383	0.0778299	0.468	0.458	1	APS	SNRPB
0.00033538	0.0249409	0.037	0.027	1	APS	CCDC190
0.000336644	0.0725604	0.195	0.178	1	APS	RGS7BP
0.000342136	0.0760065	0.366	0.349	1	APS	COPZ2
0.000349996	0.0722041	0.388	0.369	1	APS	GJA4
0.000352286	0.0442803	0.116	0.099	1	APS	CCDC71L
0.00035643	0.082276	0.821	0.816	1	APS	CRIM1
0.000356702	0.0215784	0.016	0.009	1	APS	AC136424.2
0.000360149	0.0446404	0.099	0.086	1	APS	C3orf14
0.000366367	0.0332626	0.031	0.022	1	APS	AL360012.1
0.000368818	0.0332537	0.024	0.018	1	APS	TSIX
0.000375144	0.0854001	0.372	0.354	1	APS	CCDC80
0.000378335	0.0689902	0.665	0.653	1	APS	SSBP1
0.000378778	0.0610371	0.107	0.093	1	APS	PTGDR
0.00037935	0.0614903	0.146	0.131	1	APS	KLF10
0.000384733	0.096475	0.417	0.409	1	APS	MYADM
0.000388983	0.0739779	0.458	0.439	1	APS	CD164
0.000389416	0.0698033	0.53	0.507	1	APS	PARM1
0.000395541	0.0656979	0.302	0.284	1	APS	FDFT1
0.000396922	0.0887022	0.202	0.19	1	APS	CARMIL1
0.000397979	0.0155873	0.011	0.005	1	APS	LINC02289
0.000401534	0.0171895	0.015	0.009	1	APS	LINC01090
0.000412433	0.108828	0.287	0.28	1	APS	FKBP5
0.000413273	0.0345674	0.05	0.039	1	APS	PTDSS1
0.000416655	0.0343131	0.098	0.078	1	APS	GABRA4
0.000419411	0.0762984	0.646	0.635	1	APS	SRSF3
0.00042227	0.0348193	0.053	0.042	1	APS	OLFM1
0.000424383	0.0659595	0.223	0.207	1	APS	SMARCB1
0.000425131	0.0343225	0.049	0.037	1	APS	AL136454.1
0.000427236	0.0413872	0.087	0.071	1	APS	SYNC
0.000427487	0.0345376	0.052	0.042	1	APS	FCGR2A
0.000435503	0.0412743	0.058	0.049	1	APS	FKBP1B
0.000440657	0.0147442	0.007	0.004	1	APS	RPH3AL
0.000442562	0.0754194	0.794	0.788	1	APS	NTRK2
0.000450031	0.11819	0.205	0.195	1	APS	CCN3
0.000454668	0.0758844	0.258	0.244	1	APS	SVBP
0.000456144	0.0729752	0.254	0.243	1	APS	CAMK1
0.000458747	0.0544366	0.15	0.136	1	APS	TSPAN4
0.000458869	0.0426505	0.092	0.077	1	APS	TNIP2
0.000459664	0.0545059	0.141	0.124	1	APS	AC018521.5
0.000460453	0.0514335	0.155	0.134	1	APS	FKBP7
0.000463489	0.00568789	0.004	0.001	1	APS	AC048352.1
0.000469776	0.0133518	0.006	0.003	1	APS	ZFHX4
0.000469842	0.072574	0.388	0.373	1	APS	BZW1
0.000471653	0.0514765	0.127	0.111	1	APS	AC100810.1
0.000471694	0.0627026	0.274	0.255	1	APS	NCBP2AS2
0.00047654	0.0737912	0.177	0.161	1	APS	CERS6
0.000488651	0.00380971	0.002	0	1	APS	TNFRSF11B
0.000491675	0.0495246	0.087	0.074	1	APS	STAT1
0.000491768	0.037577	0.046	0.035	1	APS	AC068875.1
0.000494693	0.0738008	0.243	0.227	1	APS	ARHGEF6
0.000496012	0.0279286	0.027	0.021	1	APS	SLC37A4
0.000499723	0.0732359	0.26	0.241	1	APS	ZNF703
0.000506996	0.0386408	0.054	0.043	1	APS	CDKL1
0.000524524	0.0179933	0.007	0.003	1	APS	PWRN1
0.000524806	0.0637128	0.3	0.281	1	APS	GRAMD2B
0.000524846	0.0617517	0.157	0.144	1	APS	IRF9
0.000528824	0.0649002	0.558	0.543	1	APS	ARF1
0.000529385	0.0433134	0.074	0.061	1	APS	ZNF121
0.00053518	0.0641577	0.728	0.72	1	APS	DBNDD2
0.000536883	0.0122086	0.011	0.005	1	APS	SH3RF2
0.000551714	0.064441	0.378	0.359	1	APS	FMC1
0.00055331	0.0592121	0.207	0.19	1	APS	YIPF3
0.000558824	0.0555302	0.126	0.111	1	APS	TMEM267
0.000558979	0.0301199	0.024	0.016	1	APS	AC012593.1
0.000560485	0.0442151	0.088	0.074	1	APS	AC139530.1
0.000561957	0.0277916	0.043	0.032	1	APS	CPNE4
0.000568883	0.0712243	0.399	0.387	1	APS	BUD31
0.000580478	0.0103442	0.011	0.004	1	APS	B4GALNT3
0.00058516	0.0412475	0.068	0.054	1	APS	PLTP
0.000585181	0.0494137	0.131	0.114	1	APS	SLC25A33
0.000587359	0.0698292	0.265	0.246	1	APS	DYNC1I1
0.000590987	0.0818466	0.778	0.774	1	APS	SPARC
0.000595544	0.0639892	0.996	0.997	1	APS	VIM
0.000599682	0.0504923	0.284	0.259	1	APS	FAM107B
0.000602318	0.0773357	0.225	0.213	1	APS	TMEM179B
0.000606168	0.090156	0.324	0.315	1	APS	EFR3A
0.000611388	0.0342353	0.063	0.052	1	APS	PIK3IP1
0.000617846	0.0748159	0.746	0.747	1	APS	FIS1
0.000619042	0.0725193	0.03	0.024	1	APS	CD36
0.000621269	0.0442319	0.079	0.066	1	APS	C2orf27A
0.00062137	0.0545815	0.158	0.138	1	APS	SNHG18
0.000624955	0.0706438	0.591	0.582	1	APS	SPCS2
0.000626955	0.0679353	0.445	0.429	1	APS	REEP5
0.000629467	0.00903579	0.005	0.002	1	APS	SIX2
0.000630145	0.0586061	0.243	0.224	1	APS	ABTB1
0.000630647	0.0743358	0.322	0.312	1	APS	TSR3
0.000630692	0.0802123	0.258	0.242	1	APS	THRB
0.000636437	0.0616373	0.208	0.194	1	APS	RPL39L
0.000636516	0.00782563	0.005	0.002	1	APS	FCER1G
0.000644159	0.0600101	0.995	0.996	1	APS	S100A6
0.000647091	0.0798105	0.597	0.587	1	APS	CNN3
0.000648773	0.0536864	0.105	0.092	1	APS	STYX
0.000654986	0.00776055	0.003	0.001	1	APS	LINC02346
0.000663454	0.0787414	0.384	0.369	1	APS	PUM2
0.00066419	0.0569048	0.847	0.841	1	APS	SLC25A3
0.000665062	0.0760588	0.501	0.487	1	APS	GSTK1
0.000669545	0.0712744	0.466	0.453	1	APS	ATRAID
0.00067358	0.0701817	0.263	0.248	1	APS	CARD19
0.000675564	0.037916	0.043	0.03	1	APS	SCX
0.000682823	0.0672489	0.283	0.266	1	APS	NR1H2
0.000685346	0.0336893	0.046	0.036	1	APS	FUZ
0.000694203	0.020444	0.027	0.018	1	APS	GSTM5
0.000707845	0.0455786	0.069	0.056	1	APS	HES6
0.000711475	0.119922	0.248	0.236	1	APS	WDR74
0.000717239	0.068121	0.92	0.914	1	APS	RPLP0
0.000722864	0.0373789	0.061	0.049	1	APS	AC108519.1
0.000724337	0.0263495	0.032	0.022	1	APS	BST1
0.000725083	0.0860016	0.586	0.577	1	APS	PRDX5
0.000737525	0.0571861	0.219	0.2	1	APS	SRSF8
0.000743466	0.0486682	0.108	0.094	1	APS	LINC01004
0.000752272	0.0538064	0.193	0.173	1	APS	TMEM263
0.00076023	0.0736994	0.701	0.695	1	APS	ARPC1A
0.000766763	0.065041	0.288	0.272	1	APS	STMP1
0.000770344	0.0407758	0.105	0.088	1	APS	CCND2
0.00077196	0.0690387	0.283	0.269	1	APS	SNX7
0.000772072	0.0600214	0.289	0.272	1	APS	LNPEP
0.000776842	0.0724041	0.446	0.434	1	APS	PSMB7
0.000790608	0.0342699	0.051	0.041	1	APS	RITA1
0.00079158	0.0302486	0.046	0.036	1	APS	TBL2
0.000795528	0.0370238	0.032	0.023	1	APS	CADM3
0.000799736	0.00415447	0.001	0	1	APS	EDNRB-AS1
0.00079974	0.00277974	0.001	0	1	APS	AF130417.1
0.000801992	0.0755071	0.124	0.111	1	APS	STAC
0.000803988	0.0782727	0.688	0.685	1	APS	PTGES3
0.000819309	0.0673235	0.339	0.321	1	APS	AEBP2
0.000826441	0.0615818	0.429	0.413	1	APS	MRPL41
0.000826494	0.0508404	0.09	0.079	1	APS	STARD10
0.000830459	0.0172178	0.015	0.009	1	APS	WSCD2
0.000837171	0.0167199	0.011	0.007	1	APS	AC008871.1
0.000844096	0.0696386	0.135	0.121	1	APS	MAPK10
0.000852799	0.054244	0.106	0.097	1	APS	SRGAP2C
0.000853077	0.0656385	0.103	0.09	1	APS	AC104123.1
0.000862622	0.0675444	0.194	0.18	1	APS	A4GALT
0.000878182	0.0582715	0.743	0.733	1	APS	RNASEK
0.000885662	0.0406357	0.061	0.048	1	APS	ARHGEF28
0.000885824	0.0359778	0.03	0.023	1	APS	2026-03-01
0.000886414	0.0351386	0.039	0.031	1	APS	AL589935.1
0.000891395	0.0336027	0.036	0.026	1	APS	AL591501.1
0.000895087	0.0063229	0.002	0.001	1	APS	AC022382.2
0.000896695	0.0162209	0.017	0.01	1	APS	AL645933.2
0.000906272	0.0622186	0.848	0.839	1	APS	MFGE8
0.00090676	0.0951246	0.246	0.232	1	APS	ASAP1
0.000917004	0.0286119	0.015	0.009	1	APS	KCTD8
0.000923176	0.0607978	0.187	0.17	1	APS	TGFBR3
0.00092417	0.0480695	0.1	0.087	1	APS	E2F4
0.000932238	0.0247804	0.027	0.018	1	APS	SSTR2
0.00093254	0.0244091	0.033	0.024	1	APS	BARX1
0.000935998	0.0977505	0.629	0.626	1	APS	EPS8
0.000945706	0.0152314	0.011	0.006	1	APS	PIANP
0.000947651	0.0966528	0.285	0.269	1	APS	NCKAP5
0.000956602	0.0567807	0.232	0.213	1	APS	M6PR
0.000958514	0.0651214	0.47	0.456	1	APS	RANBP1
0.000966438	0.0376631	0.056	0.047	1	APS	S100A3
0.000978303	0.0590395	0.18	0.166	1	APS	STX10
0.000979888	0.0418196	0.104	0.091	1	APS	MED7
0.000988798	0.0548756	0.177	0.162	1	APS	INTS12
0.000998183	0.0639377	0.276	0.261	1	APS	PANK2
0.00100106	0.0663598	0.37	0.356	1	APS	PSMD9
0.00100451	0.0765576	0.211	0.199	1	APS	RAD51B
0.00101152	0.0468418	0.798	0.787	1	APS	PDE3A
0.00102424	0.0768271	0.503	0.493	1	APS	CIAO2B
0.00103444	0.0687263	0.312	0.299	1	APS	MYDGF
0.00105098	0.0957122	0.394	0.378	1	APS	EPHA3
0.00106472	0.0431859	0.064	0.054	1	APS	FAM227B
0.00107076	0.0444588	0.097	0.085	1	APS	RPP25L
0.00107156	0.054019	0.107	0.094	1	APS	RNF217
0.00107282	0.0493798	0.125	0.11	1	APS	DTYMK
0.00107581	0.0448139	0.038	0.03	1	APS	STAT4
0.00108023	0.0854615	0.52	0.515	1	APS	ARPC1B
0.0011143	0.0102078	0.003	0.001	1	APS	AL356807.1
0.00111604	0.0249898	0.024	0.017	1	APS	ITPRIPL1
0.00111645	0.0688355	0.156	0.14	1	APS	KITLG
0.00112188	0.0597676	0.165	0.148	1	APS	OSMR
0.0011366	0.0603852	0.884	0.885	1	APS	SKP1
0.00114198	0.0780626	0.42	0.411	1	APS	CHMP5
0.00114299	0.0134384	0.012	0.006	1	APS	GPRC5A
0.00115654	0.0923824	0.345	0.331	1	APS	NRP1
0.00115718	0.0731392	0.485	0.469	1	APS	MGMT
0.00119441	0.0386809	0.09	0.077	1	APS	ST6GALNAC4
0.00119815	0.0477971	0.835	0.821	1	APS	ZFHX3
0.00121972	0.0156562	0.01	0.005	1	APS	AC104827.1
0.00121988	0.012731	0.009	0.004	1	APS	FHAD1
0.00123943	0.052359	0.125	0.111	1	APS	SLC30A7
0.00125205	0.0693671	0.334	0.32	1	APS	JTB
0.00130721	0.0789203	0.773	0.772	1	APS	RHOA
0.00131527	0.0692445	0.165	0.153	1	APS	AL118516.1
0.00131601	0.0511056	0.091	0.081	1	APS	SYNGR1
0.00132701	0.00354374	0.001	0	1	APS	GNG3
0.00132703	0.00297041	0.001	0	1	APS	AC090692.2
0.00133124	0.0330843	0.047	0.038	1	APS	CENPH
0.0013394	0.04669	0.126	0.111	1	APS	CITED4
0.00137226	0.0876209	0.377	0.367	1	APS	PARD3
0.00140146	0.0676971	0.192	0.177	1	APS	PPP1R1A
0.00140687	0.0651713	0.241	0.223	1	APS	ILF3-DT
0.00141453	0.0111995	0.005	0.002	1	APS	AC010680.3
0.00142354	0.0288632	0.035	0.03	1	APS	CD34
0.00143034	0.0207115	0.018	0.013	1	APS	GAS2
0.00145442	0.0568613	0.264	0.246	1	APS	YIF1A
0.00145932	0.0571283	0.2	0.185	1	APS	PPIH
0.00146691	0.0272547	0.038	0.029	1	APS	HOXD8
0.00146718	0.0073529	0.004	0.001	1	APS	AL357075.4
0.00147722	0.0374927	0.043	0.035	1	APS	AC055854.1
0.00148622	0.0539199	0.122	0.11	1	APS	UGCG
0.00149991	0.055625	0.17	0.158	1	APS	PSENEN
0.00150104	0.0519386	0.971	0.973	1	APS	ACTG1
0.00150554	0.0573265	0.276	0.256	1	APS	GNB4
0.00150626	0.0736233	0.303	0.288	1	APS	NR1D2
0.00150659	0.0808797	0.381	0.371	1	APS	GNB2
0.00152676	0.0497103	0.282	0.263	1	APS	MRPL13
0.00152852	0.0621341	0.624	0.612	1	APS	RERG
0.00153435	0.0559139	0.153	0.141	1	APS	CDKN2C
0.00153708	0.0340024	0.059	0.048	1	APS	ZNF528-AS1
0.00154222	0.0162809	0.015	0.009	1	APS	PTPN20
0.00154893	0.0688758	0.471	0.46	1	APS	ESAM
0.00156485	0.0478457	0.098	0.086	1	APS	TRABD
0.00156524	0.0734473	0.262	0.249	1	APS	TRIQK
0.0015685	0.0179636	0.022	0.015	1	APS	PTGS2
0.00157736	0.0520259	0.214	0.198	1	APS	TM2D3
0.00159657	0.0766006	0.359	0.353	1	APS	CBX3
0.00160075	0.0245075	0.025	0.018	1	APS	PTGER2
0.0016028	0.00323565	0.002	0	1	APS	TAGAP
0.00162978	0.0642223	0.795	0.781	1	APS	PNRC1
0.00163026	0.0675737	0.244	0.233	1	APS	EFEMP2
0.00163215	0.0232693	0.03	0.022	1	APS	ITGB1-DT
0.00164056	0.0636586	0.335	0.322	1	APS	VAMP3
0.00165346	0.0469772	0.098	0.085	1	APS	APOLD1
0.00167936	0.0411184	0.181	0.16	1	APS	MANBAL
0.001701	0.0368334	0.064	0.053	1	APS	MX1
0.00170544	0.0621365	0.552	0.544	1	APS	MRPL20
0.00171219	0.0222414	0.03	0.022	1	APS	FEN1
0.00171605	0.0682131	0.74	0.736	1	APS	RABAC1
0.00171618	0.00911601	0.003	0.002	1	APS	AL596094.1
0.00172762	0.065377	0.531	0.517	1	APS	C7orf50
0.0017282	0.0435174	0.076	0.062	1	APS	TIMP4
0.0017553	0.0484774	0.137	0.124	1	APS	ERG28
0.00176122	0.00382378	0.002	0.001	1	APS	CCER2
0.00176252	0.0721766	0.46	0.45	1	APS	UBE2D3
0.00176791	0.059973	0.18	0.162	1	APS	ID2
0.00178932	0.0786664	0.394	0.383	1	APS	CDH13
0.00179683	0.0260918	0.033	0.024	1	APS	RBM20
0.00180282	0.0663391	0.53	0.521	1	APS	AP2M1
0.00181567	0.0206458	0.017	0.011	1	APS	PCDHB11
0.00181967	0.0766896	0.257	0.244	1	APS	NFKBIZ
0.00184425	0.0677437	0.218	0.201	1	APS	SATB2
0.00184642	0.0582928	0.52	0.508	1	APS	RHEB
0.00185444	0.0155313	0.036	0.025	1	APS	TMEM200A
0.00185585	0.0648607	0.374	0.36	1	APS	STOML2
0.00186347	0.0450276	0.19	0.173	1	APS	RDH14
0.00187301	0.0282217	0.051	0.041	1	APS	C1RL
0.00189522	0.0492331	0.154	0.14	1	APS	FAM20C
0.00190699	0.03836	0.025	0.02	1	APS	ADAMTSL1
0.00190805	0.0736652	0.53	0.524	1	APS	DCTN3
0.0019246	0.061518	0.213	0.201	1	APS	KLF13
0.0019403	0.0613571	0.197	0.185	1	APS	CKS1B
0.00194354	0.0251709	0.03	0.022	1	APS	AC093535.1
0.00195086	0.0513567	0.223	0.207	1	APS	MYOZ1
0.00195994	0.00675666	0.004	0.001	1	APS	AC022154.1
0.00198189	0.034069	0.062	0.051	1	APS	PCYT2
0.00198797	0.0178493	0.02	0.013	1	APS	C12orf40
0.00198938	0.0622361	0.123	0.109	1	APS	FXYD6
0.00201365	0.0540516	0.158	0.146	1	APS	SAMM50
0.00204367	0.0376428	0.102	0.089	1	APS	PNPLA4
0.00204394	0.0402444	0.13	0.113	1	APS	SNHG17
0.00204937	0.0598748	0.253	0.238	1	APS	COX11
0.00204971	0.0438952	0.103	0.09	1	APS	MIIP
0.00208015	0.0401656	0.074	0.064	1	APS	MMD
0.00208576	0.0401426	0.075	0.064	1	APS	SLC52A2
0.00209164	0.0625335	0.668	0.66	1	APS	HNRNPK
0.00209966	0.0527078	0.151	0.14	1	APS	FAM174C
0.00210316	0.0858406	0.484	0.479	1	APS	SERINC1
0.00210407	0.0653413	0.379	0.367	1	APS	ACTR10
0.00211964	0.0102043	0.009	0.005	1	APS	SLC6A6
0.00212055	0.0413546	0.053	0.043	1	APS	TMEM132C
0.00213049	0.0291485	0.034	0.027	1	APS	INSYN2A
0.00214425	0.043671	0.111	0.098	1	APS	RBM43
0.00214707	0.069708	0.514	0.501	1	APS	CSNK1A1
0.00215009	0.0582044	0.335	0.319	1	APS	EMC4
0.00215432	0.0128848	0.009	0.005	1	APS	PCDHB13
0.00215616	0.0525132	0.413	0.396	1	APS	ACTR2
0.00219656	0.061661	0.182	0.171	1	APS	CDK2AP2
0.00220468	0.0842583	0.739	0.74	1	APS	CRIP2
0.00220812	0.0452044	0.129	0.116	1	APS	ADPRHL2
0.00220875	0.00304571	0.001	0	1	APS	AC090617.5
0.00220878	0.00332615	0.001	0	1	APS	CMA1
0.00220879	0.00188251	0.001	0	1	APS	TUBB8
0.00220883	0.00276825	0.001	0	1	APS	AC109446.3
0.00220946	0.0705884	0.235	0.218	1	APS	SOX4
0.00221789	0.0780451	0.658	0.655	1	APS	YWHAZ
0.00222091	0.070548	0.445	0.434	1	APS	OSTC
0.00222216	0.00703288	0.005	0.002	1	APS	AC137932.3
0.00223119	0.0512301	0.296	0.278	1	APS	TUSC1
0.00224483	0.00660178	0.005	0.002	1	APS	KIAA1211
0.00226463	0.0762531	0.304	0.294	1	APS	FGD4
0.00227659	0.0151911	0.008	0.004	1	APS	GABRG1
0.00227925	0.0733807	0.27	0.26	1	APS	LMAN2
0.00229977	0.0684581	0.945	0.943	1	APS	SELENOM
0.00234013	0.0115901	0.009	0.004	1	APS	AL161430.1
0.00235346	0.0536794	0.139	0.128	1	APS	KCNA5
0.00235892	0.0733609	0.17	0.163	1	APS	PM20D2
0.00236005	0.046272	0.895	0.88	1	APS	MEF2C
0.00236852	0.0281694	0.042	0.033	1	APS	LRTOMT
0.00241655	0.026306	0.028	0.02	1	APS	PXDNL
0.00242304	0.0535043	0.16	0.147	1	APS	ETHE1
0.00242374	0.0281042	0.113	0.096	1	APS	ARL17A
0.0024319	0.0080161	0.006	0.003	1	APS	AL391840.1
0.00243495	0.00636278	0.002	0.001	1	APS	AL136295.17
0.00245407	0.0108567	0.006	0.003	1	APS	AC073878.1
0.00247497	0.0626346	0.418	0.407	1	APS	UBE2M
0.00249711	0.071123	0.452	0.44	1	APS	SRSF2
0.00250227	0.0444615	0.112	0.098	1	APS	RGMA
0.00250256	0.0755886	0.495	0.486	1	APS	SELENOH
0.00250491	0.0299229	0.05	0.039	1	APS	PEX11A
0.00252699	0.0569697	0.185	0.174	1	APS	SYNGR2
0.00252901	0.0679992	0.347	0.336	1	APS	PSMC6
0.00253085	0.064668	0.233	0.217	1	APS	BHLHE40
0.00255461	0.027312	0.035	0.027	1	APS	DOK4
0.0025631	0.0673296	0.222	0.205	1	APS	SNRK
0.00256952	0.0800511	0.324	0.312	1	APS	CMSS1
0.00258199	0.0689855	0.335	0.325	1	APS	ACAP2
0.00259249	0.017723	0.006	0.003	1	APS	AL035401.1
0.00260252	0.0459018	0.14	0.124	1	APS	MAPK3
0.00262099	0.0623847	0.369	0.353	1	APS	LSM2
0.00262558	0.0449496	0.155	0.136	1	APS	SMIM3
0.00263849	0.0548532	0.648	0.642	1	APS	LDHA
0.00264389	0.0582418	0.344	0.33	1	APS	TMED10
0.00270101	0.064991	0.423	0.411	1	APS	UQCRFS1
0.00271237	0.0554848	0.215	0.2	1	APS	RPA3
0.00272843	0.0460686	0.091	0.082	1	APS	FCF1
0.00273078	0.00493301	0.001	0	1	APS	AL162741.1
0.00274987	0.042515	0.134	0.117	1	APS	C11orf68
0.00277106	0.0199575	0.031	0.021	1	APS	AC004448.2
0.00277151	0.0583333	0.17	0.159	1	APS	ANKRA2
0.00277611	0.0536921	0.155	0.141	1	APS	CEP112
0.00281065	0.0443765	0.164	0.148	1	APS	SNHG30
0.00281934	0.0413173	0.114	0.101	1	APS	CPNE2
0.00284151	0.060717	0.392	0.378	1	APS	SLC2A4RG
0.00284816	0.0681738	0.204	0.196	1	APS	SRSF6
0.002866	0.0865732	0.266	0.254	1	APS	BBS9
0.00289633	0.0127633	0.009	0.005	1	APS	AC061992.2
0.00292784	0.0683489	0.592	0.584	1	APS	DDT
0.0029398	0.026138	0.056	0.046	1	APS	PDE12
0.002958	0.0648763	0.44	0.428	1	APS	DNAJC19
0.00297173	0.0369434	0.1	0.087	1	APS	IGFBP7-AS1
0.00297995	0.0464962	0.119	0.107	1	APS	TP53I13
0.00298508	0.054868	0.2	0.187	1	APS	SH3GLB2
0.0029927	0.01224	0.015	0.009	1	APS	THSD4-AS1
0.00303064	0.0475876	0.236	0.218	1	APS	PPT1
0.00305555	0.0629631	0.245	0.232	1	APS	CYBRD1
0.00306297	0.011785	0.011	0.006	1	APS	SLC25A35
0.00306534	0.0223543	0.022	0.017	1	APS	HYAL1
0.00306848	0.0164998	0.015	0.01	1	APS	HDAC2-AS2
0.00307395	0.0276341	0.037	0.03	1	APS	AC116667.1
0.00309088	0.0785872	0.358	0.349	1	APS	ANKRD10
0.00312256	0.0582627	0.228	0.215	1	APS	NOTCH2
0.00314563	0.0787728	0.723	0.724	1	APS	PSMA7
0.00314908	0.0167682	0.009	0.006	1	APS	FAM89A
0.00315779	0.0653335	0.495	0.482	1	APS	DUT
0.00316661	0.0638495	0.286	0.269	1	APS	ZFP36L2
0.00318586	0.0113193	0.012	0.007	1	APS	LINC01320
0.00319215	0.0413669	0.079	0.069	1	APS	AP3M2
0.00319923	0.0618903	0.25	0.241	1	APS	SMAP1
0.00322458	0.0171441	0.011	0.006	1	APS	MYRFL
0.00323471	0.00670689	0.003	0.001	1	APS	LINC02572
0.00323659	0.019967	0.015	0.011	1	APS	CALML6
0.00328623	0.0178267	0.015	0.011	1	APS	AC097532.3
0.00329466	0.0548477	0.245	0.23	1	APS	HNRNPL
0.00329744	0.0697927	0.668	0.664	1	APS	H2AFJ
0.00331236	0.00632102	0.003	0.001	1	APS	AC135803.1
0.00332555	0.0171768	0.02	0.014	1	APS	GAL3ST4
0.00334899	0.0612112	0.308	0.294	1	APS	SERPINF1
0.00337814	0.049014	0.103	0.094	1	APS	GLI4
0.0033927	0.0225594	0.024	0.018	1	APS	ANK3
0.00340234	0.0413344	0.149	0.132	1	APS	MTX1
0.00341703	0.0510213	0.267	0.254	1	APS	ISCA1
0.00342194	0.00554468	0.002	0	1	APS	AC011337.1
0.00342603	0.0187985	0.02	0.014	1	APS	ABCC4
0.00342694	0.028019	0.044	0.036	1	APS	AKR1C2
0.00343785	0.0111746	0.009	0.005	1	APS	ZNF311
0.00344433	0.0805472	0.386	0.38	1	APS	GNG12
0.00345258	0.0581483	0.64	0.633	1	APS	LAMTOR4
0.00345585	0.0631208	0.417	0.404	1	APS	VKORC1
0.00346637	0.0634228	0.346	0.334	1	APS	CENPX
0.00347139	0.0242279	0.037	0.029	1	APS	BRSK2
0.00348864	0.0455196	0.143	0.132	1	APS	SP1
0.0035041	0.0557928	0.31	0.294	1	APS	UBE2N
0.00352255	0.020741	0.03	0.022	1	APS	AL359258.2
0.00352799	0.0287008	0.036	0.026	1	APS	CLEC2B
0.00354593	0.0227337	0.042	0.031	1	APS	NLRP1
0.0035654	0.0483064	0.16	0.148	1	APS	CTSA
0.00357774	0.0417514	0.116	0.105	1	APS	THOC6
0.00358683	0.0147215	0.01	0.007	1	APS	PTPRE
0.0036	0.00592807	0.002	0.001	1	APS	PTHLH
0.00360229	0.00761914	0.004	0.002	1	APS	TRPA1
0.00363514	0.07379	0.559	0.561	1	APS	RTN4
0.00364195	0.0640242	0.244	0.235	1	APS	C1orf198
0.00364399	0.093983	0.397	0.392	1	APS	FBXO32
0.003658	0.068879	0.22	0.211	1	APS	CYTOR
0.00366221	0.0591273	0.362	0.348	1	APS	RNASE4
0.00369012	0.001862	0.001	0	1	APS	AC145625.2
0.00369014	0.00272885	0.001	0	1	APS	LINC02378
0.00369015	0.00239282	0.001	0	1	APS	AC007496.2
0.00369024	0.00297524	0.001	0	1	APS	SNHG27
0.00369024	0.0030194	0.001	0	1	APS	UTS2
0.00369968	0.0307541	0.08	0.068	1	APS	ALG3
0.00373462	0.0872121	0.463	0.456	1	APS	WWOX
0.00375505	0.0751474	0.378	0.372	1	APS	SNTA1
0.00379741	0.0281025	0.05	0.038	1	APS	ARNTL
0.003837	0.0435828	0.217	0.199	1	APS	MANF
0.00385539	0.0449815	0.064	0.054	1	APS	DISC1
0.00386205	0.0276333	0.022	0.016	1	APS	CYP4F12
0.00389722	0.043814	0.143	0.129	1	APS	IFRD2
0.00389909	0.0458125	0.161	0.15	1	APS	DUSP23
0.00392657	0.00369712	0.001	0	1	APS	RIPK4
0.00393163	0.0785657	0.231	0.224	1	APS	CSRNP3
0.00394069	0.0417922	0.117	0.104	1	APS	RNF103
0.00395896	0.0176349	0.02	0.014	1	APS	AL499616.1
0.00399429	0.0675369	0.343	0.331	1	APS	MXI1
0.00399864	0.0512464	0.107	0.096	1	APS	ZMYND8
0.00402412	0.073017	0.309	0.296	1	APS	AHR
0.00403171	0.0181979	0.027	0.02	1	APS	RGS9
0.00403625	0.0198441	0.027	0.02	1	APS	SLC25A20
0.00403989	0.0261221	0.074	0.059	1	APS	AC068724.3
0.00404495	0.0343197	0.157	0.139	1	APS	FEM1B
0.00404554	0.00412207	0.002	0.001	1	APS	AC008592.2
0.00405247	0.0600953	0.51	0.501	1	APS	PRELID1
0.00405669	0.041071	0.091	0.081	1	APS	MAP3K12
0.00410297	0.054926	0.184	0.171	1	APS	ETS1
0.0041157	0.0548945	0.275	0.259	1	APS	RAB1B
0.00412582	0.0584086	0.708	0.702	1	APS	DDX17
0.00414913	0.0520559	0.298	0.281	1	APS	CSNK1E
0.00415608	0.0471951	0.148	0.136	1	APS	AC027644.3
0.00416037	0.0244476	0.044	0.034	1	APS	TMEM140
0.00418024	0.0455624	0.198	0.183	1	APS	SLC66A3
0.00419939	0.0249665	0.041	0.031	1	APS	AKR1C1
0.00427821	0.0636378	0.222	0.21	1	APS	TUG1
0.00429599	0.0284561	0.037	0.03	1	APS	ODF3B
0.00430018	0.0827361	0.278	0.266	1	APS	POU6F2
0.0043254	0.0599689	0.289	0.276	1	APS	ZBTB10
0.00434314	0.00447756	0.002	0.001	1	APS	AC133550.2
0.0043472	0.0552105	0.23	0.218	1	APS	RNF187
0.00434943	0.0520502	0.162	0.15	1	APS	BROX
0.0043672	0.0643225	0.339	0.328	1	APS	HSD17B10
0.00441811	0.0654181	0.781	0.78	1	APS	MYL12B
0.0044268	0.0514173	0.192	0.179	1	APS	FAM32A
0.00443217	0.0364909	0.149	0.135	1	APS	CACUL1
0.00444494	0.0860383	0.339	0.331	1	APS	FBXL17
0.00447356	0.00659952	0.004	0.002	1	APS	LINC00852
0.00448602	0.0604989	0.307	0.295	1	APS	POLR2E
0.00448736	0.025642	0.05	0.041	1	APS	CMBL
0.00451524	0.0688086	0.491	0.476	1	APS	PIP5K1B
0.00451552	0.0171431	0.021	0.015	1	APS	AL583785.1
0.00458522	0.0707236	0.324	0.314	1	APS	LCLAT1
0.00460308	0.0312079	0.076	0.063	1	APS	TYMP
0.00462315	0.0731935	0.232	0.223	1	APS	BACH1
0.00466096	0.0396362	0.097	0.082	1	APS	NEDD9
0.00466244	0.0560127	0.162	0.15	1	APS	CENPP
0.00466518	0.060024	0.239	0.228	1	APS	ERCC1
0.00467269	0.00691051	0.005	0.002	1	APS	FAM180A
0.0047142	0.00622592	0.004	0.001	1	APS	MST1R
0.0047151	0.032958	0.021	0.016	1	APS	LINC02208
0.00471742	0.00680784	0.009	0.005	1	APS	ABLIM3
0.00472343	0.0575569	0.116	0.107	1	APS	MANEA
0.00472413	0.0125748	0.846	0.829	1	APS	LBH
0.00472568	0.0548963	0.474	0.463	1	APS	PCNP
0.00474999	0.0506964	0.145	0.134	1	APS	RBM23
0.00476699	0.00734547	0.005	0.002	1	APS	FAM177B
0.00477697	0.0958071	0.261	0.253	1	APS	KCNE4
0.00478419	0.0165416	0.016	0.01	1	APS	HIST1H1D
0.0047871	0.00839241	0.004	0.002	1	APS	AC087071.1
0.00480297	0.0674349	0.357	0.335	1	APS	ABCC9
0.00481575	0.0508312	0.148	0.136	1	APS	KLHDC8B
0.00485215	0.0149057	0.01	0.007	1	APS	AC092745.5
0.00485318	0.0626368	0.217	0.208	1	APS	LIX1L
0.00486228	0.0524709	0.331	0.317	1	APS	PCMT1
0.00490392	0.0621486	0.237	0.227	1	APS	PRR34-AS1
0.00490783	0.0266567	0.037	0.029	1	APS	GSE1
0.00492656	0.0210019	0.09	0.072	1	APS	THSD4
0.00495491	0.0327787	0.045	0.038	1	APS	DDIT4L
0.00496398	0.0514555	0.201	0.187	1	APS	HACD4
0.00497173	0.00945717	0.01	0.005	1	APS	DLX3
0.00499411	0.0100492	0.006	0.003	1	APS	AC096741.1
0.00502118	0.0100687	0.013	0.007	1	APS	KCNJ2-AS1
0.00503757	0.0196934	0.022	0.016	1	APS	IRX1
0.00505063	0.00979474	0.004	0.002	1	APS	BAIAP3
0.00506979	0.0532323	0.247	0.233	1	APS	SHARPIN
0.00513605	0.0578148	0.118	0.11	1	APS	CLEC11A
0.00514009	0.0301959	0.056	0.047	1	APS	AC244090.1
0.00515548	0.0155711	0.018	0.013	1	APS	FNDC5
0.00517078	0.0466279	0.161	0.149	1	APS	PRPF38A
0.00517805	0.0602434	0.269	0.258	1	APS	FBXL3
0.00518299	0.010367	0.007	0.004	1	APS	AC024075.3
0.00520854	0.0656637	0.479	0.47	1	APS	EPB41L4A-AS1
0.00525964	0.0574359	0.272	0.258	1	APS	ATF7IP
0.0053569	0.0727722	0.405	0.402	1	APS	TBL1XR1
0.00535856	0.0187428	0.037	0.027	1	APS	AGT
0.00536295	0.0669775	0.239	0.234	1	APS	ITGAV
0.00537891	0.015607	0.012	0.009	1	APS	AC011477.9
0.00540167	0.00577284	0.003	0.001	1	APS	SFTA2
0.00540921	0.0604116	0.296	0.281	1	APS	NT5C3B
0.00541145	0.0355699	0.063	0.054	1	APS	TACO1
0.00548641	0.0491174	0.443	0.432	1	APS	PGAM1
0.00549751	0.0680193	0.488	0.477	1	APS	SBF2
0.00551625	0.0831474	0.944	0.95	1	APS	C11orf96
0.00551895	0.0282258	0.05	0.039	1	APS	CYP26B1
0.00552415	0.00956899	0.004	0.002	1	APS	GLI1
0.0055386	0.0342503	0.054	0.048	1	APS	DGCR6
0.00555409	0.0148888	0.014	0.009	1	APS	AC124067.2
0.00555782	0.0547254	0.821	0.813	1	APS	NET1
0.00558981	0.0639051	0.329	0.319	1	APS	FDPS
0.00560343	0.0568829	0.31	0.3	1	APS	PARL
0.00561915	0.00897142	0.004	0.002	1	APS	IGFL2
0.0056306	0.0226889	0.03	0.023	1	APS	LURAP1L-AS1
0.00563185	0.00647429	0.003	0.001	1	APS	LINC02714
0.00564193	0.0337345	0.098	0.085	1	APS	GLRX
0.0056665	0.0448211	0.215	0.198	1	APS	KCMF1
0.00566736	0.0616904	0.347	0.336	1	APS	BNIP3L
0.0056959	0.0550928	0.312	0.295	1	APS	RNMT
0.00570291	0.00618067	0.003	0.001	1	APS	PRICKLE2-AS3
0.00571552	0.0689182	0.295	0.287	1	APS	LSM4
0.005734	0.0449864	0.186	0.174	1	APS	C14orf119
0.00574026	0.00553889	0.005	0.002	1	APS	CCNB2
0.00578428	0.0141952	0.01	0.006	1	APS	CA12
0.00581067	0.00695004	0.003	0.001	1	APS	CYP4B1
0.00581155	0.0101378	0.008	0.005	1	APS	Z98884.1
0.00586051	0.0361554	0.08	0.07	1	APS	AP000787.1
0.00591116	0.0774139	0.316	0.309	1	APS	OXR1
0.00593468	0.029955	0.042	0.035	1	APS	PTH1R
0.00595211	0.013318	0.008	0.005	1	APS	AC002467.1
0.00597443	0.053564	0.271	0.258	1	APS	MAZ
0.00608209	0.0356056	0.114	0.101	1	APS	EIF4EBP1
0.00609007	0.0327911	0.118	0.104	1	APS	GGPS1
0.0061328	0.0319555	0.072	0.062	1	APS	ATXN1L
0.0061482	0.00355425	0.002	0	1	APS	AC012464.1
0.00616655	0.0546352	0.139	0.127	1	APS	OTUD1
0.00619229	0.0355638	0.205	0.187	1	APS	PTPMT1
0.00619292	0.00220673	0.001	0	1	APS	LINC00221
0.00619299	0.00438023	0.001	0	1	APS	DBH-AS1
0.00619301	0.00212876	0.001	0	1	APS	AC109347.2
0.00619301	0.00198114	0.001	0	1	APS	AL669841.1
0.00619302	0.00242084	0.001	0	1	APS	AP001120.5
0.00621915	0.0432889	0.165	0.152	1	APS	TMEM80
0.00629547	0.0524125	0.517	0.507	1	APS	SUMO1
0.00631324	0.0321953	0.094	0.082	1	APS	NUDT7
0.00632172	0.0265984	0.025	0.02	1	APS	PARVB
0.00636112	0.0703774	0.503	0.496	1	APS	NORAD
0.00636683	0.0231588	0.027	0.018	1	APS	COL8A1
0.00638309	0.0823034	0.309	0.306	1	APS	MTUS1
0.00639115	0.0508665	0.123	0.115	1	APS	TMEM87B
0.00649198	0.0414793	0.143	0.128	1	APS	LYRM9
0.00649751	0.045214	0.148	0.137	1	APS	UBE2Z
0.0065014	0.0523427	0.817	0.817	1	APS	COX6A1
0.00652413	0.0325031	0.041	0.033	1	APS	TNFRSF10D
0.00654496	0.00473189	0.002	0	1	APS	AC046195.1
0.00655124	0.0472867	0.281	0.268	1	APS	KRR1
0.00656534	0.00427869	0.003	0.001	1	APS	AC010680.4
0.00657134	0.00994395	0.007	0.004	1	APS	SLC16A5
0.00657307	0.0298462	0.062	0.053	1	APS	TRAF3IP2
0.00658855	0.00963404	0.007	0.004	1	APS	LINC02677
0.00660868	0.0236283	0.03	0.025	1	APS	GPX7
0.00666815	0.0501587	0.212	0.202	1	APS	ARL2BP
0.00667239	0.0143588	0.015	0.011	1	APS	FAR2
0.00669568	0.056142	0.262	0.251	1	APS	UBE2W
0.00669575	0.00476223	0.002	0.001	1	APS	HAGLROS
0.00673706	0.0332159	0.038	0.03	1	APS	ZNF521
0.00674301	0.0408901	0.109	0.099	1	APS	SEMA4B
0.00675519	0.0377563	0.118	0.103	1	APS	TMEM204
0.00675904	0.0820143	0.404	0.399	1	APS	FER
0.0067613	0.042018	0.068	0.058	1	APS	CDH11
0.00676711	0.0159614	0.024	0.016	1	APS	ADAMTS2
0.00677999	0.0455536	0.192	0.178	1	APS	ARF3
0.00680327	0.0275308	0.044	0.038	1	APS	MEF2C-AS2
0.00684471	0.0798391	0.221	0.208	1	APS	DACH2
0.00689557	0.0184257	0.028	0.021	1	APS	FAM198B-AS1
0.00692175	0.0430967	0.088	0.08	1	APS	SLFN5
0.00692256	0.0302807	0.138	0.123	1	APS	TMED5
0.00694976	0.0648065	0.438	0.43	1	APS	POLR2J
0.00705487	0.04103	0.107	0.097	1	APS	ATP6V0E2
0.00705566	0.0057934	0.002	0.001	1	APS	CT66
0.00708912	0.0180894	0.024	0.017	1	APS	CCN4
0.00713458	0.0207419	0.016	0.012	1	APS	COL9A1
0.00714867	0.0262424	0.041	0.035	1	APS	NAA80
0.00716305	0.0511668	0.926	0.928	1	APS	CHCHD2
0.00716918	0.0565636	0.356	0.344	1	APS	DACT3
0.00719464	0.0459125	0.202	0.188	1	APS	SLC25A13
0.00720016	0.0595768	0.323	0.315	1	APS	CREBRF
0.0072027	0.0634914	0.471	0.464	1	APS	STUB1
0.00722017	0.0451105	0.132	0.121	1	APS	TSPAN31
0.00724375	0.0510083	0.148	0.137	1	APS	CD163L1
0.00729589	0.0270653	0.051	0.04	1	APS	KCNS3
0.00729662	0.0342532	0.112	0.099	1	APS	CD109
0.00729818	0.0376859	0.063	0.056	1	APS	AC007038.1
0.00731149	0.0126821	0.008	0.004	1	APS	TCF21
0.00733868	0.00971087	0.006	0.003	1	APS	MTRNR2L8
0.0073746	0.0481942	0.819	0.815	1	APS	FRY
0.0073966	0.0657076	0.275	0.267	1	APS	ARFGAP3
0.00739723	0.0374992	0.059	0.053	1	APS	ADAP2
0.00740622	0.00443127	0.001	0	1	APS	AL024497.1
0.00747091	0.0670832	0.416	0.407	1	APS	JPX
0.00749306	0.0576503	0.26	0.248	1	APS	WNK1
0.00749599	0.00329823	0.001	0	1	APS	FAM106C
0.0074971	0.0492452	0.177	0.167	1	APS	CHID1
0.00750312	0.0177978	0.017	0.013	1	APS	GADL1
0.0075371	0.0476895	0.201	0.187	1	APS	NSFL1C
0.0075425	0.00877631	0.005	0.003	1	APS	ZIC4
0.00757184	0.0291893	0.039	0.034	1	APS	RORA-AS1
0.00761207	0.0052748	0.002	0.001	1	APS	PCAT7
0.00761315	0.021661	0.033	0.026	1	APS	DPYD-AS1
0.00767734	0.0468944	0.307	0.292	1	APS	SELENOT
0.00774955	0.0361306	0.083	0.074	1	APS	ABLIM1
0.00776944	0.0528985	0.385	0.373	1	APS	RBPJ
0.00777272	0.0512017	0.635	0.629	1	APS	SPCS1
0.00777701	0.0379108	0.093	0.083	1	APS	KRBOX1
0.00781009	0.0418679	0.11	0.1	1	APS	MPZL1
0.00781016	0.0323725	0.721	0.719	1	APS	POMP
0.00781977	0.0442704	0.206	0.195	1	APS	PHF5A
0.00783624	0.0479684	0.162	0.152	1	APS	FAM20B
0.00784474	0.0554516	0.514	0.502	1	APS	MED13L
0.00785467	0.0523908	0.199	0.188	1	APS	SPTSSA
0.00786898	0.00460085	0.002	0	1	APS	AL032819.1
0.00787416	0.0595841	0.777	0.777	1	APS	NFIB
0.00787528	0.041494	0.058	0.049	1	APS	WNT6
0.00790716	0.00943274	0.006	0.004	1	APS	AL445465.1
0.0079231	0.00696127	0.004	0.002	1	APS	AC103982.1
0.00799421	0.00743726	0.007	0.003	1	APS	AC078955.1
0.0080294	0.0298555	0.049	0.042	1	APS	UNC93B1
0.00806022	0.035736	0.133	0.122	1	APS	TMEM243
0.00808889	0.0383668	0.089	0.079	1	APS	SPIN2B
0.00808947	0.0126186	0.01	0.007	1	APS	AC003681.1
0.00809081	0.0239629	0.037	0.03	1	APS	KTN1-AS1
0.00821502	0.0492712	0.151	0.14	1	APS	STK39
0.00821769	0.0570716	0.457	0.451	1	APS	RNASEH2C
0.00821974	0.0541983	0.105	0.099	1	APS	ASPA
0.00823554	0.0363761	0.118	0.105	1	APS	AC006460.2
0.00824931	0.00382029	0.002	0	1	APS	NUTM2G
0.00826495	0.0379691	0.082	0.075	1	APS	PLAAT4
0.00827243	0.0270671	0.05	0.041	1	APS	DACT1
0.0083177	0.0206657	0.014	0.01	1	APS	PPM1E
0.00832463	0.040513	0.077	0.07	1	APS	SLC6A9
0.00832617	0.0510875	0.201	0.191	1	APS	SUMO3
0.00833994	0.0229495	0.055	0.044	1	APS	SPDYE2
0.0084024	0.0431527	0.109	0.098	1	APS	IER5
0.00840259	0.0669626	0.393	0.387	1	APS	PDCD10
0.00842302	0.00355092	0.002	0	1	APS	AC073172.1
0.00847473	0.0167645	0.012	0.009	1	APS	UST
0.00847496	0.0463726	0.169	0.159	1	APS	CYTH2
0.00847576	0.00843651	0.008	0.004	1	APS	FOXD2-AS1
0.0085099	0.0808361	0.225	0.212	1	APS	SCN3A
0.00859513	0.0163628	0.015	0.011	1	APS	AC006387.1
0.00865644	0.0116355	0.009	0.006	1	APS	AC022868.2
0.00868661	0.0252422	0.032	0.027	1	APS	AJ011932.1
0.00869421	0.0282577	0.051	0.044	1	APS	C9orf147
0.00870286	0.0510269	0.904	0.899	1	APS	PTMS
0.00870994	0.0511665	0.239	0.228	1	APS	MALSU1
0.00883778	0.0185101	0.019	0.013	1	APS	TARID
0.00884724	0.0237172	0.02	0.014	1	APS	MIR4300HG
0.00885646	0.0544728	0.208	0.198	1	APS	AKAP11
0.00888525	0.00298711	0.001	0	1	APS	AL139099.1
0.00890535	0.0537798	0.803	0.804	1	APS	SOD1
0.00894468	0.0450592	0.104	0.097	1	APS	MSMO1
0.00900163	0.063372	0.243	0.233	1	APS	MTURN
0.00902062	0.0292431	0.09	0.078	1	APS	FUCA1
0.00907621	0.0593796	0.249	0.238	1	APS	TMED7
0.00910069	0.0690769	0.377	0.372	1	APS	ZBTB38
0.00910143	0.0593819	0.884	0.88	1	APS	A2M
0.00915972	0.0495144	0.274	0.262	1	APS	TSG101
0.0091739	0.0330107	0.063	0.057	1	APS	C17orf82
0.00920493	0.0495324	0.618	0.609	1	APS	CHMP2A
0.00922201	0.00374063	0.001	0	1	APS	AC019330.1
0.00924164	0.0513114	0.209	0.199	1	APS	PRXL2C
0.00926039	0.0515123	0.23	0.22	1	APS	SLC5A3
0.0093025	0.0111997	0.014	0.009	1	APS	BAIAP2L2
0.00932778	0.0087237	0.008	0.004	1	APS	AC093627.4
0.00933396	0.0626699	0.431	0.421	1	APS	INPP5A
0.00939968	0.062863	0.218	0.207	1	APS	ADK
0.00943796	0.0569468	0.185	0.177	1	APS	ING4
0.00946685	0.0161147	0.021	0.016	1	APS	HSD3B7
0.00947165	0.07731	0.462	0.458	1	APS	PPM1L
0.00952591	0.00403952	0.001	0	1	APS	LINC00200
0.00958037	0.0132269	0.016	0.011	1	APS	CPA1
0.00961644	0.0709611	0.576	0.575	1	APS	RNH1
0.00961934	0.0344448	0.933	0.93	1	APS	PPIA
0.00962028	0.0428166	0.094	0.085	1	APS	CSNK1G2
0.00963474	0.0310693	0.072	0.062	1	APS	MYRIP
0.00963597	0.0529977	0.56	0.553	1	APS	VAPA
0.00970432	0.0106558	0.012	0.007	1	APS	DIABLO
0.00970652	0.0135834	0.01	0.007	1	APS	NGFR
0.00972663	0.0516296	0.221	0.206	1	APS	TNFRSF1A
0.00980411	0.00709271	0.004	0.002	1	APS	MIR4422HG
0.009817	0.0140847	0.012	0.008	1	APS	CHDH
0.00984403	0.0135794	0.006	0.004	1	APS	AL137847.2
0.00985688	0.0347821	0.181	0.165	1	APS	TMEM203
0.00992424	0.00757022	0.002	0.001	1	APS	AC012405.1
0.00992909	0.0357669	0.055	0.049	1	APS	FLT3LG
0.00994425	0.0578626	0.477	0.47	1	APS	PKIG
0.00994665	0.0445545	0.176	0.165	1	APS	HSD17B11
0.00994722	0.0328665	0.078	0.068	1	APS	AC005921.2
0.0099538	0.0301061	0.045	0.038	1	APS	LINC02609
0.00996481	0.0323977	0.106	0.095	1	APS	RHOG
0.00999725	0.0561785	0.236	0.225	1	APS	TRMT11
0.00999813	0.0275841	0.041	0.036	1	APS	FHOD1
0.0100818	0.0211064	0.014	0.01	1	APS	OVCH1-AS1
0.0101169	0.0477221	0.147	0.136	1	APS	IL13RA1
0.0101351	0.00765467	0.005	0.002	1	APS	AC009063.3
0.0101408	0.00668045	0.002	0.001	1	APS	MET
0.0101422	0.013847	0.008	0.005	1	APS	AC010197.1
0.0101598	0.0510735	0.304	0.294	1	APS	FCGRT
0.0101729	0.0613524	0.463	0.457	1	APS	SRI
0.0102828	0.00888112	0.013	0.007	1	APS	SAMD11
0.0103756	0.0580879	0.455	0.446	1	APS	MTDH
0.0103873	0.0201489	0.044	0.037	1	APS	GATD3A
0.0104157	0.0207639	0.032	0.026	1	APS	LINC00886
0.0104322	0.050913	0.318	0.306	1	APS	HNRNPF
0.0104495	0.0423779	0.129	0.115	1	APS	RHOBTB3
0.0104509	0.00184411	0.001	0	1	APS	OR52N4
0.0104509	0.00368638	0.001	0	1	APS	SYT16
0.0104509	0.00419067	0.001	0	1	APS	AC010996.1
0.0104509	0.00189859	0.001	0	1	APS	GZMM
0.0104509	0.00136812	0.001	0	1	APS	RAB39A
0.0104509	0.00131856	0.001	0	1	APS	FRMPD3
0.010451	0.00123532	0.001	0	1	APS	AC020908.2
0.010451	0.0014726	0.001	0	1	APS	AC024257.5
0.0104511	0.00195526	0.001	0	1	APS	AC068189.2
0.0104511	0.00206326	0.001	0	1	APS	AC098679.6
0.0104511	0.0018698	0.001	0	1	APS	AL031709.1
0.0104511	0.00279984	0.001	0	1	APS	BUB1
0.0104511	0.00359927	0.001	0	1	APS	GNAT3
0.0104512	0.0023143	0.001	0	1	APS	AC004832.5
0.0104512	0.00195313	0.001	0	1	APS	LINC01456
0.0104512	0.00185466	0.001	0	1	APS	AC004870.4
0.0104512	0.00241766	0.001	0	1	APS	C3orf80
0.0104512	0.00171106	0.001	0	1	APS	AL355303.1
0.0104512	0.00117268	0.001	0	1	APS	IL1B
0.0104513	0.0022105	0.001	0	1	APS	TEX35
0.0104513	0.00247767	0.001	0	1	APS	GH1
0.0104565	0.0876018	0.715	0.716	1	APS	INPP4B
0.010493	0.0149419	0.015	0.011	1	APS	OPA1-AS1
0.0105109	0.00686443	0.004	0.002	1	APS	AL353719.1
0.0105639	0.0667293	0.813	0.807	1	APS	DYNLL1
0.010587	0.0444203	0.174	0.161	1	APS	RETREG2
0.0105903	0.0701425	0.46	0.451	1	APS	OSBPL1A
0.0106105	0.0158832	0.019	0.014	1	APS	BLOC1S3
0.0106277	0.0106684	0.005	0.003	1	APS	AC008056.1
0.0106394	0.0566479	0.43	0.416	1	APS	SDC2
0.0106712	0.00488794	0.002	0.001	1	APS	MIR3681HG
0.0107156	0.0411906	0.137	0.126	1	APS	MBTD1
0.0107262	0.0540599	0.593	0.584	1	APS	ID4
0.0107407	0.0629245	0.613	0.614	1	APS	SNX3
0.0107478	0.0455332	0.174	0.166	1	APS	CBY1
0.0107605	0.0326179	0.05	0.044	1	APS	TMEM54
0.0108014	0.00684026	0.003	0.002	1	APS	PRKCB
0.0108158	0.0596299	0.371	0.36	1	APS	NMD3
0.0108189	0.0586119	0.318	0.305	1	APS	MGST2
0.010856	0.00266817	0.001	0	1	APS	AC006511.4
0.0108614	0.0237143	0.044	0.037	1	APS	NQO1
0.0109462	0.0548235	0.313	0.305	1	APS	BCAP31
0.0109468	0.0457346	0.567	0.558	1	APS	RAP1B
0.0110301	0.00912285	0.003	0.001	1	APS	PCDH11Y
0.0110511	0.0450047	0.254	0.241	1	APS	NAPA
0.0110664	0.050107	0.726	0.725	1	APS	MORF4L1
0.0110714	0.0337687	0.062	0.054	1	APS	SLC30A1
0.0111165	0.0567928	0.321	0.31	1	APS	CPNE3
0.0111651	0.0577137	0.449	0.441	1	APS	YAP1
0.0111657	0.0533946	0.263	0.253	1	APS	SUGT1
0.0112281	0.0492874	0.235	0.222	1	APS	SPRED1
0.0112452	0.0243863	0.035	0.03	1	APS	TSC22D1-AS1
0.0112476	0.020249	0.026	0.02	1	APS	ZNF761
0.01129	0.00842762	0.008	0.004	1	APS	DGUOK-AS1
0.0112969	0.0155367	0.02	0.015	1	APS	AC027243.3
0.0113166	0.00346119	0.001	0	1	APS	VRTN
0.0113366	0.0585957	0.228	0.218	1	APS	TMEM35B
0.0113763	0.0560554	0.243	0.233	1	APS	CBR4
0.0114113	0.0234337	0.04	0.03	1	APS	ABCC8
0.0114271	0.00608723	0.003	0.002	1	APS	AP002433.2
0.0114601	0.0476091	0.602	0.592	1	APS	PRDX2
0.0114689	0.00719587	0.005	0.002	1	APS	AL162426.1
0.0114908	0.0096667	0.008	0.005	1	APS	FAM66A
0.011492	0.0473044	0.219	0.207	1	APS	TMX4
0.011547	0.0205196	0.021	0.017	1	APS	AC239868.1
0.011565	0.0154823	0.013	0.009	1	APS	ITGA4
0.0116145	0.0465241	0.194	0.183	1	APS	COMMD4
0.011657	0.0273781	0.047	0.041	1	APS	AJAP1
0.0118532	0.0196336	0.025	0.02	1	APS	PPFIA2-AS1
0.0118707	0.0659714	0.452	0.448	1	APS	OAT
0.0118872	0.00716555	0.005	0.002	1	APS	MMEL1
0.011923	0.048447	0.097	0.088	1	APS	OGN
0.0119469	0.061003	0.805	0.804	1	APS	GPX4
0.0119598	0.0453055	0.114	0.106	1	APS	C2CD2
0.0120023	0.0376401	0.12	0.11	1	APS	SAMD1
0.0120108	0.00976121	0.007	0.004	1	APS	GPC5
0.0120353	0.0426591	0.132	0.121	1	APS	VPS13B-DT
0.0120498	0.0507997	0.386	0.373	1	APS	CSNK2B
0.0120871	0.0573474	0.211	0.203	1	APS	TMF1
0.0120891	0.0374053	0.186	0.172	1	APS	OSER1
0.012102	0.0151696	0.019	0.014	1	APS	AC090644.1
0.0121354	0.0167999	0.038	0.028	1	APS	PDLIM4
0.0121446	0.0446157	0.155	0.146	1	APS	CAMKK2
0.0121762	0.0471831	0.278	0.264	1	APS	MFSD10
0.0121877	0.0207982	0.028	0.022	1	APS	TYMS
0.012188	0.00332268	0.002	0.001	1	APS	AL391095.1
0.0121955	0.00423514	0.002	0.001	1	APS	NPC1L1
0.012206	0.0695749	0.226	0.215	1	APS	HDAC9
0.0122364	0.00883875	0.005	0.003	1	APS	SAA2
0.012251	0.0245488	0.035	0.029	1	APS	GBP3
0.0122535	0.0384604	0.103	0.096	1	APS	C9orf72
0.0122719	0.0461419	0.237	0.226	1	APS	FAM214A
0.012282	0.00400362	0.002	0	1	APS	AC016074.2
0.0122839	0.0342624	0.055	0.048	1	APS	HFM1
0.012359	0.0600894	0.315	0.31	1	APS	ZFAND5
0.0123646	0.00693237	0.003	0.001	1	APS	AC099343.2
0.0123758	0.00422335	0.002	0.001	1	APS	LINC01364
0.0123771	0.0610152	0.5	0.497	1	APS	CAP1
0.0123792	0.0318025	0.095	0.086	1	APS	AC005261.1
0.0123806	0.0116986	0.014	0.01	1	APS	AC015871.4
0.0123934	0.045381	0.313	0.301	1	APS	PTP4A2
0.0124796	0.0392153	0.158	0.146	1	APS	RAB32
0.0124847	0.0372437	0.035	0.031	1	APS	SPRY4
0.0124875	0.0388041	0.102	0.095	1	APS	HTRA2
0.0124933	0.0481565	0.218	0.206	1	APS	PTBP3
0.0125033	0.0140576	0.024	0.018	1	APS	AL356481.1
0.0125202	0.0468822	0.836	0.837	1	APS	PEBP1
0.01256	0.00367231	0.001	0	1	APS	BX004987.1
0.0125972	0.0283591	0.054	0.047	1	APS	LETM1
0.0126535	0.00595706	0.004	0.002	1	APS	AC006145.1
0.0126708	0.00549853	0.002	0.001	1	APS	TDRD9
0.0127803	0.0562768	0.435	0.424	1	APS	HSPB2
0.0128089	0.00784883	0.004	0.002	1	APS	AC064852.1
0.0128178	0.00280821	0.001	0	1	APS	AC024451.4
0.0128417	0.0483224	0.079	0.073	1	APS	DDX58
0.0128788	0.023287	0.062	0.051	1	APS	B3GLCT
0.0128882	0.0441078	0.724	0.717	1	APS	ZEB2
0.0128911	0.0167476	0.023	0.017	1	APS	LXN
0.0129417	0.0572544	0.553	0.551	1	APS	ATP6V0E1
0.0129612	0.0176963	0.024	0.017	1	APS	IL15
0.0129617	0.00762607	0.003	0.001	1	APS	ABCA4
0.0130528	0.0550452	0.318	0.304	1	APS	GPX3
0.0130725	0.00321628	0.001	0	1	APS	AL139424.3
0.013084	0.0529304	0.287	0.278	1	APS	RAB11A
0.0130968	0.0457547	0.131	0.123	1	APS	P4HTM
0.0130988	0.0478633	0.28	0.267	1	APS	MCL1
0.0131542	0.0564929	0.167	0.162	1	APS	PLEKHJ1
0.0131878	0.0426857	0.358	0.346	1	APS	NAA20
0.0132439	0.0586357	0.756	0.754	1	APS	ZBTB20
0.0132567	0.0721247	0.572	0.572	1	APS	ARID1B
0.0132733	0.0708404	0.419	0.417	1	APS	BBX
0.0132805	0.00946776	0.018	0.011	1	APS	ST6GAL2
0.0132981	0.036768	0.086	0.079	1	APS	BLOC1S2
0.0133477	0.0612258	0.31	0.298	1	APS	TRPS1
0.0133577	0.0440157	0.487	0.479	1	APS	PSMA6
0.013388	0.0107993	0.007	0.004	1	APS	AL138831.1
0.0134109	0.0445267	0.436	0.421	1	APS	IAH1
0.0134503	0.0368204	0.165	0.153	1	APS	SHISA5
0.0134663	0.0484035	0.168	0.16	1	APS	EPM2AIP1
0.0134777	0.0478503	0.196	0.187	1	APS	DCXR
0.0135025	0.00814634	0.008	0.004	1	APS	AC005400.1
0.0135417	0.0547458	0.215	0.211	1	APS	BABAM1
0.0136159	0.00220893	0.001	0	1	APS	AC116424.1
0.0136358	0.0463544	0.164	0.15	1	APS	TP53
0.0136433	0.0534583	0.286	0.275	1	APS	TMEM159
0.01366	0.0718701	0.495	0.492	1	APS	SLC7A2
0.0136991	0.0382813	0.092	0.083	1	APS	SERP2
0.0137146	0.00987938	0.003	0.002	1	APS	NLGN4X
0.0137327	0.0309949	0.258	0.242	1	APS	RICTOR
0.0137483	0.0153949	0.013	0.01	1	APS	TRMT9B
0.0137603	0.0531356	0.788	0.787	1	APS	CD99
0.0137629	0.0459274	0.173	0.163	1	APS	EXOSC6
0.0137819	0.0296425	0.043	0.037	1	APS	SLC6A1
0.013797	0.0438334	0.187	0.178	1	APS	VBP1
0.0138577	0.0193227	0.037	0.029	1	APS	SLC11A1
0.0138695	0.0523493	0.25	0.239	1	APS	NUBP2
0.0138944	0.0225956	0.042	0.037	1	APS	POC1B-AS1
0.013911	0.0486302	0.178	0.169	1	APS	DMTF1
0.0139986	0.0052658	0.004	0.002	1	APS	HIF1A-AS1
0.0140224	0.05252	0.324	0.316	1	APS	FGD5-AS1
0.0141219	0.0421006	0.224	0.213	1	APS	MFSD14C
0.0141673	0.0447453	0.148	0.139	1	APS	NUDT3
0.014184	0.0460199	0.138	0.132	1	APS	LYRM4
0.0142122	0.0684375	0.298	0.289	1	APS	HIF1A
0.0142209	0.00280404	0.001	0	1	APS	AP006248.6
0.0142431	0.0314029	0.06	0.054	1	APS	SLFN11
0.014297	0.00789183	0.004	0.002	1	APS	AC009509.1
0.0143171	0.0192873	0.054	0.043	1	APS	SATB1
0.0143426	0.0557886	0.499	0.493	1	APS	VPS29
0.0143438	0.0242996	0.07	0.059	1	APS	HTR1F
0.0144459	0.068523	0.199	0.192	1	APS	LINC01473
0.0144691	0.0107713	0.009	0.006	1	APS	AL354811.1
0.0144829	0.0649628	0.582	0.585	1	APS	NDFIP1
0.0144859	0.00977001	0.01	0.006	1	APS	AC099489.1
0.0145	0.0417064	0.208	0.198	1	APS	TMX1
0.0145263	0.0611675	0.343	0.338	1	APS	HINT2
0.0145611	0.0523009	0.2	0.192	1	APS	LIN7C
0.0145724	0.0535199	0.337	0.328	1	APS	IDH3G
0.0146278	0.0724996	0.46	0.458	1	APS	TJP1
0.0146754	0.0373564	0.087	0.08	1	APS	TRMT61B
0.0146871	0.035605	0.172	0.156	1	APS	FOXC1
0.0147548	0.0455878	0.224	0.213	1	APS	IST1
0.0147785	0.0514693	0.377	0.369	1	APS	TMEM219
0.0147792	0.062041	0.275	0.266	1	APS	SCPEP1
0.0147955	0.00421758	0.003	0.001	1	APS	CLNK
0.0149092	0.0456994	0.234	0.223	1	APS	SMU1
0.0149382	0.00872869	0.006	0.003	1	APS	C20orf202
0.0149552	0.0641844	0.416	0.414	1	APS	TRAPPC5
0.0149911	0.0100541	0.008	0.005	1	APS	AC093575.1
0.015076	0.0760608	0.347	0.341	1	APS	DPH6
0.0150934	0.0614268	0.346	0.338	1	APS	TMEM30A
0.015099	0.0108721	0.011	0.007	1	APS	TSPAN32
0.0151397	0.0192459	0.029	0.023	1	APS	TSPOAP1-AS1
0.0152144	0.0480241	0.343	0.332	1	APS	EMC7
0.0152334	0.0249139	0.09	0.078	1	APS	CCDC28A
0.0152392	0.0586927	0.357	0.352	1	APS	SP3
0.0152637	0.0437443	0.129	0.12	1	APS	VAMP4
0.0152767	0.0502822	0.315	0.306	1	APS	PSMD7
0.0152787	0.0497738	0.647	0.642	1	APS	TGFB1I1
0.0153372	0.052107	0.399	0.393	1	APS	ZNF706
0.0153394	0.0358812	0.127	0.116	1	APS	SPG21
0.0153674	0.0292331	0.099	0.089	1	APS	CCND3
0.0154394	0.0657785	0.34	0.336	1	APS	S100A10
0.0154724	0.0184701	0.02	0.016	1	APS	SV2C
0.0155224	0.0116641	0.009	0.005	1	APS	AC010168.2
0.0155311	0.00341586	0.001	0	1	APS	LINC00596
0.0156368	0.0504411	0.791	0.797	1	APS	SEM1
0.0156678	0.0445997	0.404	0.393	1	APS	VPS13B
0.0157783	0.0440667	0.09	0.084	1	APS	NARS2
0.0158067	0.0458225	0.173	0.163	1	APS	JAGN1
0.0159293	0.0133893	0.016	0.01	1	APS	MALRD1
0.0159433	0.0698102	0.157	0.156	1	APS	SDF2L1
0.015955	0.0178618	0.021	0.017	1	APS	CFTR
0.0160095	0.0714695	0.332	0.324	1	APS	RAPGEF5
0.0160251	0.00477299	0.002	0.001	1	APS	CERS3-AS1
0.0160752	0.0585585	0.489	0.486	1	APS	CALM3
0.0160852	0.00353451	0.004	0.001	1	APS	MYO1F
0.0161231	0.0375103	0.13	0.119	1	APS	TRADD
0.0161505	0.0611795	0.686	0.684	1	APS	EIF3E
0.0161662	0.0131267	0.01	0.007	1	APS	LINC02516
0.0162344	0.00419704	0.002	0.001	1	APS	SYNPO2L
0.016253	0.0240636	0.044	0.038	1	APS	PEG3
0.0162832	0.0581102	0.344	0.337	1	APS	SELENOF
0.0163094	0.00809633	0.007	0.004	1	APS	PLD6
0.0163367	0.0446361	0.399	0.389	1	APS	DTWD1
0.0163668	0.0364993	0.095	0.087	1	APS	AC069228.1
0.0164115	0.00482492	0.002	0.001	1	APS	AC104170.2
0.0164224	0.0685894	0.522	0.523	1	APS	PDCD5
0.016437	0.00806735	0.014	0.009	1	APS	AC004540.1
0.0164883	0.0520481	0.278	0.267	1	APS	CAPZA1
0.0165028	0.0142154	0.015	0.011	1	APS	AC009554.1
0.0165181	0.0428312	0.17	0.161	1	APS	UBLCP1
0.0165519	0.00253241	0.001	0	1	APS	FGFBP2
0.0166002	0.00216077	0.001	0	1	APS	AL442067.1
0.0166027	0.00458191	0.002	0.001	1	APS	LINC02821
0.0166897	0.00702703	0.005	0.003	1	APS	AC010185.1
0.0167307	0.00562445	0.003	0.002	1	APS	AL583856.2
0.0167849	0.0132528	0.023	0.016	1	APS	LIMCH1
0.0168679	0.0579187	0.434	0.428	1	APS	MPG
0.0169099	0.00691185	0.007	0.004	1	APS	CU638689.4
0.0169471	0.0218517	0.033	0.027	1	APS	SLC22A15
0.0170652	0.0242799	0.033	0.029	1	APS	AC023509.6
0.0170667	0.0234514	0.037	0.031	1	APS	AC011444.1
0.0171112	0.0549116	0.239	0.23	1	APS	BTBD9
0.0171162	0.0457747	0.17	0.161	1	APS	ACTL6A
0.0171247	0.0115754	0.013	0.009	1	APS	AC005410.2
0.0171764	0.0279244	0.049	0.043	1	APS	CASP4
0.0171777	0.0185656	0.033	0.027	1	APS	AL080250.1
0.0171933	0.0337967	0.126	0.112	1	APS	SNX19
0.0172045	0.058764	0.457	0.449	1	APS	CSTB
0.0172488	0.0428027	0.339	0.325	1	APS	EAPP
0.0173305	0.0432114	0.081	0.074	1	APS	ASPN
0.0173511	0.00988846	0.01	0.006	1	APS	C1orf162
0.0173608	0.0516578	0.368	0.358	1	APS	DICER1
0.0173699	0.0612926	0.616	0.61	1	APS	ADAMTS9-AS2
0.0173752	0.00308479	0.002	0	1	APS	AC012557.1
0.0174553	0.0393073	0.114	0.106	1	APS	STK19
0.0174559	0.0549175	0.213	0.207	1	APS	CDKN1B
0.0174596	0.0063861	0.005	0.002	1	APS	AL162171.2
0.0174717	0.0303481	0.071	0.063	1	APS	AL450384.2
0.0175229	0.0341733	0.109	0.098	1	APS	TP53I11
0.0175334	0.0234228	0.051	0.044	1	APS	TYSND1
0.0175368	0.0141719	0.018	0.013	1	APS	AL161421.1
0.0175468	0.0435485	0.105	0.099	1	APS	GPD2
0.0175675	0.0887203	0.387	0.386	1	APS	ERBB4
0.0176023	0.00560173	0.003	0.002	1	APS	AC015845.1
0.0176268	0.0544633	0.302	0.284	1	APS	ADGRB3
0.0176284	0.0541901	0.235	0.226	1	APS	ZNF511
0.0176439	0.050595	0.24	0.231	1	APS	TRPM7
0.0176598	0.0492309	0.178	0.171	1	APS	SMIM30
0.0176719	0.0430364	0.139	0.13	1	APS	TCIRG1
0.0176738	0.00584679	0.003	0.001	1	APS	AL357873.1
0.0176763	0.0677705	0.402	0.397	1	APS	LGI4
0.0177059	0.0123268	0.011	0.007	1	APS	AC083805.1
0.0177286	0.0204035	0.027	0.023	1	APS	RSPH9
0.0177615	0.00175378	0.001	0	1	APS	AC100778.2
0.0177615	0.00183139	0.001	0	1	APS	LINC00866
0.0177615	0.00196543	0.001	0	1	APS	NSG1
0.0177615	0.00197436	0.001	0	1	APS	AC013564.1
0.0177616	0.00214658	0.001	0	1	APS	AC100802.1
0.0177616	0.00165978	0.001	0	1	APS	EGFLAM-AS1
0.0177616	0.00152613	0.001	0	1	APS	AC022215.2
0.0177617	0.00129627	0.001	0	1	APS	AC079684.1
0.0177617	0.00104467	0.001	0	1	APS	ZCCHC12
0.0177617	0.00189081	0.001	0	1	APS	AC008655.2
0.0177617	0.00128184	0.001	0	1	APS	SLC47A2
0.0177617	0.00123201	0.001	0	1	APS	IL22RA1
0.0177617	0.00194781	0.001	0	1	APS	FP671120.6
0.0177618	0.0014967	0.001	0	1	APS	AC006441.1
0.0177618	0.00124335	0.001	0	1	APS	AL161756.3
0.017762	0.00157002	0.001	0	1	APS	LINC02827
0.017762	0.000864177	0.001	0	1	APS	NKG7
0.017762	0.00261735	0.001	0	1	APS	CERKL
0.017762	0.00120103	0.001	0	1	APS	LINC01524
0.017762	0.00122095	0.001	0	1	APS	ZNRF3-IT1
0.0177621	0.00162134	0.001	0	1	APS	CFAP57
0.0177621	0.00172642	0.001	0	1	APS	AC103739.1
0.0177621	0.00185698	0.001	0	1	APS	AL162399.1
0.0177621	0.00260376	0.001	0	1	APS	HDC
0.0177621	0.00189531	0.001	0	1	APS	NAV2-AS1
0.0177621	0.00409572	0.001	0	1	APS	TFAP2B
0.01784	0.00778263	0.004	0.002	1	APS	TBC1D3L
0.0178407	0.0137232	0.014	0.01	1	APS	LINC02250
0.0178882	0.0112079	0.014	0.009	1	APS	AC110760.1
0.0178904	0.0382107	0.092	0.084	1	APS	TBC1D9B
0.0179003	0.00677472	0.007	0.004	1	APS	PROM1
0.0179043	0.00669794	0.004	0.002	1	APS	EPOP
0.0179125	0.0144479	0.011	0.009	1	APS	HELZ2
0.0179164	0.0389618	0.146	0.133	1	APS	TUSC2
0.0179386	0.0348183	0.189	0.178	1	APS	MED30
0.0180084	0.043451	0.166	0.157	1	APS	MAPKAPK2
0.0180338	0.0481662	0.311	0.304	1	APS	TSPAN3
0.0180604	0.00773023	0.003	0.002	1	APS	LZTS1-AS1
0.0180622	0.0520571	0.412	0.402	1	APS	GTF2H5
0.0180892	0.0278944	0.089	0.078	1	APS	PEX11B
0.0181257	0.0370461	0.043	0.038	1	APS	TESC
0.0181273	0.0319483	0.06	0.055	1	APS	LINC00205
0.018135	0.0493286	0.234	0.225	1	APS	PEPD
0.0181898	0.0103823	0.014	0.01	1	APS	SMIM10L2B
0.0182562	0.00271228	0.001	0	1	APS	AC060234.1
0.018272	0.0355493	0.096	0.088	1	APS	PLSCR3
0.0182761	0.0347753	0.104	0.092	1	APS	TBCC
0.018293	0.02044	0.055	0.045	1	APS	EIF1B-AS1
0.0183005	0.0037243	0.001	0	1	APS	AC023644.1
0.0183047	0.0514598	0.203	0.194	1	APS	PSPC1
0.0183381	0.0314408	0.082	0.075	1	APS	CLCN6
0.0183417	0.0184544	0.03	0.024	1	APS	HHLA3
0.0183617	0.0381147	0.101	0.092	1	APS	HLA-DPB1
0.0184181	0.0606583	0.328	0.323	1	APS	RAPGEF2
0.0184708	0.00800794	0.001	0	1	APS	LINC02109
0.0185008	0.0462777	0.359	0.349	1	APS	PAPOLA
0.0185832	0.0518738	0.354	0.346	1	APS	RRAGA
0.0186357	0.010386	0.008	0.005	1	APS	APOBEC2
0.0186868	0.00208171	0.001	0	1	APS	AC005165.3
0.0186929	0.0106824	0.005	0.004	1	APS	MPP7-DT
0.0187145	0.037902	0.091	0.086	1	APS	AP3M1
0.0187468	0.043571	0.203	0.189	1	APS	C2CD5
0.018787	0.0204246	0.033	0.027	1	APS	ZNF408
0.0188312	0.0515475	0.425	0.42	1	APS	MAT2A
0.0190448	0.0281357	0.063	0.056	1	APS	CYP27A1
0.0190603	0.0469431	0.137	0.129	1	APS	SKIL
0.019126	0.066722	0.554	0.549	1	APS	RABGAP1
0.0191349	0.0602949	0.633	0.629	1	APS	CRTAP
0.0191493	0.00413307	0.003	0.001	1	APS	FAM153A
0.0191672	0.0348707	0.115	0.103	1	APS	MRPL46
0.0191727	0.00303919	0.002	0.001	1	APS	AL117350.1
0.0191786	0.0316471	0.06	0.052	1	APS	AC009107.2
0.0191879	0.015095	0.022	0.015	1	APS	ACVRL1
0.0191905	0.0177958	0.024	0.019	1	APS	DOCK9-DT
0.0192016	0.0429026	0.216	0.205	1	APS	MYL6B
0.0192109	0.027965	0.041	0.035	1	APS	TTN
0.0192144	0.0472948	0.432	0.426	1	APS	LSM3
0.019215	0.0574781	0.234	0.227	1	APS	LNPK
0.0192158	0.026767	0.078	0.067	1	APS	RRNAD1
0.0192561	0.0112347	0.007	0.004	1	APS	SMAGP
0.0192849	0.0028645	0.002	0	1	APS	HEPHL1
0.0192915	0.0501202	0.169	0.161	1	APS	RNGTT
0.019331	0.0421131	0.131	0.122	1	APS	RAB8B
0.0193657	0.00436551	0.002	0.001	1	APS	AC093797.1
0.0194268	0.0104637	0.011	0.007	1	APS	AC034231.1
0.0194583	0.0458575	0.248	0.235	1	APS	CDK4
0.0195063	0.0255652	0.056	0.049	1	APS	HOXB7
0.0195272	0.00506073	0.004	0.002	1	APS	MASP2
0.0195281	0.0345662	0.128	0.12	1	APS	SLC39A6
0.0195338	0.00726983	0.003	0.001	1	APS	LINC01783
0.019544	0.00321259	0.001	0	1	APS	LINC01971
0.0195467	0.0158313	0.011	0.008	1	APS	DISC1FP1
0.0196407	0.0155734	0.016	0.012	1	APS	AC016831.1
0.0196427	0.0326942	0.086	0.079	1	APS	ATL1
0.0197455	0.022117	0.042	0.035	1	APS	ALS2CL
0.0197608	0.0280064	0.045	0.041	1	APS	UPRT
0.0197759	0.0371482	0.108	0.101	1	APS	RTL8B
0.0197915	0.00215345	0.001	0	1	APS	CNTN4-AS1
0.0198019	0.0486517	0.385	0.376	1	APS	AXL
0.0198043	0.0343552	0.062	0.057	1	APS	ZBED5-AS1
0.0198405	0.0371933	0.21	0.2	1	APS	PSMD6
0.0198727	0.00380661	0.001	0	1	APS	AC093523.1
0.019884	0.0395486	0.162	0.151	1	APS	EXOSC3
0.0199149	0.0355543	0.154	0.142	1	APS	CNRIP1
0.0199495	0.0262139	0.052	0.045	1	APS	ATP1A1-AS1
0.0199647	0.0418678	0.146	0.137	1	APS	NAGLU
0.0200407	0.0513139	0.184	0.179	1	APS	CCNG1
0.0200974	0.0680115	0.409	0.408	1	APS	ATL3
0.0201226	0.0281821	0.066	0.058	1	APS	LINC01003
0.0201357	0.0217868	0.049	0.042	1	APS	AC145124.1
0.0201969	0.0120266	0.013	0.01	1	APS	AC007619.1
0.0202405	0.0169679	0.028	0.022	1	APS	PAK3
0.0202718	0.0369682	0.124	0.117	1	APS	RIC8A
0.0203119	0.047122	0.367	0.357	1	APS	PTBP2
0.0203341	0.00387619	0.002	0.001	1	APS	AC005332.2
0.0203395	0.0204565	0.036	0.03	1	APS	NAT14
0.0203429	0.012688	0.016	0.011	1	APS	LINC02507
0.0203734	0.00877516	0.005	0.003	1	APS	CCDC189
0.0203955	0.0368324	0.829	0.833	1	APS	RBM3
0.0203973	0.0273751	0.151	0.138	1	APS	BTG3
0.0204795	0.0474504	0.346	0.339	1	APS	BTF3L4
0.0204855	0.0120193	0.015	0.011	1	APS	CERNA1
0.0205122	0.0130583	0.017	0.012	1	APS	ZIK1
0.020526	0.0165136	0.024	0.019	1	APS	FERMT3
0.0205791	0.0257098	0.04	0.034	1	APS	LINC00960
0.0205874	0.0145822	0.02	0.015	1	APS	RPARP-AS1
0.0205935	0.0560905	0.522	0.521	1	APS	BCL7C
0.020632	0.0524699	0.318	0.311	1	APS	MTCH1
0.0207137	0.00584024	0.002	0.001	1	APS	MIR3142HG
0.0207452	0.0835733	0.574	0.577	1	APS	MT1E
0.0207519	0.0454911	0.212	0.204	1	APS	METTL9
0.0207529	0.0075643	0.004	0.002	1	APS	SLCO1A2
0.0207554	0.0293074	0.091	0.081	1	APS	SMUG1
0.020801	0.00244081	0.001	0	1	APS	AL157888.1
0.0208146	0.0466237	0.368	0.359	1	APS	CNPY2
0.0208434	0.0439193	0.154	0.147	1	APS	BRIX1
0.0208496	0.0566401	0.825	0.819	1	APS	PICALM
0.0208913	0.0295759	0.042	0.037	1	APS	AC109630.1
0.0209021	0.0367463	0.422	0.408	1	APS	RBM8A
0.0209058	0.0640301	0.611	0.61	1	APS	TMEM14C
0.0209217	0.020861	0.019	0.016	1	APS	ZNF582
0.0209718	0.0449298	0.023	0.019	1	APS	SAA1
0.020989	0.0158599	0.03	0.023	1	APS	MROH7
0.0209975	0.0462623	0.264	0.253	1	APS	KDELR2
0.021043	0.0326791	0.091	0.083	1	APS	MBTPS2
0.021084	0.0220344	0.051	0.044	1	APS	CBWD3
0.0210914	0.05873	0.375	0.37	1	APS	POLR2F
0.0211469	0.0425457	0.403	0.394	1	APS	ITGB1BP1
0.0211584	0.0189096	0.028	0.022	1	APS	KCNJ2
0.0212544	0.0323866	0.074	0.067	1	APS	SIDT2
0.0212958	0.0381923	0.132	0.12	1	APS	UGDH
0.0212982	0.00449958	0.003	0.002	1	APS	KIT
0.021338	0.00852645	0.007	0.004	1	APS	BTG3-AS1
0.0213656	0.0401906	0.242	0.233	1	APS	NTAN1
0.0213986	0.0270597	0.073	0.064	1	APS	SLC35E1
0.02143	0.0209641	0.04	0.035	1	APS	JMJD4
0.021472	0.0595978	0.337	0.328	1	APS	GOLIM4
0.0214914	0.0326449	0.103	0.094	1	APS	CSF1
0.0215062	0.00314821	0.001	0	1	APS	AC073641.1
0.0215241	0.0173753	0.023	0.019	1	APS	ALG10
0.0215282	0.00470736	0.003	0.001	1	APS	CDC42-IT1
0.0215528	0.0217666	0.04	0.034	1	APS	PAXBP1-AS1
0.0216196	0.0234196	0.053	0.047	1	APS	RABL2A
0.0216259	0.041211	0.281	0.272	1	APS	MAST4
0.0216307	0.0101543	0.007	0.005	1	APS	AL117332.1
0.0217704	0.0563537	0.392	0.381	1	APS	DGKH
0.0218488	0.0298048	0.103	0.091	1	APS	ADNP2
0.0220132	0.00615555	0.004	0.002	1	APS	OSGEPL1-AS1
0.0220382	0.00271392	0.001	0	1	APS	LHFPL4
0.0220553	0.0489583	0.408	0.399	1	APS	SNF8
0.0220567	0.00471732	0.002	0.001	1	APS	AC008622.2
0.0220639	0.0252081	0.085	0.077	1	APS	ST3GAL4
0.0221074	0.0489763	0.23	0.22	1	APS	GFPT1
0.0221214	0.031206	0.059	0.053	1	APS	SAMD9
0.0222528	0.0351294	0.113	0.105	1	APS	ZFAND2A
0.0222714	0.00408083	0.003	0.002	1	APS	LINC00710
0.0222974	0.047483	0.197	0.19	1	APS	FKBP9
0.022376	0.00240884	0.001	0	1	APS	SV2B
0.0224434	0.00823883	0.004	0.003	1	APS	GRIN3A
0.0224609	0.0218536	0.026	0.023	1	APS	ANKRD35
0.022463	0.00310448	0.001	0	1	APS	UVRAG-DT
0.0224695	0.0081231	0.004	0.002	1	APS	JPH4
0.0224706	0.0321641	0.118	0.109	1	APS	NABP2
0.0224755	0.021244	0.036	0.031	1	APS	ZNF451-AS1
0.0224825	0.0427957	0.616	0.61	1	APS	ARPC3
0.0225623	0.0238738	0.048	0.042	1	APS	KLF3-AS1
0.022598	0.0258048	0.013	0.01	1	APS	XKR4
0.0225987	0.0340221	0.073	0.067	1	APS	LDLR
0.0226409	0.00668035	0.005	0.003	1	APS	GPR34
0.0226593	0.00514922	0.002	0.001	1	APS	SYNPR
0.0227234	0.0383619	0.182	0.171	1	APS	CNOT7
0.0227706	0.0321378	0.086	0.077	1	APS	PCBP4
0.0229071	0.00869645	0.007	0.005	1	APS	BCAN
0.0229261	0.0277711	0.045	0.039	1	APS	SNAI2
0.0229982	0.077363	0.466	0.464	1	APS	GAS5
0.0230773	0.0528552	0.275	0.268	1	APS	COX16
0.023081	0.0410444	0.168	0.156	1	APS	FBXO17
0.0230965	0.00365891	0.001	0	1	APS	AL356234.2
0.0231481	0.00681331	0.005	0.003	1	APS	AC015878.1
0.0231974	0.0391991	0.164	0.154	1	APS	CYP4V2
0.0231993	0.044991	0.261	0.249	1	APS	ANP32E
0.0232355	0.015097	0.027	0.021	1	APS	PCDHB7
0.0232577	0.0632215	0.693	0.694	1	APS	PCBP2
0.0233936	0.039432	0.34	0.331	1	APS	RAB5C
0.0233964	0.0114882	0.014	0.01	1	APS	AL020995.1
0.0234154	0.0438693	0.247	0.237	1	APS	PFDN4
0.0234179	0.0449694	0.111	0.103	1	APS	LDLRAD3
0.0234449	0.0357019	0.12	0.11	1	APS	LCORL
0.0235011	0.0120763	0.016	0.011	1	APS	Z99496.2
0.0235269	0.0132092	0.015	0.011	1	APS	MYL4
0.0235381	0.00239583	0.001	0	1	APS	THRIL
0.0235853	0.0435164	0.213	0.202	1	APS	NELFE
0.0236337	0.00235584	0.001	0	1	APS	CDHR2
0.0237456	0.024982	0.077	0.069	1	APS	NMB
0.0237578	0.00766959	0.007	0.004	1	APS	FAM217A
0.0237843	0.0480736	0.249	0.24	1	APS	RBM42
0.023814	0.0290975	0.075	0.067	1	APS	NAALADL1
0.0238254	0.00393597	0.002	0.001	1	APS	AL359715.3
0.023878	0.0434156	0.223	0.214	1	APS	PNMA1
0.0238875	0.0379802	0.098	0.09	1	APS	NUP155
0.0239595	0.00335565	0.001	0	1	APS	AL121652.1
0.0240355	0.0538196	0.44	0.436	1	APS	PSMA1
0.0240842	0.0556613	0.56	0.562	1	APS	SERPING1
0.0241194	0.0319232	0.105	0.095	1	APS	SDC3
0.0241329	0.0242449	0.038	0.034	1	APS	USP51
0.0241367	0.0289153	0.049	0.045	1	APS	TMEM67
0.0241699	0.0464571	0.236	0.227	1	APS	CD2BP2
0.0242014	0.0164387	0.029	0.023	1	APS	AL121944.1
0.0242605	0.0275509	0.086	0.078	1	APS	NECAP2
0.024273	0.057115	0.542	0.54	1	APS	TMEM14B
0.0243416	0.0516665	0.645	0.646	1	APS	HNRNPA3
0.0244596	0.0313038	0.114	0.103	1	APS	HAUS7
0.0245193	0.0157027	0.036	0.027	1	APS	KCNK3
0.0245719	0.0193301	0.022	0.018	1	APS	SLC29A2
0.0247176	0.030863	0.098	0.089	1	APS	LINC01089
0.0247272	0.0399709	0.197	0.189	1	APS	GET3
0.0247309	0.010492	0.011	0.008	1	APS	HIST1H2BE
0.0248564	0.0848081	0.459	0.455	1	APS	RORA
0.0248737	0.00562902	0.01	0.006	1	APS	OMD
0.0249333	0.00387312	0.002	0.001	1	APS	AL359091.5
0.0249422	0.0505017	0.549	0.545	1	APS	TMEM258
0.0249622	0.0496014	0.646	0.649	1	APS	YWHAB
0.0249661	0.0174547	0.021	0.017	1	APS	DHCR24
0.0250503	0.00534968	0.001	0	1	APS	GATA6-AS1
0.0251777	0.0236392	0.047	0.04	1	APS	AL133453.1
0.0251943	0.024999	0.042	0.036	1	APS	AP006621.3
0.0252065	0.00898768	0.005	0.003	1	APS	RBAKDN
0.0253529	0.0575646	0.543	0.54	1	APS	RASAL2
0.0254548	0.0433091	0.345	0.335	1	APS	C1orf43
0.0255062	0.0296632	0.08	0.074	1	APS	PEX10
0.0255167	0.053262	0.32	0.314	1	APS	IRF2BP2
0.0255269	0.00435313	0.002	0.001	1	APS	AKR1D1
0.0255351	0.0193836	0.039	0.033	1	APS	AC104211.1
0.0256199	0.00776983	0.006	0.004	1	APS	DNAJC9-AS1
0.025727	0.047154	0.191	0.181	1	APS	TFPI
0.0257387	0.0534525	0.32	0.312	1	APS	LRCH1
0.025769	0.0406494	0.193	0.185	1	APS	BAX
0.025996	0.0284825	0.058	0.053	1	APS	DPY19L3
0.026062	0.0280245	0.057	0.05	1	APS	SMIM13
0.0260793	0.0634583	0.433	0.429	1	APS	NT5DC2
0.0261439	0.052581	0.629	0.631	1	APS	ARPC2
0.0261681	0.0440782	0.327	0.318	1	APS	SPAG7
0.0261771	0.0502618	0.549	0.549	1	APS	SERBP1
0.0262528	0.0490031	0.308	0.3	1	APS	DANCR
0.0263091	0.0026053	0.001	0	1	APS	AC116609.2
0.0263275	0.0547336	0.33	0.325	1	APS	DYNC1LI2
0.0263328	0.0349974	0.146	0.136	1	APS	RPS6KA3
0.0265507	0.0375488	0.948	0.949	1	APS	BTF3
0.0265655	0.026624	0.066	0.06	1	APS	CNPY4
0.0265893	0.0523633	0.563	0.561	1	APS	RAN
0.0266229	0.0744731	0.186	0.184	1	APS	EDA
0.0266442	0.0456057	0.482	0.475	1	APS	SCAND1
0.0266615	0.0469162	0.172	0.166	1	APS	VPS72
0.0266776	0.0631594	0.27	0.266	1	APS	TOB1
0.0267781	0.00808916	0.007	0.004	1	APS	LINC02731
0.0267825	0.0040039	0.002	0.001	1	APS	AC084757.3
0.0268109	0.0310098	0.067	0.06	1	APS	CYB561A3
0.0268185	0.0438355	0.392	0.378	1	APS	REV3L
0.0269349	0.0354854	0.065	0.062	1	APS	LIPE-AS1
0.0270115	0.0531237	0.275	0.267	1	APS	SNRPC
0.0270621	0.00179747	0.001	0	1	APS	LINC02177
0.0271598	0.0303031	0.137	0.127	1	APS	NUDT16L1
0.0271624	0.00546482	0.387	0.428	1	APS	PDZRN4
0.0271677	0.0524263	0.636	0.632	1	APS	TBC1D1
0.0272624	0.0533757	0.215	0.21	1	APS	NRIP2
0.0272901	0.0199985	0.036	0.031	1	APS	CTBP1-DT
0.027387	0.0513694	0.524	0.516	1	APS	BCAS3
0.0274028	0.0553119	0.287	0.281	1	APS	NAA10
0.0274555	0.0541941	0.376	0.371	1	APS	ENSA
0.0275869	0.0133788	0.014	0.011	1	APS	AC022137.4
0.0275885	0.00414997	0.002	0.001	1	APS	AL592043.1
0.0276013	0.0173954	0.026	0.021	1	APS	AC079848.1
0.027645	0.0509469	0.255	0.249	1	APS	TMEM147
0.0276656	0.0345303	0.107	0.1	1	APS	HVCN1
0.027682	0.0452891	0.334	0.326	1	APS	PRDX3
0.0277793	0.008007	0.011	0.007	1	APS	FAM184B
0.0280122	0.0400346	0.186	0.178	1	APS	TBC1D15
0.0280478	0.00604383	0.002	0.001	1	APS	GALNTL6
0.0280576	0.0539232	0.205	0.196	1	APS	MSC-AS1
0.0280724	0.00408279	0.002	0.001	1	APS	AC005944.1
0.028163	0.0241565	0.062	0.055	1	APS	AL157938.2
0.0282169	0.0119843	0.013	0.009	1	APS	ANGPTL5
0.0282172	0.00308217	0.002	0	1	APS	LINC01648
0.0282184	0.0257148	0.072	0.063	1	APS	HLX
0.028277	0.0239046	0.119	0.102	1	APS	ADAM33
0.0283727	0.026937	0.131	0.122	1	APS	MOB1B
0.0283858	0.0441484	0.269	0.261	1	APS	PRKRA
0.0284946	0.0411244	0.169	0.163	1	APS	USE1
0.028565	0.043544	0.289	0.28	1	APS	BNIP2
0.0285941	0.00319775	0.001	0	1	APS	AC108861.1
0.0286379	0.018898	0.042	0.035	1	APS	SLC1A5
0.0287256	0.00863953	0.014	0.009	1	APS	PIM1
0.0287368	0.00596266	0.005	0.003	1	APS	ELF3-AS1
0.0287744	0.00332348	0.002	0	1	APS	AC011632.1
0.0287801	0.0281103	0.137	0.126	1	APS	POP4
0.0287883	0.0526842	0.295	0.286	1	APS	NCK2
0.0289171	0.00968172	0.007	0.004	1	APS	NCKAP5-AS1
0.02896	0.0340661	0.192	0.183	1	APS	YWHAG
0.0289615	0.0502798	0.728	0.732	1	APS	CDC42
0.0289898	0.0193742	0.081	0.067	1	APS	AP001347.1
0.0290343	0.0534062	0.222	0.217	1	APS	TLE4
0.0291533	0.0471257	0.236	0.229	1	APS	PMM1
0.0291841	0.0387333	0.242	0.233	1	APS	HMG20B
0.0292515	0.0470932	0.322	0.316	1	APS	CGGBP1
0.0293641	0.0447091	0.343	0.338	1	APS	CWC15
0.0293652	0.0493801	0.217	0.209	1	APS	CEP85L
0.0294157	0.0371009	0.122	0.114	1	APS	SLC35C2
0.0294182	0.0400936	0.495	0.487	1	APS	SNU13
0.0294909	0.0276941	0.069	0.062	1	APS	C12orf43
0.0295285	0.0280048	0.092	0.084	1	APS	AKR1B1
0.0296377	0.00772571	0.009	0.005	1	APS	ENO4
0.0296494	0.00694694	0.007	0.004	1	APS	AC087164.1
0.0296544	0.0136694	0.012	0.01	1	APS	AC015912.3
0.0296585	0.0382851	0.117	0.109	1	APS	TOMM40
0.0297375	0.00497993	0.004	0.002	1	APS	LMO1
0.0297571	0.0223144	0.046	0.042	1	APS	FAM210A
0.0299355	0.00295503	0.001	0	1	APS	AC003965.1
0.0299504	0.0113675	0.015	0.011	1	APS	OMG
0.030005	0.00346227	0.002	0.001	1	APS	AC126118.1
0.0300421	0.0231519	0.068	0.059	1	APS	ST7-AS1
0.0301532	0.0424025	0.191	0.182	1	APS	KAT5
0.0301832	0.0254518	0.064	0.058	1	APS	SIRT5
0.0301976	0.017759	0.021	0.017	1	APS	AC009133.1
0.0302141	0.0334442	0.125	0.116	1	APS	DCAF13
0.0302245	0.0205811	0.023	0.018	1	APS	AC010974.2
0.0302688	0.0312367	0.107	0.098	1	APS	SERTAD2
0.0303079	0.0552191	0.586	0.582	1	APS	SSR4
0.0303295	0.00135768	0.001	0	1	APS	MYL10
0.0303623	0.0208192	0.048	0.041	1	APS	ALG2
0.0303724	0.0361383	0.096	0.09	1	APS	WDR27
0.0303832	0.00508988	0.002	0.001	1	APS	AC132803.1
0.0304007	0.00417578	0.002	0.001	1	APS	MGARP
0.0304284	0.0375391	0.11	0.104	1	APS	PELO
0.0304672	0.00138427	0.001	0	1	APS	AC127496.1
0.0304672	0.00134119	0.001	0	1	APS	RTP1
0.0304672	0.00224688	0.001	0	1	APS	HCAR1
0.0304672	0.00193409	0.001	0	1	APS	OR51A7
0.0304672	0.00140119	0.001	0	1	APS	AC103760.1
0.0304673	0.00136327	0.001	0	1	APS	AC126763.1
0.0304673	0.00111106	0.001	0	1	APS	CILP2
0.0304673	0.00196148	0.001	0	1	APS	AC125603.3
0.0304673	0.00205248	0.001	0	1	APS	CCDC87
0.0304673	0.00106485	0.001	0	1	APS	AL359632.1
0.0304673	0.00122528	0.001	0	1	APS	FAM225A
0.0304673	0.000968796	0.001	0	1	APS	AC012339.1
0.0304673	0.00145788	0.001	0	1	APS	LINC01643
0.0304673	0.00197594	0.001	0	1	APS	LINC02744
0.0304674	0.00116459	0.001	0	1	APS	SLC22A14
0.0304674	0.00170752	0.001	0	1	APS	LINC02831
0.0304674	0.00131807	0.001	0	1	APS	AC009152.3
0.0304674	0.00167747	0.001	0	1	APS	AL162493.1
0.0304674	0.000956785	0.001	0	1	APS	TPO
0.0304674	0.00146054	0.001	0	1	APS	CCDC197
0.0304674	0.00237985	0.001	0	1	APS	POTEF
0.0304675	0.00125016	0.001	0	1	APS	LINC01594
0.0304675	0.00147367	0.001	0	1	APS	MBD3L1
0.0304675	0.00146948	0.001	0	1	APS	KCNE5
0.0304675	0.00111483	0.001	0	1	APS	DLGAP1-AS5
0.0304675	0.00143635	0.001	0	1	APS	AL359962.2
0.0304675	0.00136467	0.001	0	1	APS	C1QTNF9B
0.0304676	0.0033876	0.001	0	1	APS	PGLYRP2
0.0304676	0.00372706	0.001	0	1	APS	AC099684.2
0.0304676	0.0013921	0.001	0	1	APS	AC134775.1
0.0304676	0.00214107	0.001	0	1	APS	C4A
0.0304676	0.00100065	0.001	0	1	APS	MAST4-IT1
0.0304676	0.00199761	0.001	0	1	APS	AL024495.1
0.0304677	0.000979106	0.001	0	1	APS	AC140847.2
0.0304677	0.00126559	0.001	0	1	APS	AC079866.2
0.0304677	0.00166037	0.001	0	1	APS	AC020978.7
0.0304677	0.00179571	0.001	0	1	APS	AL121990.1
0.0304677	0.00115672	0.001	0	1	APS	PDE6G
0.0304677	0.00144475	0.001	0	1	APS	LINC00427
0.0304677	0.00176686	0.001	0	1	APS	LINC01020
0.0304677	0.000975863	0.001	0	1	APS	AC063960.1
0.0304678	0.00154299	0.001	0	1	APS	CCL3
0.0304678	0.00193433	0.001	0	1	APS	AC090527.1
0.0304678	0.00110013	0.001	0	1	APS	LINC00592
0.0304678	0.00216484	0.001	0	1	APS	AL022329.2
0.0304679	0.00138541	0.001	0	1	APS	AC099782.2
0.0304679	0.00194803	0.001	0	1	APS	AMELY
0.0304679	0.000843418	0.001	0	1	APS	AL158835.1
0.0304679	0.00178952	0.001	0	1	APS	AC007269.1
0.0304679	0.00180487	0.001	0	1	APS	AL139022.2
0.0304679	0.00130447	0.001	0	1	APS	AL162584.1
0.030468	0.00135857	0.001	0	1	APS	LINC00920
0.030468	0.000720007	0.001	0	1	APS	MACC1
0.030468	0.00167466	0.001	0	1	APS	AL121987.1
0.030468	0.00181745	0.001	0	1	APS	SHISA8
0.030468	0.00109327	0.001	0	1	APS	SRD5A2
0.0304681	0.00179943	0.001	0	1	APS	MTOR-AS1
0.0304681	0.00165761	0.001	0	1	APS	ENTHD1
0.0304682	0.00153875	0.001	0	1	APS	CRYBB1
0.0304682	0.00202846	0.001	0	1	APS	AC093791.2
0.0304683	0.00189543	0.001	0	1	APS	AC009081.2
0.0304683	0.00147482	0.001	0	1	APS	AC079248.1
0.0304683	0.000791505	0.001	0	1	APS	SLCO1B3
0.0304683	0.00145723	0.001	0	1	APS	GPRC6A
0.0304683	0.000696198	0.001	0	1	APS	AC006027.1
0.0304683	0.00228487	0.001	0	1	APS	AL109615.2
0.0304683	0.00139396	0.001	0	1	APS	AL160286.2
0.0304684	0.00132603	0.001	0	1	APS	ACP4
0.0304684	0.00142612	0.001	0	1	APS	AL450322.2
0.0304684	0.00182362	0.001	0	1	APS	AP001429.1
0.0304685	0.00100131	0.001	0	1	APS	AC087257.1
0.0304739	0.0374603	0.214	0.203	1	APS	FBXL20
0.0306925	0.00616162	0.006	0.004	1	APS	CYP51A1-AS1
0.0307072	0.0479331	0.311	0.306	1	APS	RAB18
0.0307574	0.0282435	0.059	0.054	1	APS	RNFT1
0.0308014	0.0271011	0.139	0.127	1	APS	COMMD8
0.0308503	0.0478134	0.188	0.185	1	APS	UBL3
0.0309134	0.0253953	0.082	0.076	1	APS	GEMIN6
0.0309466	0.00222969	0.001	0	1	APS	AL158825.2
0.0309612	0.0257987	0.067	0.06	1	APS	ZCCHC24
0.0309743	0.044324	0.439	0.43	1	APS	LITAF
0.0309961	0.012393	0.013	0.01	1	APS	AC011825.4
0.0310077	0.00725888	0.004	0.002	1	APS	SYTL5
0.0310607	0.0140309	0.014	0.011	1	APS	NXPH4
0.0310607	0.0222002	0.027	0.023	1	APS	AC079193.2
0.0311143	0.00471126	0.006	0.003	1	APS	ACKR1
0.0311639	0.00253855	0.001	0	1	APS	AC021087.1
0.0311955	0.0238301	0.056	0.05	1	APS	GIPC2
0.0312204	0.023043	0.107	0.095	1	APS	TMEM115
0.0312579	0.0190163	0.037	0.03	1	APS	HOXD3
0.031288	0.0169882	0.039	0.032	1	APS	CFB
0.03134	0.00439116	0.002	0.001	1	APS	SH3BP1
0.0315064	0.0523426	0.179	0.173	1	APS	ELL2
0.0316207	0.0245345	0.065	0.056	1	APS	TEDC1
0.0316449	0.0526573	0.594	0.589	1	APS	APBB2
0.0317006	0.0518218	0.226	0.218	1	APS	ROBO1
0.0317218	0.042557	0.277	0.269	1	APS	PSMD13
0.0317385	0.00359885	0.002	0.001	1	APS	AL627230.1
0.031741	0.0430793	0.192	0.185	1	APS	XBP1
0.0319082	0.0355211	0.12	0.115	1	APS	CSNK1G1
0.0319522	0.035704	0.172	0.163	1	APS	OSTM1
0.032035	0.0266193	0.051	0.043	1	APS	COX10-AS1
0.03204	0.0220775	0.056	0.049	1	APS	LINC01023
0.0320603	0.00203247	0.001	0	1	APS	PZP
0.0320799	0.022418	0.04	0.035	1	APS	ZFYVE19
0.0320935	0.0190412	0.027	0.024	1	APS	PARP3
0.0321342	0.00663516	0.005	0.003	1	APS	ZP1
0.0322336	0.00591523	0.006	0.004	1	APS	AC010654.1
0.0323977	0.033268	0.148	0.139	1	APS	ITPR2
0.0324193	0.00620017	0.003	0.002	1	APS	AP006623.1
0.0324195	0.0197997	0.046	0.041	1	APS	CORO7
0.0324679	0.00295449	0.002	0.001	1	APS	AC113418.1
0.0324715	0.0349217	0.108	0.101	1	APS	AK4
0.0325084	0.0506019	0.369	0.362	1	APS	CYP7B1
0.0325089	0.0108253	0.007	0.005	1	APS	AC008591.1
0.032536	0.00838577	0.006	0.004	1	APS	WNT11
0.0325465	0.0635682	0.361	0.359	1	APS	EXOC4
0.0325642	0.00706899	0.005	0.003	1	APS	AC110760.2
0.0325719	0.00304096	0.001	0	1	APS	POU3F4
0.0325915	0.0148436	0.012	0.01	1	APS	OR6Y1
0.0326085	0.0328492	0.219	0.206	1	APS	MAPK8
0.032625	0.0388538	0.116	0.111	1	APS	FUT8
0.0326885	0.00954579	0.005	0.003	1	APS	AL160262.1
0.0327115	0.00709682	0.005	0.003	1	APS	MYLK2
0.0327259	0.0589523	0.383	0.382	1	APS	PRMT1
0.0327687	0.0582424	0.44	0.436	1	APS	CYC1
0.0327806	0.0323015	0.139	0.13	1	APS	SIAH1
0.0327809	0.00278579	0.002	0	1	APS	AC243772.2
0.0328358	0.0289245	0.09	0.083	1	APS	ZMAT5
0.0328613	0.00746591	0.005	0.003	1	APS	C4orf36
0.0329811	0.0315356	0.071	0.065	1	APS	ZMIZ1
0.0329975	0.00335576	0.002	0.001	1	APS	SLITRK3
0.0330792	0.00467988	0.003	0.001	1	APS	AC019270.1
0.0330798	0.0486203	0.302	0.296	1	APS	RTN3
0.0331567	0.0415587	0.412	0.403	1	APS	STRAP
0.0331778	0.00291193	0.001	0	1	APS	Z84484.1
0.0332062	0.0353688	0.156	0.148	1	APS	CYB5R1
0.0332357	0.0482296	0.108	0.105	1	APS	AGTR1
0.0332695	0.00375588	0.003	0.001	1	APS	LY6D
0.0333007	0.00532474	0.003	0.001	1	APS	AL137127.1
0.0333793	0.00516429	0.003	0.001	1	APS	AL008733.1
0.0335509	0.00830627	0.009	0.006	1	APS	AC010978.1
0.033863	0.0225652	0.065	0.056	1	APS	NOMO1
0.0338753	0.00802136	0.006	0.004	1	APS	LINC02241
0.0338819	0.0173607	0.04	0.034	1	APS	GRK4
0.0339246	0.0255551	0.085	0.073	1	APS	MAPK4
0.0339408	0.0183352	0.036	0.03	1	APS	ZBTB2
0.033969	0.0413839	0.169	0.161	1	APS	IFT88
0.0340461	0.0351602	0.166	0.157	1	APS	URM1
0.034094	0.0045664	0.004	0.002	1	APS	GLYATL2
0.0341385	0.0074017	0.007	0.005	1	APS	AC008875.2
0.0341517	0.0280317	0.121	0.11	1	APS	ALG14
0.0341989	0.0291344	0.149	0.138	1	APS	ST7L
0.0342292	0.0374977	0.304	0.294	1	APS	SUN2
0.0342591	0.00285578	0.002	0.001	1	APS	AC087623.1
0.034355	0.00218406	0.001	0	1	APS	CFAP77
0.0344322	0.00580128	0.004	0.003	1	APS	AC116036.2
0.0344503	0.00666616	0.005	0.003	1	APS	AC112907.3
0.0344958	0.0065977	0.005	0.003	1	APS	AC022387.2
0.034548	0.00821897	0.006	0.004	1	APS	AP003778.1
0.0345569	0.027109	0.07	0.063	1	APS	RPUSD2
0.0345782	0.00330246	0.001	0.001	1	APS	MS4A7
0.0346376	0.0298918	0.124	0.113	1	APS	HEIH
0.0346838	0.00780926	0.009	0.006	1	APS	AL451069.2
0.0347571	0.0502418	0.324	0.317	1	APS	TMEM109
0.0349267	0.0268462	0.059	0.054	1	APS	MAD2L2
0.0350518	0.0100404	0.012	0.009	1	APS	AL161729.1
0.0350742	0.0584694	0.727	0.729	1	APS	NUPR1
0.0350782	0.00356836	0.001	0	1	APS	LINC02244
0.0350921	0.00369141	0.001	0	1	APS	AL157902.1
0.0351651	0.0438017	0.395	0.387	1	APS	RER1
0.0351683	0.00250773	0.001	0	1	APS	AL035446.1
0.0352007	0.0025206	0.001	0	1	APS	AC009478.1
0.0352447	0.049923	0.544	0.544	1	APS	PSMD8
0.0352942	0.00937513	0.006	0.004	1	APS	LTK
0.035315	0.00592206	0.004	0.002	1	APS	AC036214.2
0.0354087	0.0206005	0.032	0.028	1	APS	AC026704.1
0.0354149	0.0104532	0.012	0.008	1	APS	GDNF
0.035544	0.00415857	0.002	0.001	1	APS	MYZAP
0.0355448	0.0383374	0.13	0.125	1	APS	SPRY1
0.0355816	0.00755699	0.005	0.003	1	APS	IGF2BP3
0.0355863	0.0274301	0.085	0.078	1	APS	UTP3
0.0355978	0.039262	0.134	0.127	1	APS	SNHG26
0.0356255	0.0298924	0.066	0.061	1	APS	MATR3.1
0.0356319	0.01917	0.024	0.021	1	APS	AC005993.1
0.0356408	0.0224249	0.088	0.078	1	APS	AC106897.1
0.0356808	0.00227802	0.001	0	1	APS	AL365258.1
0.0356903	0.00262127	0.001	0	1	APS	FAM90A1
0.0357043	0.00982992	0.009	0.006	1	APS	LINC00926
0.0357869	0.0025562	0.001	0	1	APS	AC010991.1
0.0357918	0.00774791	0.013	0.009	1	APS	COL9A2
0.0358391	0.0100006	0.006	0.004	1	APS	TM4SF1-AS1
0.0358745	0.00729271	0.007	0.004	1	APS	DUXAP8
0.0358806	0.0417563	0.518	0.508	1	APS	TOMM6
0.036011	0.029861	0.1	0.092	1	APS	TSFM
0.0360693	0.0473786	0.248	0.244	1	APS	MEA1
0.0361161	0.019605	0.038	0.032	1	APS	DYRK3
0.0362273	0.00221546	0.001	0	1	APS	CACNA1E
0.0362598	0.00374339	0.002	0.001	1	APS	BACH1-IT2
0.0362868	0.00724071	0.012	0.008	1	APS	SFRP4
0.0363013	0.0227319	0.07	0.062	1	APS	MAIP1
0.036324	0.012561	0.009	0.007	1	APS	TSPAN10
0.0364753	0.0110173	0.011	0.008	1	APS	SMIM2-AS1
0.0364911	0.0347907	0.194	0.182	1	APS	COQ10B
0.0364995	0.0261942	0.197	0.185	1	APS	B4GALT1
0.03651	0.0496286	0.14	0.136	1	APS	MIR497HG
0.0365366	0.0293974	0.056	0.052	1	APS	NUDT15
0.0366093	0.0193835	0.062	0.055	1	APS	ATF7IP2
0.0366222	0.0384115	0.166	0.157	1	APS	MRPL39
0.036763	0.0308032	0.087	0.08	1	APS	ORMDL2
0.0367785	0.0155606	0.021	0.018	1	APS	NUDT18
0.0368529	0.0421259	0.34	0.329	1	APS	ST6GALNAC6
0.0368836	0.0331487	0.095	0.09	1	APS	RRM2B
0.0369119	0.00336151	0.001	0.001	1	APS	SHISA9
0.0369157	0.0292634	0.093	0.087	1	APS	E2F3
0.0369336	0.039148	0.174	0.167	1	APS	APH1B
0.0369582	0.025363	0.058	0.05	1	APS	CCDC153
0.0370186	0.0384549	0.07	0.067	1	APS	AL512662.2
0.037129	0.0395081	0.261	0.254	1	APS	PDCD4
0.0371506	0.0133705	0.019	0.014	1	APS	TPX2
0.0371972	0.0499248	0.84	0.837	1	APS	EBF1
0.0372606	0.025321	0.169	0.156	1	APS	BFAR
0.0373384	0.0549293	0.68	0.68	1	APS	JAK1
0.0374106	0.0186158	0.036	0.031	1	APS	MED14OS
0.037416	0.0717814	0.318	0.319	1	APS	CAB39L
0.0374168	0.00510718	0.004	0.002	1	APS	ERICH6
0.0374745	0.0281975	0.054	0.049	1	APS	AP001021.3
0.0374802	0.00296375	0.002	0.001	1	APS	ZBTB20-AS3
0.0375054	0.00438209	0.002	0.001	1	APS	GDPD5
0.0375674	0.00666625	0.004	0.002	1	APS	KCNH8
0.0375818	0.00610124	0.004	0.002	1	APS	EPHX3
0.0376365	0.0153562	0.038	0.03	1	APS	AC002074.1
0.0377186	0.0209844	0.061	0.055	1	APS	EIF1AD
0.0377763	0.0460316	0.27	0.261	1	APS	MAP3K8
0.0377878	0.0339981	0.297	0.284	1	APS	ARPC4
0.0378014	0.021424	0.037	0.032	1	APS	PUSL1
0.0378273	0.0626429	0.591	0.594	1	APS	EFHD1
0.0378317	0.00784929	0.007	0.004	1	APS	G2E3-AS1
0.037929	0.00218413	0.001	0	1	APS	PON3
0.0379342	0.027886	0.088	0.081	1	APS	KIFC3
0.0379867	0.00669594	0.004	0.003	1	APS	AC006299.1
0.038125	0.0299037	0.099	0.092	1	APS	PRELID2
0.0381317	0.0128734	0.018	0.015	1	APS	FKBPL
0.0381638	0.00274902	0.001	0	1	APS	AC087473.1
0.0382401	0.0461283	0.203	0.197	1	APS	BBIP1
0.0382437	0.0284487	0.092	0.083	1	APS	SYT11
0.0383364	0.00866534	0.006	0.004	1	APS	AL355001.1
0.0383398	0.0043343	0.005	0.003	1	APS	ARHGAP27
0.0383767	0.00746559	0.007	0.004	1	APS	AC114980.1
0.0383786	0.0147171	0.021	0.016	1	APS	AC015982.2
0.0384645	0.0216069	0.088	0.079	1	APS	CDKN2D
0.0384797	0.0615579	0.628	0.63	1	APS	EIF4A2
0.0385277	0.00321588	0.001	0	1	APS	AL356295.1
0.0386261	0.0493922	0.505	0.506	1	APS	GLRX5
0.0386727	0.0480421	0.657	0.659	1	APS	RBX1
0.0386834	0.040361	0.318	0.31	1	APS	MED10
0.0386911	0.0404845	0.271	0.264	1	APS	RBCK1
0.038697	0.0346876	0.182	0.171	1	APS	C6orf62
0.03882	0.00265392	0.001	0	1	APS	AC093591.2
0.0388575	0.0032347	0.002	0.001	1	APS	AL450998.3
0.0389574	0.0229111	0.046	0.042	1	APS	AC093673.1
0.0390233	0.0247702	0.061	0.055	1	APS	AC016831.7
0.0392205	0.0281283	0.074	0.066	1	APS	CCR10
0.0393667	0.0164892	0.023	0.02	1	APS	AC091729.3
0.0393715	0.0190504	0.043	0.037	1	APS	PAN2
0.0394048	0.028645	0.084	0.077	1	APS	NUBP1
0.0394491	0.0148408	0.011	0.008	1	APS	PAPPA2
0.0394526	0.0843649	0.537	0.542	1	APS	FHL1
0.0395007	0.0387863	0.734	0.735	1	APS	PRRX1
0.0395852	0.0341052	0.074	0.069	1	APS	AC139720.1
0.0396327	0.0197951	0.095	0.084	1	APS	GLIPR1
0.0396985	0.00365563	0.001	0.001	1	APS	AC130352.1
0.0397575	0.0126752	0.008	0.007	1	APS	RSKR
0.0398407	0.0163934	0.047	0.041	1	APS	JDP2
0.0398615	0.00621438	0.003	0.001	1	APS	GDF7
0.039872	0.0416131	0.157	0.149	1	APS	FOCAD
0.0398988	0.00504014	0.005	0.003	1	APS	PRR26
0.0399562	0.0322566	0.271	0.26	1	APS	TMED9
0.0399585	0.041895	0.243	0.236	1	APS	THYN1
0.0399972	0.021628	0.038	0.033	1	APS	IMPDH1
0.0400188	0.0196582	0.992	0.99	1	APS	FTH1
0.040028	0.00334187	0.002	0.001	1	APS	AC090186.1
0.0400347	0.0140345	0.017	0.014	1	APS	TMSB15A
0.0400542	0.0176479	0.044	0.038	1	APS	SWSAP1
0.0401251	0.0394357	0.148	0.14	1	APS	SEPHS1
0.040134	0.00169732	0.001	0	1	APS	AC013472.1
0.0401452	0.0199061	0.028	0.024	1	APS	C2orf81
0.0402655	0.011203	0.012	0.009	1	APS	MESP1
0.0402814	0.00254774	0.001	0	1	APS	AC004672.1
0.0403086	0.0421992	0.134	0.129	1	APS	KIF22
0.0403471	0.00532292	0.004	0.002	1	APS	AL136171.2
0.0403834	0.0204931	0.05	0.044	1	APS	MGAT4A
0.0405072	0.00401425	0.002	0.001	1	APS	AC091488.1
0.0405248	0.022942	0.029	0.025	1	APS	B3GAT2
0.0405438	0.00552548	0.003	0.002	1	APS	AC114971.1
0.0406008	0.00701452	0.005	0.003	1	APS	RASAL3
0.0406393	0.0141075	0.022	0.018	1	APS	TCEANC
0.0406653	0.0402955	0.167	0.159	1	APS	MNDA
0.0407407	0.0110851	0.016	0.013	1	APS	AC004825.2
0.0411195	0.00447564	0.002	0.001	1	APS	AL391244.2
0.041241	0.00830341	0.005	0.003	1	APS	CLTRN
0.0412571	0.00269506	0.001	0.001	1	APS	AL133355.1
0.041275	0.00827128	0.008	0.005	1	APS	CASP1
0.0413008	0.0452272	0.63	0.633	1	APS	CLTA
0.0413652	0.0257044	0.075	0.067	1	APS	SNHG3
0.0414175	0.00664848	0.004	0.003	1	APS	AL133245.1
0.0414309	0.0120894	0.015	0.01	1	APS	LMO7-AS1
0.041535	0.0223941	0.062	0.055	1	APS	ESR2
0.0415691	0.00316261	0.002	0.001	1	APS	HORMAD2-AS1
0.0415987	0.0459917	0.159	0.156	1	APS	SDHAF3
0.041603	0.0102931	0.01	0.007	1	APS	AC004917.1
0.0417333	0.00198318	0.001	0	1	APS	AC097634.2
0.0418252	0.0417962	0.354	0.346	1	APS	MSRB2
0.0419207	0.0347117	0.367	0.357	1	APS	SH3BGRL3
0.0419762	0.0181366	0.047	0.041	1	APS	AC093249.6
0.0420049	0.00444736	0.002	0.001	1	APS	CHRFAM7A
0.0420342	0.012879	0.024	0.019	1	APS	TSPAN6
0.0421883	0.0320825	0.184	0.173	1	APS	PDK2
0.0422173	0.00784157	0.009	0.005	1	APS	SIX1
0.0422532	0.0209136	0.053	0.046	1	APS	TAB3
0.0423697	0.0328971	0.568	0.56	1	APS	CAPZA2
0.0424977	0.043752	0.299	0.289	1	APS	RAB11B
0.0425707	0.0400306	0.287	0.277	1	APS	ZFAND1
0.0426407	0.00381484	0.003	0.002	1	APS	AC007608.1
0.0426522	0.0506045	0.057	0.056	1	APS	AC073050.1
0.042705	0.00241647	0.001	0	1	APS	AC018904.1
0.0427735	0.036703	0.159	0.152	1	APS	TBC1D23
0.0428097	0.0327765	0.081	0.075	1	APS	MAF
0.0428132	0.0531575	0.253	0.251	1	APS	STX7
0.0428491	0.00780227	0.009	0.006	1	APS	AC124798.1
0.0430084	0.00803043	0.01	0.007	1	APS	PLXNC1
0.0430155	0.00310201	0.001	0	1	APS	AC091096.1
0.0430935	0.0218394	0.051	0.044	1	APS	CDPF1
0.0431037	0.0168438	0.017	0.015	1	APS	NGF-AS1
0.0433225	0.0582755	0.364	0.36	1	APS	HIPK3
0.0433616	0.0309075	0.074	0.069	1	APS	OGFRL1
0.0433656	0.013735	0.026	0.021	1	APS	ASH1L-AS1
0.0433881	0.0389891	0.461	0.453	1	APS	TNRC6B
0.0434077	0.0234831	0.103	0.091	1	APS	BCAR1
0.0435141	0.156725	0.459	0.47	1	APS	GPC6
0.0436087	0.0744148	0.571	0.573	1	APS	RARRES2
0.0436127	0.0373674	0.29	0.28	1	APS	LINC02381
0.0436216	0.0357085	0.143	0.137	1	APS	B3GAT3
0.0436231	0.00774579	0.01	0.007	1	APS	AC013643.2
0.0436708	0.0289723	0.157	0.146	1	APS	DTNBP1
0.0436995	0.0531988	0.208	0.206	1	APS	FBXW7
0.0437285	0.00771938	0.005	0.004	1	APS	RASGRF2
0.0438385	0.0118197	0.01	0.008	1	APS	LRRC34
0.043947	0.0242158	0.067	0.061	1	APS	SLC10A3
0.0440003	0.00437787	0.003	0.002	1	APS	SPRY3
0.0441139	0.00641353	0.012	0.009	1	APS	FBLN5
0.0441166	0.0342361	0.119	0.111	1	APS	TRIM52-AS1
0.0441884	0.0226282	0.049	0.043	1	APS	FAM117B
0.0442441	0.00504885	0.008	0.005	1	APS	SCN5A
0.0442445	0.0296369	0.069	0.065	1	APS	UTP4
0.044258	0.084478	0.739	0.745	1	APS	CSRP2
0.0442786	0.00870557	0.008	0.005	1	APS	AC073130.1
0.0442876	0.00224724	0.001	0	1	APS	EVX1
0.044303	0.0360302	0.121	0.114	1	APS	GABPA
0.0444999	0.0207885	0.04	0.033	1	APS	PXYLP1
0.0445415	0.0340633	0.078	0.072	1	APS	UBE3D
0.0445588	0.00706927	0.006	0.004	1	APS	AL359915.1
0.0446317	0.0228113	0.03	0.028	1	APS	NABP1
0.0446964	0.0475121	0.332	0.322	1	APS	SERINC3
0.0447079	0.00973911	0.011	0.008	1	APS	STPG1
0.0448286	0.0302757	0.178	0.168	1	APS	KDSR
0.0449538	0.0434153	0.194	0.188	1	APS	LONRF1
0.0449587	0.0246737	0.071	0.065	1	APS	RFTN2
0.0450095	0.0521676	0.386	0.383	1	APS	PRKAR1A
0.0450328	0.0223468	0.073	0.065	1	APS	PLBD2
0.0450459	0.00617241	0.007	0.005	1	APS	CYP4F11
0.0450858	0.00429624	0.003	0.002	1	APS	KCNRG
0.0450962	0.00433112	0.001	0	1	APS	ABCA9-AS1
0.0452017	0.0471472	0.213	0.206	1	APS	HM13
0.0452708	0.00521198	0.003	0.002	1	APS	MLANA
0.0452809	0.0134118	0.009	0.007	1	APS	DEPTOR
0.0453075	0.00255893	0.001	0	1	APS	AL035416.1
0.0453216	0.00953532	0.009	0.006	1	APS	AC005064.1
0.0455292	0.0468702	0.376	0.372	1	APS	NEK7
0.0456158	0.032131	0.117	0.112	1	APS	AMN1
0.0456366	0.0151818	0.023	0.018	1	APS	LINC01277
0.0456921	0.0132437	0.024	0.02	1	APS	RARA-AS1
0.0457202	0.0312577	0.303	0.291	1	APS	PHC2
0.0458638	0.00294175	0.002	0.001	1	APS	IGF2BP2-AS1
0.0459591	0.0335304	0.161	0.153	1	APS	DERL2
0.0459827	0.00233277	0.001	0	1	APS	AC025263.1
0.0459928	0.0204706	0.069	0.062	1	APS	PSME3
0.0460078	0.0210262	0.037	0.034	1	APS	SEMA5B
0.0461448	0.0275798	0.023	0.02	1	APS	CYGB
0.0462654	0.0320467	0.12	0.114	1	APS	FANCC
0.0463402	0.00838957	0.006	0.004	1	APS	EME1
0.0463523	0.0444216	0.175	0.169	1	APS	DHX40
0.0463582	0.00397313	0.002	0.001	1	APS	BARHL2
0.0464164	0.0059912	0.004	0.003	1	APS	FCMR
0.0465022	0.0259855	0.122	0.111	1	APS	MRPL49
0.0468136	0.00278125	0.001	0.001	1	APS	AC005144.1
0.0468509	0.0204732	0.056	0.049	1	APS	ZADH2
0.0469192	0.0489115	0.22	0.214	1	APS	TMEM173
0.0469805	0.00636582	0.007	0.005	1	APS	GPR146
0.0470416	0.0374516	0.182	0.174	1	APS	RNF146
0.0470623	0.00585746	0.004	0.002	1	APS	RNF43
0.0470687	0.0276098	0.054	0.049	1	APS	TBC1D16
0.0471075	0.00377694	0.002	0.001	1	APS	PKIA-AS1
0.0471444	0.0381086	0.214	0.205	1	APS	TMEM106C
0.0471516	0.00383547	0.002	0.001	1	APS	ERP27
0.0471673	0.00258725	0.001	0	1	APS	AC019294.2
0.0471972	0.0175691	0.047	0.04	1	APS	ASS1
0.0474328	0.0203859	0.054	0.048	1	APS	RRP9
0.0474455	0.0232922	0.063	0.057	1	APS	MBOAT1
0.0474601	0.0333749	0.124	0.118	1	APS	RAB27A
0.047468	0.00595089	0.008	0.005	1	APS	AP002851.1
0.0475216	0.00593674	0.005	0.003	1	APS	AC022601.1
0.0476055	0.0300515	0.151	0.143	1	APS	FAM114A1
0.0476703	0.0421195	0.255	0.247	1	APS	COPS8
0.0476974	0.0256521	0.119	0.109	1	APS	TAB2
0.0477548	0.0160485	0.03	0.025	1	APS	TMEM143
0.0477785	0.00453038	0.001	0.001	1	APS	DNAI1
0.0477797	0.0237314	0.078	0.071	1	APS	CYBC1
0.047926	0.0125043	0.022	0.017	1	APS	BACE1-AS
0.0479483	0.030769	0.215	0.205	1	APS	CCNC
0.0479967	0.0400376	0.201	0.193	1	APS	THUMPD3-AS1
0.0480939	0.050151	0.226	0.221	1	APS	PREPL
0.0482837	0.00233243	0.001	0	1	APS	AC141586.3
0.0483564	0.00861798	0.009	0.007	1	APS	AC093019.2
0.0483732	0.0187051	0.036	0.031	1	APS	SMC5-AS1
0.0483843	0.045794	0.723	0.726	1	APS	SAP18
0.04841	0.0142063	0.02	0.017	1	APS	GABRE
0.0484102	0.0240098	0.107	0.096	1	APS	RBM15B
0.0484232	0.0565273	0.418	0.419	1	APS	PCMTD1
0.0484652	0.0272482	0.064	0.057	1	APS	GPR180
0.048471	0.0567297	0.345	0.342	1	APS	MRPL32
0.0484962	0.00910592	0.011	0.008	1	APS	WWTR1-AS1
0.0485062	0.0634773	0.514	0.516	1	APS	AKAP13
0.0486507	0.0183119	0.038	0.032	1	APS	SDCBP2-AS1
0.0487443	0.0319243	0.046	0.04	1	APS	TMEM74B
0.0487508	0.00701316	0.004	0.002	1	APS	REELD1
0.0488882	0.00277611	0.001	0	1	APS	AL136141.1
0.048929	0.0251065	0.058	0.053	1	APS	ZNF805
0.0490069	0.0415297	0.377	0.37	1	APS	RHOQ
0.049247	0.0418792	0.166	0.157	1	APS	MOSMO
0.0493202	0.0363534	0.024	0.021	1	APS	IFIT3
0.0493371	0.00282115	0.001	0.001	1	APS	AC008914.1
0.0493571	0.0235276	0.078	0.071	1	APS	YEATS4
0.0493592	0.00979469	0.014	0.01	1	APS	SPART-AS1
0.0494426	0.010854	0.004	0.002	1	APS	CA4
0.0494673	0.0367588	0.199	0.192	1	APS	FBXO3
0.0495092	0.0322008	0.359	0.35	1	APS	MPC2
0.0495829	0.0376969	0.2	0.193	1	APS	SZRD1
0.0496559	0.0678633	0.476	0.473	1	APS	DLG2
0.0496764	0.0305758	0.213	0.204	1	APS	MTFR1L
0.0498091	0.0270801	0.079	0.071	1	APS	ART3
0.0498382	0.0124607	0.017	0.014	1	APS	CLEC4A
0.0499513	0.00740325	0.003	0.002	1	APS	BLNK

### Sheet: T Cells
p_val	avg_log2FC	pct.1	pct.2	p_val_adj	cluster	gene
1.45755e-20	0.631304	0.051	0.02	4.86733e-16	Control	AL590550.1
3.93382e-16	0.220847	0.045	0.008	1.31366e-11	Control	DCD
2.27602e-13	0.196259	0.188	0.131	7.60053e-09	Control	HEXIM1
2.37473e-13	0.360724	0.227	0.179	7.93017e-09	Control	EGR1
5.94874e-12	0.156409	0.937	0.93	1.98652e-07	Control	RPS21
9.76267e-12	0.23694	0.184	0.138	3.26015e-07	Control	ATP1B1
1.82315e-11	0.156523	0.948	0.94	6.08824e-07	Control	RPL36
1.31974e-10	0.288032	0.406	0.352	4.40714e-06	Control	ZFAND2A
2.33857e-10	0.216072	0.383	0.331	7.80943e-06	Control	CTSW
1.95081e-09	0.249839	0.179	0.137	6.51452e-05	Control	HDAC9
2.99882e-09	0.275087	0.324	0.285	0.000100143	Control	DNAJB4
7.2527e-09	0.289905	0.506	0.471	0.000242197	Control	FOSB
1.00187e-08	0.134553	0.814	0.796	0.000334565	Control	RPS26
1.74022e-08	0.230066	0.144	0.114	0.000581129	Control	FXYD2
2.31201e-08	0.221915	0.255	0.212	0.000772074	Control	KIAA0825
2.41832e-08	0.179922	0.487	0.438	0.000807573	Control	LPAR6
2.76557e-08	0.201828	0.069	0.044	0.000923535	Control	AL136962.1
3.08205e-08	0.177105	0.199	0.155	0.00102922	Control	SLC16A10
4.62693e-08	0.130204	0.063	0.04	0.00154512	Control	MS4A1
5.27001e-08	0.145824	0.197	0.155	0.00175987	Control	LINC00910
5.52748e-08	0.152318	0.138	0.105	0.00184585	Control	PI16
7.4664e-08	0.222865	0.622	0.588	0.00249333	Control	IER2
7.97886e-08	0.0923222	0.024	0.01	0.00266446	Control	PDE4C
1.03797e-07	0.208376	0.351	0.303	0.00346619	Control	HLA-DRB1
1.23876e-07	0.023888	0.99	0.983	0.0041367	Control	MT-CO3
1.24821e-07	0.187583	0.193	0.16	0.00416827	Control	C1orf56
1.29796e-07	0.138879	0.969	0.966	0.00433441	Control	RPL41
1.33121e-07	0.171552	0.182	0.145	0.00444544	Control	C6orf99
2.06687e-07	0.197006	0.303	0.262	0.00690211	Control	HIST1H4C
5.63495e-07	0.222331	0.704	0.675	0.0188174	Control	FOS
6.84443e-07	0.120261	0.061	0.043	0.0228563	Control	CFH
7.12227e-07	0.10392	0.127	0.089	0.0237841	Control	CFD
9.14271e-07	0.155503	0.115	0.09	0.0305312	Control	CHPT1
9.74793e-07	0.0675892	0.03	0.015	0.0325522	Control	HDGFL3
1.12804e-06	0.181394	0.133	0.105	0.0376697	Control	ADIRF
1.22991e-06	0.084752	0.032	0.018	0.0410715	Control	AP000763.3
1.23224e-06	0.0738624	0.03	0.016	0.0411493	Control	C7orf61
1.3663e-06	0.145689	0.182	0.147	0.0456264	Control	MKNK2
1.5533e-06	0.237196	0.825	0.816	0.0518707	Control	DNAJB1
1.56133e-06	0.146563	0.03	0.017	0.0521391	Control	AL356804.1
1.5908e-06	0.163027	0.226	0.194	0.053123	Control	PDE4A
1.61483e-06	0.215722	0.549	0.515	0.0539257	Control	GADD45B
2.19351e-06	0.125505	0.073	0.051	0.07325	Control	ARG2
2.51007e-06	0.13512	0.966	0.96	0.0838214	Control	RPL28
2.66474e-06	0.156382	0.504	0.47	0.0889864	Control	LIME1
2.70135e-06	0.072936	0.033	0.019	0.0902089	Control	AL158071.3
3.17902e-06	0.0511676	0.013	0.005	0.10616	Control	AQP5
3.46974e-06	0.107373	0.791	0.76	0.115868	Control	LGALS1
4.07697e-06	0.221372	0.673	0.66	0.136146	Control	HNRNPH1
4.65063e-06	0.0541639	0.022	0.011	0.155303	Control	AL359636.2
5.02456e-06	0.0992199	0.048	0.031	0.16779	Control	SPTSSB
5.28318e-06	0.146073	0.351	0.319	0.176426	Control	SEPTIN1
5.68792e-06	0.124857	0.09	0.069	0.189943	Control	MMP25
6.0799e-06	0.0935578	0.061	0.04	0.203032	Control	DCN
7.05715e-06	0.143836	0.154	0.123	0.235667	Control	ATP2A3
8.37784e-06	0.12919	0.079	0.057	0.27977	Control	ERVMER61-1
9.28355e-06	0.215696	0.435	0.409	0.310015	Control	TUBA4A
1.02123e-05	0.111621	0.07	0.048	0.341029	Control	ZNF683
1.07433e-05	0.130465	0.082	0.063	0.358761	Control	ABCG1
1.10301e-05	0.0920014	0.027	0.013	0.368339	Control	SCGB1B2P
1.11554e-05	0.148664	0.265	0.233	0.372523	Control	CLU
1.15671e-05	0.18691	0.162	0.138	0.386273	Control	ADAMTSL4-AS1
1.17483e-05	0.106278	0.107	0.081	0.392322	Control	NINJ2
1.21447e-05	0.0658616	0.043	0.025	0.405561	Control	L1CAM
1.30745e-05	0.151947	0.133	0.11	0.436609	Control	NCR3
1.32763e-05	0.145646	0.843	0.835	0.44335	Control	UBB
1.39768e-05	0.143449	0.212	0.181	0.466742	Control	PLEC
1.43781e-05	0.186367	0.109	0.086	0.480143	Control	AC018754.1
1.48928e-05	0.120665	0.209	0.174	0.497331	Control	MYLIP
1.49587e-05	0.0925398	0.038	0.023	0.499532	Control	HIST1H4B
1.58908e-05	0.13271	0.2	0.167	0.530656	Control	CRIM1
1.60989e-05	0.124729	0.153	0.123	0.537608	Control	TRABD2A
1.70255e-05	0.118746	0.109	0.086	0.568549	Control	HIST1H3D
1.78508e-05	0.451308	0.04	0.027	0.596108	Control	COL1A1
1.93482e-05	0.199887	0.078	0.066	0.646112	Control	SLC35F1
1.98154e-05	0.155673	0.23	0.203	0.661716	Control	SNHG25
2.12657e-05	0.0987763	0.065	0.045	0.710148	Control	EPAS1
2.3925e-05	0.104285	0.117	0.09	0.79895	Control	STMN3
2.4793e-05	0.327913	0.145	0.12	0.827937	Control	GEM
2.61416e-05	0.176081	0.075	0.054	0.872971	Control	LINC02446
2.83666e-05	0.0991365	0.05	0.038	0.947274	Control	PLAC9
2.93369e-05	0.0870658	0.088	0.065	0.979677	Control	RASSF7
3.01575e-05	0.0533455	0.019	0.01	1	Control	KRT18
3.06876e-05	0.017282	0.002	0	1	Control	TBC1D3D
3.06881e-05	0.0160116	0.002	0	1	Control	ADCY8
3.15944e-05	0.125887	0.615	0.581	1	Control	NR4A1
3.5698e-05	0.0854213	0.058	0.041	1	Control	NBL1
3.84546e-05	0.174483	0.449	0.426	1	Control	TGFB1
3.9738e-05	0.0368597	0.008	0.002	1	Control	COL14A1
4.74381e-05	0.128615	0.173	0.144	1	Control	GOLGA8B
5.11716e-05	0.117054	0.187	0.157	1	Control	ERC1
5.78678e-05	0.0553655	0.014	0.006	1	Control	PRRX1
5.9557e-05	0.0922064	0.078	0.059	1	Control	CCR10
6.25534e-05	0.049745	0.019	0.009	1	Control	CCNE1
6.73003e-05	0.142912	0.258	0.232	1	Control	CAPG
7.18842e-05	0.0710858	0.039	0.024	1	Control	IQCN
7.25374e-05	0.120006	0.34	0.307	1	Control	DPP7
7.7461e-05	0.132384	0.161	0.134	1	Control	CCR6
7.89144e-05	0.154738	0.129	0.108	1	Control	HSPA1L
8.85618e-05	0.0517711	0.994	0.994	1	Control	MT-ND3
8.86528e-05	0.191647	0.43	0.411	1	Control	BRD2
8.90202e-05	0.111428	0.145	0.12	1	Control	PTBP1
9.62645e-05	0.100991	0.123	0.097	1	Control	LINC00342
9.84655e-05	0.128189	0.668	0.637	1	Control	PPP1R15A
0.000102084	0.0702204	0.031	0.019	1	Control	CCDC80
0.000102772	0.117403	0.066	0.05	1	Control	HIST1H2BC
0.000104704	0.115126	0.417	0.385	1	Control	SPTAN1
0.000116187	0.0951171	0.08	0.062	1	Control	TYK2
0.000124114	0.0347656	0.004	0.001	1	Control	ADGRL3
0.000131217	0.0857981	0.971	0.964	1	Control	RPS27
0.000134055	0.0403761	0.475	0.426	1	Control	LINC02694
0.000136125	0.045871	0.017	0.009	1	Control	AC024382.1
0.000138448	0.112835	0.104	0.085	1	Control	HIP1
0.00013895	0.0605986	0.019	0.01	1	Control	CDC20
0.000140646	0.0302137	0.029	0.014	1	Control	MUCL1
0.000142131	0.149607	0.205	0.175	1	Control	IER5L
0.000143743	0.107432	0.053	0.039	1	Control	RIMS2
0.000146633	0.0871859	0.04	0.026	1	Control	IRGM
0.000150587	0.0475947	0.015	0.007	1	Control	SNORC
0.000157339	0.0763051	0.04	0.029	1	Control	HLA-DRB5
0.000166934	0.143837	0.195	0.17	1	Control	AL118516.1
0.000176735	0.0899501	0.064	0.048	1	Control	HIST2H2AC
0.000201148	0.122245	0.418	0.393	1	Control	POLR2L
0.000203714	0.0148281	0.003	0	1	Control	AC012485.1
0.000204778	0.0825319	0.071	0.052	1	Control	NUP210L
0.000206243	0.0226614	0.006	0.002	1	Control	APC2
0.000210642	0.100375	0.06	0.045	1	Control	SLC22A3
0.000228936	0.0868595	0.079	0.061	1	Control	SCAMP3
0.000234699	0.137055	0.165	0.143	1	Control	RHOB
0.000235029	0.0590789	0.033	0.021	1	Control	FBXL18
0.000243533	0.101363	0.191	0.163	1	Control	ZNF609
0.000248162	0.0670824	0.044	0.03	1	Control	COL18A1
0.000255656	0.0661806	0.032	0.022	1	Control	RNF139-AS1
0.00026647	0.0691829	0.043	0.028	1	Control	ZSWIM4
0.000268378	0.0304892	0.009	0.004	1	Control	AC130456.3
0.000273073	0.114826	0.941	0.941	1	Control	RPL39
0.000277156	0.116849	0.142	0.118	1	Control	TPT1-AS1
0.000300745	0.0566555	0.027	0.015	1	Control	LONRF2
0.000304638	0.145939	0.246	0.223	1	Control	BCL10
0.000308127	0.0738375	0.044	0.03	1	Control	TRMT2A
0.000309244	0.051697	0.021	0.012	1	Control	KAT2A
0.000310453	0.140194	0.202	0.178	1	Control	LINC00299
0.000315945	0.121132	0.41	0.385	1	Control	LCK
0.00031701	0.711406	0.054	0.045	1	Control	HBA1
0.00032818	0.0598847	0.052	0.036	1	Control	ZNF296
0.000337472	0.132508	0.241	0.212	1	Control	NKRF
0.000338883	0.139611	0.117	0.097	1	Control	LRRC23
0.000340843	0.0126945	0.002	0	1	Control	AC009686.1
0.000359867	0.0961622	0.113	0.091	1	Control	NXF1
0.000362099	0.0748561	0.065	0.048	1	Control	TMEM175
0.000373502	0.0681592	0.056	0.039	1	Control	SLC41A1
0.00037389	0.0627216	0.035	0.025	1	Control	SPATC1L
0.000387363	0.129124	0.143	0.123	1	Control	HIST1H1C
0.00039922	0.127657	0.159	0.132	1	Control	PLCB1
0.000404577	0.0582082	0.04	0.027	1	Control	CNTNAP1
0.000415277	0.62057	0.054	0.047	1	Control	HBA2
0.00041701	0.0140919	0.004	0	1	Control	PIEZO2
0.000417906	0.0628942	0.043	0.029	1	Control	ZNF322
0.000419004	0.0336441	0.008	0.003	1	Control	AC010624.1
0.000428867	0.0405186	0.011	0.005	1	Control	SMIM41
0.000431363	0.0384796	0.014	0.007	1	Control	PTGER3
0.000437896	0.0834207	0.031	0.022	1	Control	BTK
0.000463876	0.0701259	0.037	0.026	1	Control	DBN1
0.000479654	0.101145	0.142	0.119	1	Control	LPIN1
0.000480309	0.0317812	0.03	0.016	1	Control	SCGB2A2
0.000499787	0.0822613	0.147	0.123	1	Control	C17orf67
0.00050833	0.0679133	0.043	0.031	1	Control	ADRA2B
0.000522982	0.0964776	0.054	0.041	1	Control	PLCD1
0.000524346	0.0567719	0.035	0.024	1	Control	SPATA20
0.000524428	0.0833253	0.059	0.045	1	Control	SLC9A1
0.000526553	0.0614547	0.024	0.016	1	Control	COX7A1
0.000532125	0.0972592	0.058	0.044	1	Control	GYS1
0.000538037	0.0488403	0.025	0.015	1	Control	PRX
0.000546619	0.035368	0.006	0.002	1	Control	PPP1R1B
0.000552323	0.105516	0.202	0.18	1	Control	SLC9A3R1
0.000578298	0.0831412	0.058	0.044	1	Control	GABBR1
0.000612923	0.0757353	0.062	0.046	1	Control	AC100793.2
0.000630433	0.0420831	0.019	0.011	1	Control	AC004556.3
0.000637456	0.0719339	0.032	0.021	1	Control	LOH12CR2
0.000654296	0.0426301	0.021	0.013	1	Control	FBLN1
0.000666534	0.00638557	0.002	0	1	Control	EGLN3-AS1
0.000672066	0.129396	0.275	0.252	1	Control	JAML
0.000696313	0.0823399	0.178	0.151	1	Control	PRKD2
0.000705706	0.113122	0.125	0.112	1	Control	CD9
0.000737412	0.0702325	0.061	0.044	1	Control	BTBD2
0.000742819	0.0193844	0.005	0.002	1	Control	AC005899.6
0.000760772	0.063769	0.09	0.071	1	Control	AK2
0.000764767	0.0992851	0.281	0.256	1	Control	CARD11
0.000777498	0.0485815	0.019	0.011	1	Control	HIST2H4B
0.000779321	0.0326735	0.009	0.004	1	Control	SLC2A14
0.000782074	0.10125	0.263	0.235	1	Control	PPP3R1
0.000783331	0.0343241	0.017	0.009	1	Control	GTSF1
0.000789336	0.074223	0.074	0.058	1	Control	CALHM2
0.000795067	0.166244	0.74	0.725	1	Control	JUN
0.000802064	0.11556	0.948	0.948	1	Control	MT-ND1
0.000808035	0.0278971	0.021	0.014	1	Control	SFRP2
0.000815719	0.0628449	0.029	0.02	1	Control	NOX3
0.000837214	0.117232	0.158	0.134	1	Control	AL451085.1
0.000849335	0.0253323	0.004	0.001	1	Control	CDH16
0.000874314	0.0112097	0.004	0.001	1	Control	SLC4A1
0.000887179	0.0380872	0.013	0.007	1	Control	FZD5
0.000899178	0.0274515	0.008	0.003	1	Control	TRIM72
0.000912363	0.116503	0.092	0.075	1	Control	AP001160.1
0.000945653	0.0356696	0.012	0.006	1	Control	TTLL7
0.000954447	0.106764	0.121	0.104	1	Control	PKN1
0.000985103	0.0580566	0.053	0.037	1	Control	CATSPERB
0.00100846	0.0739196	0.059	0.046	1	Control	TMEM191B
0.00101564	0.12131	0.116	0.098	1	Control	CSKMT
0.00102481	0.0591222	0.036	0.025	1	Control	TAB1
0.00102908	0.0819414	0.084	0.068	1	Control	MRNIP
0.00103564	0.0679007	0.042	0.032	1	Control	PAAF1
0.00103599	0.058388	0.05	0.036	1	Control	ZBTB7B
0.00104268	0.0884369	0.143	0.122	1	Control	DYNLL2
0.00104815	0.0846243	0.184	0.156	1	Control	TEX14
0.00106122	0.0289591	0.012	0.006	1	Control	VWA7
0.00107097	0.0235394	0.007	0.003	1	Control	SEC23A-AS1
0.00107363	0.057337	0.036	0.025	1	Control	HTRA1
0.00107428	0.114665	0.172	0.149	1	Control	FKBP4
0.00110577	0.234411	0.277	0.261	1	Control	USPL1
0.00111951	0.073215	0.058	0.044	1	Control	SMIM8
0.0011242	0.121637	0.282	0.258	1	Control	NUFIP2
0.00112525	0.0822216	0.078	0.062	1	Control	ARRB1
0.00112897	0.0126426	0.003	0	1	Control	KRTAP4-3
0.00113044	0.0238009	0.005	0.002	1	Control	HYKK
0.00114502	0.0108556	0.002	0	1	Control	AC018680.1
0.00115587	0.0301302	0.012	0.006	1	Control	AL512625.3
0.00117364	0.0802878	0.094	0.076	1	Control	ACADM
0.00118722	0.0199187	0.008	0.002	1	Control	ATP2B2
0.00122895	0.0630246	0.047	0.032	1	Control	KLRC3
0.00124109	0.0692252	0.075	0.057	1	Control	AGFG2
0.00125454	0.130109	0.206	0.188	1	Control	DNTTIP2
0.00128336	0.0958219	0.132	0.112	1	Control	PGGHG
0.00128378	0.0817236	0.778	0.755	1	Control	TMA7
0.00128703	0.048738	0.017	0.01	1	Control	SEC24B-AS1
0.00128981	0.048558	0.015	0.008	1	Control	PEG10
0.0012927	0.0750212	0.053	0.042	1	Control	SORBS3
0.00129386	0.0772029	0.118	0.097	1	Control	SAFB2
0.00131029	0.0654755	0.066	0.05	1	Control	AC004832.6
0.00131665	0.0631238	0.053	0.039	1	Control	RAB26
0.00138189	0.0803906	0.123	0.102	1	Control	DALRD3
0.00138455	0.0872572	0.061	0.049	1	Control	HIST4H4
0.00139554	0.0494471	0.024	0.016	1	Control	APBB3
0.00141062	0.0229132	0.004	0.001	1	Control	LY86
0.00144922	0.0732681	0.947	0.941	1	Control	RPS15
0.00148063	0.0403421	0.033	0.021	1	Control	AL645933.3
0.00148444	0.0506745	0.968	0.961	1	Control	RPS12
0.00149065	0.0998854	0.165	0.145	1	Control	DGKA
0.00149292	0.0789063	0.078	0.062	1	Control	ANO9
0.00150075	0.0515478	0.037	0.025	1	Control	SLC27A1
0.00151296	0.0804327	0.056	0.045	1	Control	THRA
0.00154345	0.0936398	0.241	0.217	1	Control	PTPN7
0.00154708	0.0232917	0.006	0.002	1	Control	AC012414.3
0.00157399	0.0359702	0.013	0.006	1	Control	KRT15
0.00159701	0.0573341	0.051	0.038	1	Control	SERPINB6
0.0016019	0.0894762	0.179	0.158	1	Control	METTL26
0.00168192	0.076077	0.129	0.107	1	Control	PRMT7
0.00168594	0.100437	0.186	0.165	1	Control	NUCB1
0.00169744	0.0731381	0.096	0.077	1	Control	MAP2K6
0.0017037	0.111444	0.291	0.269	1	Control	LINC01871
0.001729	0.0859792	0.078	0.061	1	Control	HIST2H2BF
0.00173321	0.0525581	0.025	0.017	1	Control	ZHX3
0.00175779	0.112474	0.328	0.304	1	Control	BCAS2
0.0017586	0.0112163	0.002	0	1	Control	ITGB1BP2
0.00177195	0.0344244	0.01	0.004	1	Control	TRBV14
0.00177984	0.0760571	0.129	0.109	1	Control	COMT
0.00179947	0.0828168	0.148	0.127	1	Control	TSC22D4
0.00180464	0.114699	0.126	0.112	1	Control	CDK5RAP3
0.00180759	0.0144467	0.006	0.002	1	Control	MEIS3
0.00180785	0.0611194	0.047	0.034	1	Control	UVSSA
0.00189403	0.00890982	0.001	0	1	Control	RNF112
0.00189404	0.00517833	0.001	0	1	Control	LINC02355
0.00189404	0.0047421	0.001	0	1	Control	PHKA2-AS1
0.00189405	0.00779303	0.001	0	1	Control	ADGRG3
0.00189406	0.00386353	0.001	0	1	Control	RDH12
0.00190557	0.13165	0.37	0.344	1	Control	TTC33
0.00192045	0.0762815	0.054	0.041	1	Control	ANKZF1
0.00195425	0.0877077	0.085	0.07	1	Control	CERS4
0.00195687	0.0930617	0.109	0.095	1	Control	DHPS
0.0019726	0.0280836	0.003	0.001	1	Control	LINC02598
0.00198092	0.0234797	0.005	0.002	1	Control	HIST1H4L
0.00198319	0.0895623	0.119	0.1	1	Control	MIB2
0.00200898	0.0488097	0.017	0.01	1	Control	LINC00511
0.00203222	0.0133097	0.004	0.001	1	Control	NYAP1
0.00203892	0.033451	0.02	0.012	1	Control	RNF227
0.00206857	0.0895704	0.156	0.133	1	Control	ASTL
0.00207369	0.0458625	0.024	0.016	1	Control	TEPP
0.00209601	0.0217045	0.005	0.001	1	Control	AC026458.2
0.00212042	0.0906243	0.08	0.068	1	Control	POLG2
0.00214387	0.0581965	0.052	0.04	1	Control	HDAC5
0.00218759	0.0608695	0.098	0.08	1	Control	IL2
0.00223503	0.0798106	0.063	0.049	1	Control	BAIAP2
0.00224095	0.146565	0.265	0.248	1	Control	CD8B
0.00226912	0.00856097	0.003	0	1	Control	HIGD2B
0.00227048	0.441625	0.042	0.037	1	Control	HBB
0.00230691	0.0953857	0.14	0.125	1	Control	SPNS3
0.00231071	0.0819379	0.084	0.067	1	Control	CLIC4
0.00233629	0.0503215	0.053	0.039	1	Control	ASNSD1
0.00237647	0.083868	0.034	0.026	1	Control	CCSER1
0.00240543	0.090236	0.084	0.07	1	Control	PAPOLG
0.00241042	0.0860816	0.803	0.793	1	Control	HLA-E
0.00241066	0.158977	0.692	0.688	1	Control	DNAJA1
0.00242337	0.0462855	0.034	0.023	1	Control	KRTAP5-AS1
0.00244803	0.115722	0.12	0.107	1	Control	UBXN11
0.00245211	0.0100484	0.003	0.001	1	Control	MSANTD1
0.00246164	0.097979	0.148	0.126	1	Control	AC078923.1
0.00246291	0.0976911	0.103	0.089	1	Control	ALKBH5
0.00246316	0.0252694	0.008	0.004	1	Control	ELOVL3
0.00246553	0.0636501	0.099	0.082	1	Control	ARL2
0.00248877	0.114436	0.336	0.314	1	Control	TUBB4B
0.00252709	0.0829309	0.137	0.121	1	Control	APH1A
0.00253403	0.0116534	0.003	0	1	Control	COL7A1
0.00253493	0.0300504	0.011	0.006	1	Control	ZSCAN29
0.00254811	0.096849	0.119	0.104	1	Control	SERTAD2
0.00255871	0.0611352	0.047	0.037	1	Control	AC073896.2
0.00257162	0.0145321	0.004	0.001	1	Control	MYOCOS
0.002598	0.0314672	0.01	0.005	1	Control	HIPK4
0.00261787	0.102768	0.724	0.717	1	Control	TOMM7
0.00262848	0.0124632	0.004	0.001	1	Control	PDZK1IP1
0.00264287	0.0160867	0.005	0.002	1	Control	AC099332.2
0.00264403	0.0483319	0.019	0.012	1	Control	LINC00632
0.00265643	0.0592307	0.041	0.029	1	Control	IGFBP5
0.00268164	0.0423864	0.037	0.026	1	Control	APOD
0.00271778	0.10805	0.219	0.197	1	Control	PHYH
0.00274964	0.0401577	0.018	0.011	1	Control	RMI2
0.00275644	0.0948681	0.138	0.122	1	Control	SLC25A38
0.00276182	0.0766443	0.037	0.029	1	Control	ZNF525
0.00276935	0.0230688	0.006	0.002	1	Control	DEFB1
0.00279067	0.0112625	0.002	0	1	Control	PAMR1
0.00281074	0.0986054	0.17	0.149	1	Control	SLFN11
0.0028284	0.0215682	0.007	0.004	1	Control	KDF1
0.00283473	0.00742834	0.002	0	1	Control	LINC02470
0.00284032	0.0913872	0.124	0.106	1	Control	TPRG1
0.00285689	0.0459708	0.014	0.009	1	Control	KRT19
0.00286119	0.10766	0.192	0.175	1	Control	EHD1
0.00286151	0.0557377	0.127	0.103	1	Control	SNTB1
0.0028689	0.0736584	0.947	0.945	1	Control	RPS28
0.00291171	0.0879158	0.768	0.752	1	Control	HCST
0.00294901	0.0877531	0.132	0.114	1	Control	HDAC1
0.00301203	0.026842	0.016	0.009	1	Control	SMN2
0.00308347	0.0172157	0.006	0.002	1	Control	CFAP53
0.00311643	0.0123727	0.004	0.001	1	Control	CSDC2
0.00318144	0.0581014	0.041	0.032	1	Control	MRPL46
0.00318262	0.0992281	0.081	0.068	1	Control	HYPK
0.00320821	0.099649	0.248	0.226	1	Control	MT1X
0.00332069	0.00872357	0.002	0	1	Control	SUSD2
0.00333777	0.036648	0.016	0.01	1	Control	PPIP5K1
0.00334623	0.00877609	0.002	0	1	Control	BASP1-AS1
0.00336435	0.116837	0.068	0.061	1	Control	GPR55
0.00338625	0.115407	0.125	0.111	1	Control	DDX27
0.00340724	0.0135221	0.003	0.001	1	Control	WIF1
0.00346083	0.0695951	0.042	0.033	1	Control	NIT1
0.00346341	0.105233	0.434	0.416	1	Control	SRSF2
0.00349173	0.0847086	0.11	0.093	1	Control	KATNA1
0.00349931	0.0493728	0.023	0.016	1	Control	FOXO4
0.00350745	0.00678981	0.002	0	1	Control	AC024361.3
0.00351479	0.0180263	0.007	0.002	1	Control	TRAV8-6
0.00351612	0.0715644	0.126	0.108	1	Control	MESD
0.00354888	0.084186	0.038	0.029	1	Control	GIPC2
0.00356725	0.0148687	0.005	0.002	1	Control	CYP46A1
0.00357447	0.0866126	0.385	0.353	1	Control	RPS4Y1
0.00357976	0.036355	0.021	0.013	1	Control	AL158071.1
0.00359254	0.0130011	0.004	0.001	1	Control	C4orf51
0.00359819	0.0940201	0.118	0.1	1	Control	NFIA
0.00361606	0.0262764	0.011	0.005	1	Control	IL17RC
0.00363096	0.0472623	0.041	0.03	1	Control	FUCA1
0.00363161	0.122153	0.295	0.279	1	Control	GALM
0.0036478	0.00880584	0.002	0	1	Control	UCP1
0.00366506	0.185536	0.217	0.198	1	Control	ID3
0.00369051	0.0789043	0.208	0.185	1	Control	EP300
0.00369751	0.116593	0.789	0.775	1	Control	MT-ND4L
0.00370665	0.0792902	0.058	0.048	1	Control	TTLL3
0.0037128	0.0159548	0.006	0.002	1	Control	AC007130.1
0.00371508	0.0219985	0.014	0.007	1	Control	SPNS2
0.0037378	0.0868249	0.164	0.145	1	Control	C14orf119
0.00376261	0.029147	0.008	0.004	1	Control	AC103810.2
0.00376727	0.0476292	0.02	0.012	1	Control	AC119673.2
0.00382342	0.0999731	0.16	0.142	1	Control	LASP1
0.00388317	0.0822797	0.088	0.073	1	Control	SLC16A1
0.00390402	0.0293463	0.008	0.004	1	Control	WNT11
0.00391229	0.0978487	0.14	0.123	1	Control	RNF24
0.00394885	0.158664	0.465	0.446	1	Control	INTS6
0.00395423	0.0119368	0.003	0.001	1	Control	AC010834.2
0.00396756	0.0133171	0.003	0	1	Control	AL021707.5
0.00397384	0.0126193	0.003	0.001	1	Control	GRID1
0.00400359	0.0504795	0.026	0.018	1	Control	ENPP4
0.00401888	0.0352903	0.011	0.006	1	Control	LINC01618
0.00402139	0.021332	0.003	0.001	1	Control	GLDN
0.00404331	0.0791883	0.091	0.08	1	Control	MALSU1
0.0040606	0.0172645	0.006	0.002	1	Control	FBP1
0.00411495	0.022723	0.005	0.002	1	Control	CPNE9
0.0042706	0.0706443	0.086	0.074	1	Control	AP002387.2
0.00432066	0.100191	0.432	0.414	1	Control	SOS1
0.00432608	0.0758102	0.1	0.084	1	Control	CCDC130
0.00433686	0.0126679	0.003	0.001	1	Control	AL158151.3
0.0043405	0.0714763	0.108	0.092	1	Control	TAF11
0.00436794	0.0559435	0.042	0.031	1	Control	TMEM138
0.00439316	0.122454	0.268	0.248	1	Control	SSBP2
0.00445197	0.0373424	0.011	0.006	1	Control	SMIM2-AS1
0.00445994	0.0648895	0.077	0.062	1	Control	HIST1H2AG
0.00447202	0.0226882	0.008	0.004	1	Control	DAB2
0.00452006	0.0279861	0.016	0.009	1	Control	ZCCHC24
0.00454707	0.0801302	0.083	0.07	1	Control	POLM
0.00456481	0.0973535	0.15	0.138	1	Control	MTLN
0.00468031	0.0413755	0.019	0.012	1	Control	ARMC5
0.00471499	0.0832993	0.196	0.18	1	Control	PSTPIP1
0.00476297	0.0139416	0.007	0.002	1	Control	SPDYE2B
0.00479186	0.0824437	0.071	0.062	1	Control	GPAA1
0.00488798	0.0997893	0.15	0.134	1	Control	MIA3
0.00493368	0.0426448	0.025	0.017	1	Control	PAIP2B
0.00503428	0.011201	0.003	0.001	1	Control	AC108681.1
0.00504362	0.0376476	0.017	0.011	1	Control	KLF8
0.00513038	0.0551169	0.05	0.039	1	Control	TUBD1
0.00515875	0.107381	0.359	0.343	1	Control	CALR
0.00517426	0.0594591	0.051	0.039	1	Control	NRIP3
0.00517616	0.0129971	0.003	0.001	1	Control	FSIP2-AS1
0.00521477	0.00500343	0.002	0	1	Control	NPSR1-AS1
0.00525239	0.0957389	0.221	0.2	1	Control	MYO1F
0.00527939	0.0364024	0.012	0.008	1	Control	TM4SF1
0.00530452	0.0460044	0.033	0.024	1	Control	MIR17HG
0.00531188	0.0386067	0.012	0.006	1	Control	C9orf135
0.00534671	0.0181136	0.008	0.003	1	Control	AC005476.2
0.00535697	0.0913365	0.406	0.387	1	Control	ATP5ME
0.00537916	0.138064	0.093	0.079	1	Control	RASD1
0.00541398	0.0903658	0.217	0.197	1	Control	NASP
0.00544344	0.0942458	0.331	0.314	1	Control	NDUFB1
0.00545064	0.0646497	0.056	0.046	1	Control	NAA60
0.00545708	0.0474241	0.029	0.02	1	Control	ZNF561
0.00546429	0.00514173	0.001	0	1	Control	AC048337.1
0.00546429	0.00750581	0.001	0	1	Control	AL135786.2
0.00546429	0.00378113	0.001	0	1	Control	AC091965.4
0.00546429	0.00388173	0.001	0	1	Control	AL121583.1
0.00546429	0.00560833	0.001	0	1	Control	CHST8
0.0054643	0.00435333	0.001	0	1	Control	AC004069.1
0.0054643	0.00455574	0.001	0	1	Control	AC015522.1
0.0054643	0.0121447	0.001	0	1	Control	LINC00992
0.0054643	0.0032174	0.001	0	1	Control	BCHE
0.0054643	0.00398837	0.001	0	1	Control	LY6K
0.00546431	0.00244281	0.001	0	1	Control	PALM3
0.00546431	0.00466176	0.001	0	1	Control	AC027698.1
0.00546431	0.00823643	0.001	0	1	Control	AC092155.1
0.00546432	0.00403402	0.001	0	1	Control	AL139384.2
0.00546432	0.00385126	0.001	0	1	Control	TMEM144
0.00546433	0.00346316	0.001	0	1	Control	AP001992.2
0.00546433	0.00400565	0.001	0	1	Control	MAPK4
0.00546433	0.00521002	0.001	0	1	Control	FAM155B
0.00546433	0.00442905	0.001	0	1	Control	COX7B2
0.00546434	0.00302234	0.001	0	1	Control	LRFN5
0.00546434	0.0034064	0.001	0	1	Control	AC019080.5
0.00546435	0.00393193	0.001	0	1	Control	LINC01624
0.00546436	0.00380581	0.001	0	1	Control	AC007496.2
0.00546436	0.00579476	0.001	0	1	Control	AC105053.1
0.00546442	0.00363902	0.001	0	1	Control	IQCF1
0.00546443	0.0039359	0.001	0	1	Control	GNG3
0.00548192	0.0204476	0.01	0.005	1	Control	FXYD3
0.00548874	0.0442541	0.032	0.023	1	Control	RMRP
0.00553003	0.082142	0.124	0.11	1	Control	LMF2
0.00553248	0.0154636	0.003	0.001	1	Control	EDNRA
0.00563306	0.0168238	0.005	0.002	1	Control	GDAP1L1
0.0056532	0.170023	0.225	0.212	1	Control	CD83
0.00570469	0.0645444	0.125	0.109	1	Control	CMTM3
0.00572519	0.0436889	0.035	0.026	1	Control	METTL2A
0.00576651	0.109515	0.137	0.122	1	Control	HACL1
0.00583142	0.090207	0.242	0.226	1	Control	SLC2A4RG
0.00589086	0.0440378	0.024	0.017	1	Control	SNX32
0.005956	0.0920573	0.244	0.225	1	Control	ZNF652
0.0059792	0.0374319	0.02	0.013	1	Control	FAM215B
0.00607856	0.0192609	0.008	0.004	1	Control	LERFS
0.00609099	0.105382	0.206	0.188	1	Control	THUMPD3-AS1
0.00613269	0.085555	0.056	0.045	1	Control	BAMBI
0.00613523	0.0930843	0.109	0.092	1	Control	SLC25A37
0.00614215	0.0740967	0.098	0.083	1	Control	MARK2
0.00621236	0.0771053	0.093	0.079	1	Control	TXLNG
0.00621498	0.0549718	0.026	0.02	1	Control	PRELID2
0.00622147	0.0726033	0.092	0.076	1	Control	FSCN1
0.00627491	0.0783639	0.083	0.07	1	Control	MARS
0.00637857	0.0611948	0.05	0.041	1	Control	QDPR
0.00644381	0.0640985	0.074	0.061	1	Control	RAB29
0.00647007	0.0859049	0.097	0.082	1	Control	KANSL1L
0.00649754	0.108145	0.209	0.194	1	Control	PTPN6
0.00651518	0.0795421	0.085	0.073	1	Control	BTLA
0.00652414	0.112163	0.106	0.093	1	Control	EDA
0.0065269	0.0433325	0.029	0.02	1	Control	OLMALINC
0.00652758	0.05721	0.026	0.02	1	Control	HIST1H2AI
0.00656701	0.045898	0.022	0.015	1	Control	CXCL12
0.0065722	0.0791888	0.106	0.094	1	Control	ZFAND2B
0.00660214	0.0555278	0.051	0.039	1	Control	LIAS
0.00663055	0.0647331	0.07	0.058	1	Control	MBD6
0.00663417	0.0872324	0.163	0.149	1	Control	CAPNS1
0.00663661	0.0900461	0.333	0.313	1	Control	HSPA5
0.00667474	0.0454134	0.03	0.022	1	Control	FMNL2
0.00673578	0.0827994	0.194	0.175	1	Control	LY9
0.00676172	0.0883351	0.118	0.105	1	Control	LTBP3
0.00676993	0.0215299	0.012	0.006	1	Control	MEGF8
0.00677901	0.0206971	0.006	0.003	1	Control	NCOA7-AS1
0.00678079	0.0549856	0.03	0.023	1	Control	NOCT
0.00679127	0.01421	0.004	0.001	1	Control	C17orf99
0.00680133	0.0807857	0.251	0.23	1	Control	AC022217.3
0.00692725	0.0503866	0.023	0.016	1	Control	CD160
0.00699202	0.0964428	0.068	0.058	1	Control	SAP130
0.00701295	0.0784548	0.095	0.08	1	Control	RGS16
0.00701507	0.038845	0.016	0.01	1	Control	ZNF594
0.00704124	0.0372453	0.024	0.016	1	Control	EDC3
0.00704417	0.0278333	0.01	0.006	1	Control	ZG16B
0.0070614	0.0583415	0.026	0.02	1	Control	LAMA3
0.00714121	0.0369821	0.02	0.013	1	Control	HCG11
0.00717103	0.0395023	0.026	0.018	1	Control	AC008083.3
0.0072155	0.0974281	0.22	0.202	1	Control	MTCH1
0.00726742	0.104287	0.616	0.606	1	Control	RPL31
0.00727041	0.0858189	0.305	0.285	1	Control	KMT2A
0.00727402	0.130659	0.164	0.147	1	Control	P4HA1
0.0072826	0.0398453	0.034	0.024	1	Control	CCR2
0.00738032	0.00627217	0.002	0	1	Control	NR2F1
0.00739264	0.0499396	0.014	0.01	1	Control	SLIT3
0.00741181	0.081563	0.087	0.074	1	Control	EHBP1L1
0.00741557	0.0359774	0.021	0.014	1	Control	SYNPO2
0.00741904	0.0414142	0.037	0.027	1	Control	SLC10A3
0.00745876	0.0968218	0.238	0.218	1	Control	SYNRG
0.00748727	0.0186173	0.004	0.001	1	Control	C8orf31
0.00749199	0.0736032	0.097	0.081	1	Control	CLASRP
0.00754643	0.0362959	0.02	0.014	1	Control	FCGBP
0.00762123	0.0139786	0.005	0.002	1	Control	SCUBE3
0.00763111	0.0189711	0.003	0.001	1	Control	AC099508.2
0.00770722	0.0748502	0.089	0.073	1	Control	PLCG1
0.00776151	0.00587442	0.002	0	1	Control	LINC01242
0.00783482	0.0205133	0.006	0.002	1	Control	DNMT3B
0.00784353	0.0687272	0.078	0.063	1	Control	KLF5
0.00789868	0.0220288	0.009	0.004	1	Control	AL512343.2
0.00790259	0.0902354	0.43	0.412	1	Control	EIF5
0.0079564	0.00680833	0.002	0	1	Control	AL021578.1
0.00816293	0.109604	0.265	0.252	1	Control	PMVK
0.00824388	0.0533627	0.04	0.03	1	Control	NOD1
0.00825059	0.0804257	0.214	0.195	1	Control	PDLIM2
0.00830159	0.0397857	0.012	0.008	1	Control	CCL2
0.00831103	0.0555796	0.039	0.03	1	Control	PNPLA6
0.00840052	0.0215075	0.004	0.002	1	Control	PRLR
0.00844234	0.0294023	0.01	0.006	1	Control	THEGL
0.00844385	0.0268092	0.013	0.007	1	Control	AC073263.2
0.00845897	0.0458497	0.057	0.043	1	Control	ST3GAL2
0.00852753	0.0710887	0.21	0.193	1	Control	SYTL1
0.0085474	0.0298458	0.012	0.008	1	Control	SLC29A3
0.00856449	0.0538128	0.07	0.056	1	Control	ENGASE
0.00865203	0.0324059	0.018	0.012	1	Control	NBPF14
0.0086748	0.0427968	0.031	0.022	1	Control	SULT1A1
0.00875193	0.0474629	0.051	0.041	1	Control	IGSF8
0.00880426	0.0271038	0.01	0.005	1	Control	NEFM
0.00880645	0.0485558	0.046	0.035	1	Control	SLC26A11
0.00883583	0.0514316	0.037	0.029	1	Control	MINCR
0.00883676	0.0583317	0.121	0.103	1	Control	UBA3
0.00885791	0.0541656	0.027	0.021	1	Control	ZNF584
0.00887585	0.0219259	0.009	0.004	1	Control	GPR135
0.00896208	0.187916	0.151	0.139	1	Control	CSF2
0.00898078	0.0318285	0.01	0.006	1	Control	LINGO1
0.00900002	0.0687369	0.586	0.564	1	Control	UBL5
0.0090163	0.0346426	0.017	0.011	1	Control	SNCA
0.00904783	0.0702122	0.042	0.033	1	Control	SRGAP3
0.00908556	0.0156911	0.005	0.002	1	Control	AL158212.3
0.00919653	0.0770746	0.119	0.102	1	Control	GRAMD1A
0.00920319	0.0426033	0.023	0.016	1	Control	KAZN
0.00922829	0.0297174	0.015	0.009	1	Control	LINC01191
0.00926795	0.0480773	0.068	0.053	1	Control	KCNQ1OT1
0.00931493	0.0919149	0.111	0.098	1	Control	GIGYF1
0.00936818	0.014451	0.003	0.001	1	Control	GJB7
0.00938298	0.0298997	0.014	0.009	1	Control	C3orf52
0.00940545	0.0787349	0.078	0.07	1	Control	HCFC1R1
0.00943072	0.013582	0.001	0	1	Control	RIT2
0.00945236	0.0309968	0.016	0.01	1	Control	TRIM3
0.00947244	0.0888265	0.192	0.173	1	Control	CHD9
0.00948126	0.0664097	0.081	0.068	1	Control	MICAL1
0.00951241	0.0120497	0.003	0.001	1	Control	GCOM1
0.00957086	0.039375	0.022	0.015	1	Control	ZNF777
0.00958145	0.0827224	0.116	0.101	1	Control	SCAI
0.0095868	0.0743538	0.315	0.294	1	Control	SLF1
0.00958733	0.0225026	0.011	0.007	1	Control	AC100786.1
0.0095999	0.0960409	0.103	0.092	1	Control	GPR155
0.00961395	0.08673	0.335	0.32	1	Control	CD81
0.00964215	0.106895	0.562	0.555	1	Control	PPDPF
0.00966526	0.015802	0.003	0.001	1	Control	KANK4
0.00972814	0.0621398	0.44	0.418	1	Control	TRA2A
0.00973597	0.0387405	0.94	0.93	1	Control	RPL37
0.00975993	0.0193235	0.002	0	1	Control	RASL12
0.00978545	0.11587	0.121	0.108	1	Control	ARL4D
0.00986178	0.0833158	0.118	0.104	1	Control	EVA1C
0.00986284	0.0916498	0.11	0.096	1	Control	AC114760.2
0.00986306	0.042382	0.028	0.02	1	Control	KLC2
0.00986678	0.0705975	0.098	0.084	1	Control	AC026979.2
0.00987397	0.0535891	0.068	0.055	1	Control	OPA3
0.00993107	0.035776	0.026	0.019	1	Control	DMKN
0.00996438	0.0130005	0.005	0.002	1	Control	AC115284.4
0.00997304	0.010313	0.004	0.001	1	Control	FBLIM1
0.00997991	0.0110752	0.004	0.001	1	Control	ZRANB2-AS1
0.0100247	0.0332537	0.018	0.011	1	Control	HCG25
0.0101066	0.00534016	0.002	0	1	Control	SPATC1
0.0101239	0.057876	0.061	0.05	1	Control	SH3GL1
0.0101264	0.0320103	0.01	0.005	1	Control	KLHL4
0.010139	0.0900179	0.189	0.176	1	Control	ZYX
0.0101456	0.0247259	0.018	0.012	1	Control	LGMN
0.0101913	0.0413223	0.101	0.085	1	Control	Z99127.4
0.0102452	0.0434003	0.027	0.02	1	Control	HAGHL
0.0103306	0.025341	0.007	0.003	1	Control	NALCN
0.0103697	0.05121	0.078	0.062	1	Control	RNF19B
0.0103756	0.0671417	0.063	0.052	1	Control	DOCK3
0.0104312	0.0406616	0.054	0.042	1	Control	XAB2
0.0104518	0.0601956	0.066	0.055	1	Control	TP53
0.0104977	0.0641618	0.037	0.029	1	Control	CTH
0.0104987	0.0505628	0.155	0.134	1	Control	H2AFX
0.0105655	0.0416398	0.028	0.021	1	Control	DDX51
0.0106007	0.0689107	0.089	0.075	1	Control	RUFY1
0.0106039	0.00647532	0.002	0	1	Control	TTR
0.0106145	0.0148709	0.005	0.002	1	Control	PDE1A
0.0106502	0.0619845	0.108	0.094	1	Control	CTSZ
0.0106673	0.0234638	0.015	0.009	1	Control	AC079209.1
0.0107083	0.112254	0.158	0.141	1	Control	SEMA4A
0.0107567	0.0197704	0.01	0.005	1	Control	SLC16A2
0.0107644	0.0057345	0.001	0	1	Control	LCT
0.010786	0.0559671	0.134	0.115	1	Control	KMT2E-AS1
0.0108295	0.0292454	0.008	0.005	1	Control	IGSF11
0.0109414	0.0379698	0.02	0.014	1	Control	RGS18
0.0110613	0.0524648	0.057	0.047	1	Control	MGST2
0.0110767	0.0255886	0.012	0.008	1	Control	TMEM53
0.0111135	0.0183102	0.004	0.002	1	Control	DRICH1
0.0111489	0.0685362	0.032	0.025	1	Control	CDKL5
0.0112066	0.0672602	0.066	0.056	1	Control	NELFB
0.0112734	0.0490835	0.048	0.039	1	Control	ZBTB6
0.0112842	0.0592464	0.042	0.034	1	Control	ERMARD
0.0113127	0.0071783	0.002	0	1	Control	TMEM132B
0.0113151	0.0557446	0.045	0.036	1	Control	PLOD3
0.0113187	0.0262191	0.019	0.012	1	Control	RHD
0.0113692	0.0734544	0.107	0.097	1	Control	GTPBP6
0.0113693	0.0836606	0.37	0.356	1	Control	LGALS3
0.011381	0.103682	0.228	0.212	1	Control	CHD3
0.011381	0.00970812	0.001	0	1	Control	UNC80
0.0114592	0.0113949	0.002	0.001	1	Control	ARMCX2
0.0114945	0.0224257	0.007	0.004	1	Control	P2RX1
0.0115799	0.0819056	0.137	0.123	1	Control	FBXW5
0.0115886	0.0626101	0.047	0.037	1	Control	SLC8B1
0.0115895	0.0632629	0.103	0.09	1	Control	ASMTL
0.0117003	0.0253748	0.013	0.007	1	Control	AC022893.1
0.0117038	0.00628895	0.002	0	1	Control	PSORS1C1
0.01172	0.0386933	0.021	0.014	1	Control	ACSS2
0.011843	0.00563597	0.002	0	1	Control	RABGAP1L-IT1
0.0118498	0.0606065	0.21	0.19	1	Control	TNRC6C
0.0118854	0.057192	0.038	0.031	1	Control	CACNB1
0.0118976	0.0445568	0.023	0.018	1	Control	NAP1L5
0.011914	0.0651452	0.234	0.213	1	Control	ATF7IP2
0.0119194	0.0129001	0.003	0.001	1	Control	CHL1
0.0119447	0.0660294	0.087	0.075	1	Control	CCDC97
0.0119789	0.0212913	0.005	0.002	1	Control	KDM4D
0.0119978	0.0544097	0.041	0.032	1	Control	SLC46A3
0.0120638	0.0454398	0.043	0.033	1	Control	AL353759.1
0.0121091	0.0154049	0.006	0.003	1	Control	AC011825.2
0.0121421	0.0073666	0.001	0	1	Control	C2-AS1
0.0121477	0.0107514	0.002	0	1	Control	AC087588.3
0.0121651	0.0127707	0.003	0.001	1	Control	SMAD9
0.0121773	0.111157	0.259	0.242	1	Control	RCBTB2
0.0121823	0.0762412	0.07	0.059	1	Control	HIST1H3H
0.0121866	0.015935	0.007	0.003	1	Control	PYGM
0.0121885	0.0929595	0.307	0.286	1	Control	PPIG
0.0122074	0.0585916	0.172	0.15	1	Control	GBF1
0.0122191	0.0154789	0.005	0.003	1	Control	ESPL1
0.0122677	0.0101982	0.002	0	1	Control	GPR1
0.012271	0.026029	0.013	0.008	1	Control	AC091180.2
0.012272	0.0797163	0.093	0.083	1	Control	SLC1A5
0.0123332	0.0781472	0.167	0.15	1	Control	CCDC18-AS1
0.0123713	0.0423338	0.035	0.027	1	Control	MAP3K6
0.0123756	0.0797336	0.294	0.275	1	Control	H1FX
0.0124036	0.0253717	0.005	0.003	1	Control	AC016134.1
0.0124349	0.0309759	0.01	0.006	1	Control	PROCA1
0.0124796	0.0247093	0.009	0.005	1	Control	ADSSL1
0.0124891	0.0935824	0.085	0.074	1	Control	ADRB2
0.0125907	0.0681255	0.068	0.057	1	Control	WDR35
0.0126147	0.057042	0.066	0.054	1	Control	PML
0.0126403	0.0818521	0.135	0.122	1	Control	PITHD1
0.0126725	0.00639942	0.002	0	1	Control	TCTE1
0.0127252	0.0777446	0.153	0.138	1	Control	HSD17B11
0.0127392	0.0589881	0.074	0.061	1	Control	AL592183.1
0.0128172	0.0157595	0.003	0.001	1	Control	AC092903.2
0.0128719	0.00821903	0.001	0	1	Control	WDR17
0.0129066	0.0199067	0.008	0.004	1	Control	FAM131B
0.0129285	0.0772832	0.125	0.111	1	Control	QRICH1
0.0129763	0.102393	0.106	0.087	1	Control	XCL1
0.0131016	0.0249254	0.009	0.006	1	Control	SMIM1
0.0131031	0.0221957	0.007	0.004	1	Control	AL359198.1
0.0131162	0.0838763	0.224	0.208	1	Control	CD8A
0.0131387	0.0398522	0.023	0.017	1	Control	TMEM143
0.0131452	0.0849152	0.125	0.112	1	Control	PFKFB3
0.013147	0.0864724	0.084	0.073	1	Control	ID1
0.0131759	0.0539906	0.065	0.053	1	Control	SAMD1
0.0132221	0.00961026	0.003	0.001	1	Control	AC008592.4
0.013248	0.0649678	0.08	0.069	1	Control	LRCH4
0.0133534	0.0587905	0.038	0.031	1	Control	ULBP2
0.013354	0.0677763	0.082	0.069	1	Control	ARHGEF2
0.0133616	0.0495232	0.026	0.02	1	Control	ZNF771
0.0133786	0.0649385	0.07	0.058	1	Control	PLCB2
0.0133848	0.0835096	0.085	0.074	1	Control	USP11
0.0133979	0.0586528	0.084	0.07	1	Control	AL139383.1
0.0134349	0.0628393	0.039	0.03	1	Control	FOSL1
0.0135751	0.0297671	0.017	0.011	1	Control	C8orf58
0.0136743	0.0475327	0.035	0.028	1	Control	DNASE1
0.0137012	0.00677202	0.002	0	1	Control	NUTM1
0.0137093	0.023759	0.01	0.006	1	Control	GATM
0.0137736	0.0679724	0.056	0.047	1	Control	MXRA7
0.013777	0.0559773	0.057	0.045	1	Control	CATSPERG
0.0138732	0.0233688	0.01	0.006	1	Control	AC010319.4
0.0138856	0.144605	0.205	0.19	1	Control	ANKRD37
0.0139681	0.00868381	0.002	0.001	1	Control	AC089985.1
0.0139851	0.144169	0.522	0.517	1	Control	SAP18
0.0140049	0.0226436	0.017	0.01	1	Control	UBAP1L
0.014023	0.00549957	0.001	0	1	Control	LINC01356
0.0140234	0.0075705	0.002	0	1	Control	AC023154.1
0.014029	0.0401305	0.039	0.029	1	Control	PLEKHO2
0.0140437	0.0729263	0.144	0.128	1	Control	TM2D3
0.0140451	0.0105741	0.002	0	1	Control	SMC2-AS1
0.0140557	0.0539472	0.035	0.028	1	Control	MTMR8
0.0141396	0.0158005	0.008	0.004	1	Control	AC007292.3
0.0141766	0.0300284	0.012	0.008	1	Control	ABCA10
0.014248	0.0349726	0.035	0.026	1	Control	ATG4C
0.0143424	0.0543689	0.029	0.022	1	Control	HIST3H2BB
0.0144193	0.0824424	0.267	0.248	1	Control	HELB
0.0144925	0.00828508	0.003	0.001	1	Control	AF131216.4
0.0145043	0.0747263	0.118	0.102	1	Control	ZCCHC2
0.014522	0.0719423	0.053	0.045	1	Control	EAF2
0.014569	0.0223946	0.007	0.003	1	Control	FBXL7
0.0146061	0.0162388	0.006	0.003	1	Control	LINC01023
0.0146309	0.045158	0.035	0.025	1	Control	HIST2H2BE
0.0146451	0.0594904	0.043	0.035	1	Control	LINC02062
0.0146466	0.0303696	0.022	0.015	1	Control	ABCB9
0.0148879	0.0953733	0.049	0.04	1	Control	AL355075.4
0.01489	0.00515896	0.001	0	1	Control	ROPN1
0.0148987	0.00470172	0.001	0	1	Control	AC068790.5
0.014996	0.0619624	0.556	0.538	1	Control	SLC2A3
0.0150385	0.0151645	0.004	0.002	1	Control	ADGRG2
0.0151766	0.0659961	0.056	0.048	1	Control	TRIM47
0.0152007	0.0826414	0.108	0.098	1	Control	TAZ
0.0152016	0.070954	0.135	0.116	1	Control	PPP1R13B
0.015207	0.068708	0.103	0.091	1	Control	TAF13
0.0153742	0.0440276	0.057	0.045	1	Control	C1S
0.0153899	0.0857758	0.105	0.09	1	Control	SOX4
0.0153902	0.00628845	0.001	0	1	Control	CDH15
0.0154441	0.0215928	0.01	0.006	1	Control	RIN1
0.0154516	0.0655695	0.471	0.454	1	Control	COX5B
0.015475	0.00892887	0.002	0.001	1	Control	CHRNA10
0.015492	0.0141866	0.003	0.001	1	Control	MIR194-2HG
0.0155199	0.0300883	0.025	0.017	1	Control	HCG17
0.0155216	0.0038487	0.001	0	1	Control	SHROOM1
0.0155493	0.0043736	0.002	0	1	Control	AC013403.2
0.0156148	0.0627055	0.114	0.095	1	Control	PSTPIP2
0.0156309	0.0112967	0.003	0.001	1	Control	LINC01498
0.0157241	0.0269406	0.015	0.01	1	Control	KLHL23
0.0157372	0.0358366	0.017	0.011	1	Control	EFNB2
0.0157429	0.00943165	0.003	0.001	1	Control	PTAFR
0.0157879	0.0536381	0.038	0.03	1	Control	TRIM2
0.015847	0.0423433	0.038	0.03	1	Control	C11orf68
0.0158825	0.0305916	0.011	0.007	1	Control	HIST1H3I
0.015986	0.0642474	0.089	0.078	1	Control	PITPNA
0.0160175	0.015485	0.009	0.005	1	Control	LRP6
0.0160427	0.019608	0.005	0.002	1	Control	MIA
0.0160464	0.029653	0.013	0.008	1	Control	AC008462.1
0.0161092	0.0357112	0.009	0.006	1	Control	AL357153.2
0.0161172	0.016584	0.006	0.003	1	Control	AC108066.2
0.0161195	0.0228518	0.004	0.002	1	Control	AC245033.2
0.0161289	0.00319246	0.001	0	1	Control	AC087477.2
0.0161289	0.00227984	0.001	0	1	Control	AL355297.3
0.0161289	0.00169673	0.001	0	1	Control	SEPTIN12
0.0161289	0.00309525	0.001	0	1	Control	CYP11A1
0.0161289	0.00327051	0.001	0	1	Control	AL662890.1
0.0161289	0.00811687	0.001	0	1	Control	HAND2
0.0161289	0.00353187	0.001	0	1	Control	AL049828.2
0.0161289	0.00424836	0.001	0	1	Control	TBC1D3I
0.0161289	0.00602224	0.001	0	1	Control	AP001107.5
0.0161289	0.00175012	0.001	0	1	Control	LIPI
0.0161289	0.00285164	0.001	0	1	Control	MEGF10
0.0161289	0.00373409	0.001	0	1	Control	VSTM2B
0.0161289	0.00297519	0.001	0	1	Control	AL591135.2
0.0161289	0.00283273	0.001	0	1	Control	AL109615.3
0.0161289	0.00182999	0.001	0	1	Control	AC018731.1
0.0161289	0.00558275	0.001	0	1	Control	VWA3B
0.0161289	0.00283612	0.001	0	1	Control	AC022433.1
0.0161289	0.00323456	0.001	0	1	Control	SMCO1
0.016129	0.00217366	0.001	0	1	Control	AC012456.2
0.016129	0.00626914	0.001	0	1	Control	AC090181.2
0.016129	0.00324703	0.001	0	1	Control	DPYS
0.016129	0.00509677	0.001	0	1	Control	AC027796.1
0.016129	0.00325474	0.001	0	1	Control	AP000266.1
0.016129	0.00273883	0.001	0	1	Control	AP005432.2
0.0161291	0.00319772	0.001	0	1	Control	AC114321.1
0.0161291	0.00232911	0.001	0	1	Control	AL359397.2
0.0161291	0.0049091	0.001	0	1	Control	SLC16A9
0.0161291	0.00325041	0.001	0	1	Control	MGAM
0.0161291	0.00391753	0.001	0	1	Control	AL445228.2
0.0161291	0.00348378	0.001	0	1	Control	AC069234.5
0.0161291	0.00350258	0.001	0	1	Control	AC106886.3
0.0161291	0.00546104	0.001	0	1	Control	AC009480.1
0.0161291	0.00239726	0.001	0	1	Control	AC010904.2
0.0161292	0.00338286	0.001	0	1	Control	CCDC190
0.0161292	0.00456949	0.001	0	1	Control	AL162725.2
0.0161292	0.00241516	0.001	0	1	Control	NXF5
0.0161292	0.00361136	0.001	0	1	Control	AL136298.1
0.0161292	0.00335017	0.001	0	1	Control	AC110285.3
0.0161292	0.00557384	0.001	0	1	Control	CHRFAM7A
0.0161292	0.00422584	0.001	0	1	Control	C1QL4
0.0161292	0.00309588	0.001	0	1	Control	LINC02054
0.0161292	0.00564612	0.001	0	1	Control	AC090692.2
0.0161292	0.00169626	0.001	0	1	Control	AL589645.1
0.0161292	0.00798287	0.001	0	1	Control	AC090809.1
0.0161293	0.0048689	0.001	0	1	Control	ARLNC1
0.0161293	0.00358897	0.001	0	1	Control	AC012174.1
0.0161293	0.00380454	0.001	0	1	Control	AP001053.1
0.0161293	0.00387653	0.001	0	1	Control	KLRG2
0.0161293	0.00254608	0.001	0	1	Control	AC004477.3
0.0161293	0.00303304	0.001	0	1	Control	MLIP
0.0161293	0.00713502	0.001	0	1	Control	AC005381.1
0.0161293	0.0039038	0.001	0	1	Control	SLC24A4
0.0161447	0.00569715	0.001	0	1	Control	AC026726.1
0.0161563	0.0788388	0.209	0.196	1	Control	YY1
0.0161613	0.0320041	0.012	0.009	1	Control	RNF144B
0.0161832	0.0886627	0.168	0.152	1	Control	ARID1A
0.0162507	0.0448251	0.043	0.032	1	Control	AC006001.2
0.0162575	0.0338924	0.025	0.018	1	Control	AC023509.6
0.016259	0.00740962	0.003	0.001	1	Control	AL022326.1
0.0162601	0.043845	0.046	0.036	1	Control	LONRF3
0.0162613	0.0114377	0.004	0.002	1	Control	AL121990.1
0.0162738	0.0424244	0.038	0.031	1	Control	SPRYD7
0.0162785	0.0554811	0.299	0.278	1	Control	PRRC2B
0.0163179	0.0541374	0.957	0.954	1	Control	RPL34
0.0163742	0.0443866	0.055	0.046	1	Control	FBXO48
0.0164282	0.0340435	0.026	0.019	1	Control	CARM1
0.0164532	0.0267232	0.013	0.008	1	Control	LINC00578
0.0164664	0.022687	0.009	0.005	1	Control	SLC17A3
0.0164928	0.0276171	0.024	0.017	1	Control	IGFBP6
0.0165129	0.00657752	0.002	0	1	Control	DACT1
0.0165346	0.0406807	0.02	0.015	1	Control	ZNF213
0.0165516	0.143813	0.21	0.196	1	Control	ERO1B
0.0165528	0.0138193	0.002	0.001	1	Control	HSPA12B
0.0165785	0.010727	0.005	0.002	1	Control	SORT1
0.0166168	0.0367995	0.013	0.009	1	Control	SCX
0.0166535	0.0123964	0.006	0.003	1	Control	AC006480.2
0.0166736	0.00621359	0.001	0	1	Control	ACOX2
0.0167263	0.0166981	0.008	0.004	1	Control	MEIKIN
0.0167401	0.0202477	0.006	0.003	1	Control	AP001363.2
0.0167411	0.0156771	0.003	0.002	1	Control	RBM11
0.0167778	0.0129179	0.004	0.002	1	Control	PPM1J
0.0168293	0.0544539	0.047	0.038	1	Control	G6PD
0.0168304	0.058843	0.925	0.921	1	Control	RPL35A
0.0168637	0.0229324	0.009	0.005	1	Control	C3
0.0168745	0.0907614	0.157	0.144	1	Control	MATK
0.0168832	0.0278942	0.008	0.005	1	Control	CREB5
0.0169541	0.0970978	0.167	0.151	1	Control	AL627171.2
0.0169688	0.0820829	0.312	0.296	1	Control	AKAP9
0.0170063	0.0151245	0.004	0.002	1	Control	AL354710.2
0.0170212	0.034561	0.022	0.016	1	Control	AC117528.1
0.0170294	0.0602582	0.033	0.027	1	Control	PPFIBP1
0.0170337	0.00912199	0.002	0.001	1	Control	FAM47E
0.0171377	0.00445692	0.001	0	1	Control	KCNIP3
0.0171527	0.010462	0.002	0	1	Control	AC124947.1
0.0172225	0.0138889	0.004	0.001	1	Control	CHRDL1
0.0172328	0.0837438	0.133	0.121	1	Control	AGTRAP
0.0172569	0.0886252	0.268	0.251	1	Control	YWHAE
0.0172875	0.0388947	0.036	0.027	1	Control	CHKA
0.0173052	0.0715172	0.143	0.129	1	Control	PNP
0.017412	0.0408784	0.057	0.045	1	Control	LRRC37A2
0.0174333	0.0221873	0.008	0.005	1	Control	TRAV22
0.0174348	0.0867607	0.101	0.089	1	Control	ABHD5
0.0174784	0.10038	0.161	0.145	1	Control	TUBB2A
0.0175111	0.0608704	0.088	0.075	1	Control	S100PBP
0.0176183	0.0158519	0.003	0.001	1	Control	AC046130.2
0.0176568	0.0575571	0.056	0.047	1	Control	AC090825.1
0.0176975	0.0154902	0.006	0.003	1	Control	TIGD2
0.0178354	0.0307196	0.018	0.012	1	Control	PANK4
0.0178595	0.0137346	0.004	0.002	1	Control	ENPP5
0.0178925	0.0468888	0.018	0.012	1	Control	RHCE
0.0181131	0.0899457	0.235	0.225	1	Control	SELENOM
0.0181555	0.0271165	0.027	0.019	1	Control	RNASE4
0.0182252	0.0177884	0.003	0.001	1	Control	AC026367.3
0.018269	0.0367726	0.021	0.016	1	Control	GPR157
0.018296	0.00540279	0.001	0	1	Control	AC010336.3
0.0182995	0.0114666	0.002	0	1	Control	AL358781.2
0.0183648	0.0541171	0.048	0.04	1	Control	FGD6
0.018376	0.099895	0.03	0.023	1	Control	KLRC2
0.0183865	0.0066156	0.001	0	1	Control	C9orf163
0.0183996	0.0165262	0.005	0.002	1	Control	LRRC24
0.0184385	0.0387194	0.01	0.006	1	Control	NUP62CL
0.0184908	0.0741222	0.093	0.084	1	Control	STX4
0.0185339	0.0430961	0.023	0.017	1	Control	LINC00471
0.018545	0.0202245	0.013	0.007	1	Control	ZNF425
0.0185593	0.018732	0.006	0.004	1	Control	LILRB1
0.0185982	0.0135495	0.006	0.003	1	Control	AC109322.2
0.0185993	0.0868271	0.152	0.139	1	Control	ZBTB11
0.0186404	0.0211424	0.005	0.002	1	Control	ANKRD50
0.0186728	0.0852299	0.302	0.286	1	Control	TRERF1
0.0186802	0.0346502	0.04	0.031	1	Control	ARSA
0.0187247	0.076185	0.364	0.346	1	Control	RB1
0.0188226	0.0755761	0.028	0.021	1	Control	C15orf48
0.018823	0.00944633	0.003	0.001	1	Control	SLC25A27
0.0189538	0.0447243	0.033	0.025	1	Control	DMPK
0.0189803	0.031681	0.013	0.009	1	Control	AL355512.1
0.0189959	0.0131344	0.003	0.001	1	Control	ANKRD13B
0.0190192	0.0515995	0.065	0.053	1	Control	ANKMY1
0.0190236	0.020082	0.006	0.004	1	Control	PLSCR4
0.0190239	0.00548986	0.001	0	1	Control	AL596325.2
0.0190482	0.0608093	0.063	0.054	1	Control	ENO2
0.0191477	0.0575411	0.052	0.044	1	Control	FUT7
0.0191661	0.0457494	0.022	0.015	1	Control	HIST1H2BB
0.0192798	0.00504052	0.001	0	1	Control	GACAT2
0.019389	0.0486256	0.109	0.092	1	Control	CYTH4
0.0194038	0.0441595	0.901	0.891	1	Control	RPL6
0.0194281	0.0697458	0.107	0.092	1	Control	CLOCK
0.0196586	0.0584333	0.076	0.063	1	Control	GDPD5
0.019715	0.0548755	0.032	0.025	1	Control	HCG27
0.0197281	0.121849	0.262	0.253	1	Control	AC007384.1
0.0197555	0.0416605	0.863	0.849	1	Control	ATP5F1E
0.0197696	0.0813028	0.113	0.101	1	Control	RETREG1
0.0198265	0.0467611	0.043	0.035	1	Control	REEP4
0.0198969	0.00538946	0.001	0	1	Control	AC053503.5
0.0199276	0.0261232	0.012	0.008	1	Control	ZBTB20-AS2
0.0200294	0.0100942	0.002	0	1	Control	AC007368.1
0.0200314	0.0307869	0.011	0.007	1	Control	SCGB1D2
0.0200562	0.0658923	0.194	0.179	1	Control	TWF2
0.0201307	0.0518002	0.053	0.045	1	Control	POLR1E
0.0201395	0.0274135	0.01	0.007	1	Control	PEAK3
0.0202201	0.0734276	0.118	0.105	1	Control	SH2B3
0.02025	0.0872558	0.304	0.288	1	Control	TOP1
0.0203123	0.0573688	0.055	0.047	1	Control	PBX2
0.0203328	0.0422894	0.056	0.045	1	Control	PDPR
0.0203352	0.0287305	0.013	0.009	1	Control	IRF5
0.0203617	0.041937	0.053	0.042	1	Control	PRDM8
0.0203801	0.0622017	0.023	0.018	1	Control	HIST1H1A
0.0205579	0.0619754	0.078	0.067	1	Control	PFKL
0.0205787	0.0362252	0.031	0.023	1	Control	MAK
0.0205994	0.0849719	0.143	0.129	1	Control	CISH
0.0206074	0.0131595	0.003	0.001	1	Control	AC135782.1
0.0206309	0.0916658	0.354	0.338	1	Control	YME1L1
0.0206876	0.0369939	0.012	0.008	1	Control	SPON1
0.0207034	0.0100728	0.003	0.001	1	Control	AC084018.1
0.0207545	0.0294772	0.029	0.02	1	Control	DLEU7
0.0207867	0.0107268	0.002	0.001	1	Control	CSMD2
0.0210178	0.0507573	0.051	0.04	1	Control	OGG1
0.0210491	0.0326725	0.031	0.023	1	Control	POLRMT
0.0210564	0.0120606	0.006	0.003	1	Control	RIBC2
0.0210634	0.016901	0.004	0.001	1	Control	AC013565.3
0.0211509	0.0452975	0.033	0.027	1	Control	AC073111.4
0.0211968	0.0817921	0.316	0.297	1	Control	ARHGEF1
0.0212305	0.0373588	0.015	0.011	1	Control	AL356481.1
0.0212592	0.0756417	0.191	0.174	1	Control	PCF11
0.0213848	0.0532232	0.047	0.038	1	Control	DISC1FP1
0.0214145	0.0581993	0.064	0.054	1	Control	MAP3K11
0.021597	0.0392253	0.03	0.022	1	Control	PARD6B
0.0216645	0.0599259	0.079	0.068	1	Control	FAM78A
0.0216946	0.0061757	0.002	0	1	Control	DLG1-AS1
0.0217762	0.0497068	0.044	0.035	1	Control	MORC4
0.0217767	0.0109323	0.002	0.001	1	Control	AC091806.1
0.0218112	0.0612842	0.075	0.065	1	Control	ATRN
0.0218376	0.00643661	0.002	0.001	1	Control	SHROOM3
0.0218595	0.0644012	0.016	0.011	1	Control	KIF14
0.0219224	0.0223604	0.01	0.007	1	Control	AC010226.1
0.0219272	0.0113938	0.005	0.002	1	Control	AL356441.1
0.0219281	0.0814675	0.203	0.186	1	Control	ARHGAP4
0.0219728	0.145015	0.135	0.127	1	Control	TWISTNB
0.022107	0.027287	0.02	0.014	1	Control	TIMM21
0.02211	0.0481805	0.049	0.041	1	Control	MYO16
0.0222208	0.0408858	0.026	0.019	1	Control	HIST1H4D
0.0222318	0.0476378	0.053	0.043	1	Control	ATN1
0.0222528	0.0625245	0.202	0.188	1	Control	ESD
0.0222992	0.00758012	0.002	0	1	Control	ANKRD65
0.0223125	0.0905736	0.265	0.252	1	Control	TUBA1C
0.0223461	0.0133194	0.003	0.001	1	Control	HOXA9
0.0224597	0.0632295	0.079	0.067	1	Control	PSD4
0.0224642	0.0537615	0.026	0.02	1	Control	ATP6V0A4
0.0224734	0.0607995	0.1	0.086	1	Control	LINC01550
0.0224977	0.0483436	0.065	0.053	1	Control	OGFOD1
0.0227069	0.041254	0.022	0.017	1	Control	AP006284.1
0.0227311	0.0249311	0.01	0.006	1	Control	AL121839.2
0.0227601	0.0129873	0.003	0.002	1	Control	SERINC4
0.0227744	0.0602104	0.115	0.102	1	Control	TP53I13
0.0229076	0.0368781	0.037	0.028	1	Control	TMEM91
0.022909	0.0318079	0.053	0.042	1	Control	TPCN1
0.0229311	0.0381205	0.049	0.036	1	Control	TAGLN
0.022953	0.0690192	0.118	0.107	1	Control	PLEKHA5
0.0230358	0.0688022	0.116	0.104	1	Control	NBPF15
0.0230397	0.0407162	0.03	0.024	1	Control	MOV10
0.0230573	0.0446439	0.024	0.019	1	Control	AC009318.1
0.0230664	0.00937614	0.002	0	1	Control	C19orf67
0.0230785	0.0509483	0.054	0.046	1	Control	TMEM128
0.0230875	0.0269017	0.01	0.006	1	Control	ATL1
0.0232596	0.0497527	0.064	0.054	1	Control	SCAP
0.0232945	0.0847041	0.256	0.243	1	Control	ARL6IP1
0.0233988	0.0179403	0.006	0.003	1	Control	CLCA4-AS1
0.0234092	0.0478486	0.022	0.017	1	Control	AL590764.1
0.0234262	0.00577225	0.001	0	1	Control	ADAMTS19
0.0234698	0.0569512	0.106	0.092	1	Control	DBP
0.0236241	0.0159673	0.009	0.005	1	Control	ECHDC3
0.0236544	0.0357452	0.036	0.028	1	Control	SFXN4
0.0236886	0.00916367	0.002	0	1	Control	AL121929.2
0.0237222	0.102024	0.348	0.338	1	Control	XBP1
0.0237457	0.0100307	0.003	0.002	1	Control	AC100803.4
0.0239079	0.0220829	0.014	0.009	1	Control	SPDYE3
0.0239893	0.0151655	0.004	0.002	1	Control	OR2H2
0.0242462	0.0071103	0.003	0.001	1	Control	AC069234.1
0.0243056	0.00457372	0.001	0	1	Control	NTRK3
0.0243644	0.0205478	0.004	0.002	1	Control	AQP10
0.0243655	0.0427644	0.057	0.046	1	Control	PLXDC1
0.0243677	0.00356283	0.001	0	1	Control	AC012405.1
0.0243737	0.0943057	0.284	0.272	1	Control	SNHG7
0.0243767	0.0498741	0.051	0.043	1	Control	DDX56
0.0243909	0.054647	0.075	0.063	1	Control	ZNF565
0.0244701	0.0714173	0.577	0.555	1	Control	DYNLL1
0.024482	0.0216173	0.015	0.009	1	Control	AC099778.1
0.024517	0.0456533	0.081	0.068	1	Control	THAP9
0.0245916	0.0526785	0.047	0.037	1	Control	HIST1H3A
0.0246988	0.0281575	0.012	0.008	1	Control	AC005332.7
0.0247452	0.0269272	0.021	0.015	1	Control	RFPL2
0.0247466	0.0056782	0.001	0	1	Control	ACTA1
0.0248615	0.0278817	0.018	0.013	1	Control	BCKDK
0.0249118	0.0250458	0.011	0.007	1	Control	TSHZ3
0.0250196	0.0321216	0.021	0.015	1	Control	ITGA3
0.0250277	0.0650388	0.049	0.043	1	Control	TIMP2
0.0251052	0.0273013	0.014	0.009	1	Control	HPS6
0.0251289	0.0139207	0.011	0.006	1	Control	DNM1
0.0251398	0.0285566	0.018	0.013	1	Control	MISP3
0.0251612	0.100915	0.199	0.185	1	Control	RBKS
0.0251664	0.0608417	0.048	0.041	1	Control	ZNF362
0.0253029	0.00651918	0.002	0	1	Control	SEPTIN3
0.0253308	0.00740759	0.001	0	1	Control	AL162595.1
0.025342	0.0660264	0.082	0.071	1	Control	HIST1H2BJ
0.025427	0.0575975	0.115	0.102	1	Control	ATP8B2
0.0256255	0.0161916	0.004	0.001	1	Control	SLIT2
0.0256549	0.0233369	0.005	0.003	1	Control	CACNA2D1
0.0257353	0.028937	0.028	0.021	1	Control	AURKA
0.0257726	0.0407381	0.081	0.069	1	Control	CTSB
0.0257982	0.0932002	0.151	0.138	1	Control	ATP8A1
0.0258035	0.0759738	0.116	0.104	1	Control	MRPS14
0.0258462	0.05532	0.057	0.047	1	Control	KANTR
0.0260264	0.0555211	0.047	0.04	1	Control	SLC26A2
0.0260989	0.0722866	0.387	0.372	1	Control	SEPTIN9
0.026174	0.0498931	0.065	0.054	1	Control	ATG16L2
0.0261901	0.0513891	0.145	0.131	1	Control	COPS6
0.0262474	0.0365125	0.02	0.014	1	Control	RBMS2
0.0263723	0.113971	0.239	0.226	1	Control	TSC22D2
0.0263914	0.033867	0.017	0.013	1	Control	OSBPL1A
0.0264543	0.0558113	0.038	0.032	1	Control	AC079305.1
0.0265859	0.0404453	0.028	0.022	1	Control	ENG
0.0266004	0.0615893	0.069	0.059	1	Control	TAMM41
0.0266861	0.0429646	0.053	0.043	1	Control	ZNF592
0.0267774	0.00876466	0.002	0	1	Control	LINC00574
0.0268035	0.033871	0.032	0.024	1	Control	TRMT2B
0.0268178	0.0275653	0.013	0.009	1	Control	HIST1H1B
0.0270044	0.0712991	0.136	0.125	1	Control	DEGS1
0.0270475	0.0568689	0.077	0.064	1	Control	EGLN3
0.0270917	0.0257309	0.028	0.02	1	Control	AC127521.1
0.02716	0.0438441	0.037	0.03	1	Control	SERPINI1
0.0271812	0.0633459	0.42	0.403	1	Control	ALOX5AP
0.0272538	0.00767083	0.002	0.001	1	Control	AC093866.1
0.0272593	0.0564398	0.111	0.099	1	Control	MMADHC
0.0272662	0.00500946	0.001	0	1	Control	AC125494.2
0.0272987	0.0755016	0.128	0.117	1	Control	HIST1H1E
0.0274607	0.036319	0.051	0.04	1	Control	DNAJA3
0.0274884	0.0518059	0.22	0.201	1	Control	KDSR
0.0275189	0.037491	0.04	0.032	1	Control	TMEM80
0.027562	0.0138927	0.005	0.003	1	Control	AC068446.2
0.0276509	0.0505742	0.032	0.026	1	Control	LMO7
0.027695	0.0689878	0.099	0.091	1	Control	ARRDC1
0.0277299	0.0106829	0.003	0.001	1	Control	HIST2H3PS2
0.0278422	0.0125444	0.005	0.003	1	Control	LINC02259
0.0278741	0.0150991	0.002	0.001	1	Control	LINC00683
0.0278949	0.053773	0.047	0.04	1	Control	EEF2K
0.0280538	0.065346	0.133	0.118	1	Control	ADCY7
0.0280591	0.033997	0.017	0.011	1	Control	AC021851.1
0.0280656	0.00709915	0.003	0.001	1	Control	AC005962.2
0.0281159	0.0219997	0.016	0.011	1	Control	AC025283.2
0.0281372	0.0479079	0.041	0.034	1	Control	GSTM3
0.028154	0.0475517	0.044	0.036	1	Control	ZNF318
0.0282107	0.015946	0.006	0.003	1	Control	TMEM253
0.0282318	0.0505735	0.033	0.026	1	Control	CHODL
0.0282466	0.01109	0.002	0	1	Control	FBXO3-DT
0.0284426	0.0600146	0.082	0.073	1	Control	ACO2
0.0284848	0.0032518	0.001	0	1	Control	DNAJB7
0.0285237	0.0771408	0.084	0.076	1	Control	ATP1A1-AS1
0.0285864	0.0246235	0.045	0.034	1	Control	CHRNB1
0.0285894	0.0204652	0.01	0.006	1	Control	CFAP161
0.0286313	0.0256167	0.02	0.014	1	Control	U2AF1L5
0.0286589	0.00882481	0.003	0.001	1	Control	LOXL3
0.0287078	0.0331793	0.023	0.017	1	Control	GGT7
0.0287138	0.0475227	0.043	0.035	1	Control	CAPN15
0.0287225	0.0692365	0.112	0.101	1	Control	TRNAU1AP
0.0287556	0.070206	0.109	0.097	1	Control	C12orf65
0.0287697	0.0428986	0.016	0.011	1	Control	ZNF80
0.0287841	0.0581955	0.126	0.111	1	Control	PI4KA
0.0288671	0.0104937	0.004	0.001	1	Control	CORT
0.0289046	0.0556446	0.053	0.047	1	Control	HTRA2
0.0290501	0.0186974	0.01	0.006	1	Control	SPESP1
0.0291797	0.0527829	0.071	0.062	1	Control	PTER
0.029184	0.0401991	0.018	0.013	1	Control	OVCH1-AS1
0.0292075	0.0794477	0.217	0.206	1	Control	TMX4
0.0293439	0.0465433	0.114	0.1	1	Control	THAP9-AS1
0.0294279	0.0253583	0.02	0.015	1	Control	MDS2
0.029509	0.259582	0.38	0.372	1	Control	BTBD9
0.0296762	0.100874	0.208	0.193	1	Control	POLR2A
0.0297373	0.00895832	0.003	0.001	1	Control	NALT1
0.029755	0.0604092	0.07	0.063	1	Control	GYG1
0.02988	0.0284051	0.014	0.009	1	Control	PLPP6
0.0300465	0.0846135	0.083	0.075	1	Control	KIF3B
0.0300489	0.0467683	0.068	0.056	1	Control	ITFG2
0.0300658	0.0118523	0.006	0.003	1	Control	AC008736.1
0.0301913	0.0410069	0.032	0.026	1	Control	LINC00339
0.0302843	0.00335162	0.001	0	1	Control	PCSK2
0.0302996	0.0070188	0.002	0.001	1	Control	LRRC75B
0.0303644	0.00968418	0.002	0.001	1	Control	AC010501.2
0.0304101	0.0665887	0.089	0.079	1	Control	JADE2
0.0304264	0.073104	0.049	0.04	1	Control	PRMT5-AS1
0.0304781	0.0885562	0.142	0.129	1	Control	SIRT1
0.0304809	0.0553439	0.071	0.061	1	Control	LTC4S
0.030534	0.0631764	0.094	0.083	1	Control	ARSG
0.0305693	0.0227116	0.013	0.008	1	Control	STPG4
0.0307129	0.0230713	0.013	0.008	1	Control	RHOBTB2
0.0308284	0.00527341	0.002	0	1	Control	KCNE4
0.0308666	0.0625276	0.13	0.117	1	Control	TAF1
0.0308997	0.0210988	0.006	0.003	1	Control	VSIG10L
0.0309152	0.0201538	0.023	0.017	1	Control	CCL14
0.0309208	0.0287761	0.012	0.008	1	Control	CEBPA
0.0309815	0.00882669	0.002	0.001	1	Control	HBZ
0.0309905	0.0695247	0.137	0.126	1	Control	GPI
0.0310665	0.0236276	0.014	0.009	1	Control	NBEA
0.031106	0.0679706	0.129	0.115	1	Control	ADAM8
0.0311666	0.0232612	0.01	0.006	1	Control	AP001437.2
0.0312205	0.0128611	0.002	0.001	1	Control	AC062029.1
0.0312338	0.0329918	0.016	0.011	1	Control	HIST1H2AB
0.0312432	0.0176318	0.009	0.005	1	Control	ARHGEF38
0.0312595	0.00636468	0.002	0	1	Control	AC097382.2
0.0315746	0.0680048	0.381	0.368	1	Control	CDC37
0.0317591	0.0354375	0.023	0.018	1	Control	TEX261
0.031792	0.0567116	0.025	0.02	1	Control	ADGRF3
0.0318703	0.0159769	0.006	0.003	1	Control	ALDH1B1
0.0320071	0.0122369	0.004	0.002	1	Control	AC093249.2
0.0320189	0.0404053	0.037	0.029	1	Control	NCLN
0.0320195	0.0370516	0.029	0.024	1	Control	TIMM50
0.0320241	0.0566514	0.06	0.05	1	Control	SLC33A1
0.0321104	0.0134538	0.003	0.001	1	Control	FZD8
0.0321317	0.0378459	0.019	0.014	1	Control	AC097460.1
0.0321435	0.11094	0.255	0.242	1	Control	ABHD3
0.0321823	0.0392854	0.024	0.018	1	Control	CPT1B
0.0322164	0.0561904	0.066	0.056	1	Control	MGME1
0.0322562	0.0106641	0.004	0.002	1	Control	SLC13A4
0.0322837	0.0298159	0.007	0.005	1	Control	ITGB5
0.0324043	0.0574133	0.035	0.031	1	Control	CCDC50
0.032426	0.0256735	0.019	0.014	1	Control	TSPAN4
0.0324353	0.0315847	0.034	0.026	1	Control	AP001816.1
0.0326049	0.0373521	0.046	0.038	1	Control	AC006994.2
0.0326309	0.0770582	0.057	0.05	1	Control	FAM193B
0.0327176	0.0126966	0.013	0.008	1	Control	QRICH2
0.0327323	0.0214363	0.017	0.01	1	Control	TLCD2
0.0328143	0.0629809	0.081	0.071	1	Control	DCAF10
0.0328485	0.047976	0.92	0.912	1	Control	RPL21
0.0328507	0.0165013	0.006	0.003	1	Control	KLHDC9
0.032852	0.0217073	0.013	0.009	1	Control	PLET1
0.0328853	0.00938895	0.003	0.001	1	Control	AL109935.1
0.03296	0.00356766	0.001	0	1	Control	AL136169.1
0.0329746	0.0439129	0.038	0.031	1	Control	SLC40A1
0.0329855	0.0278696	0.009	0.006	1	Control	AP003068.2
0.0330174	0.0252341	0.021	0.015	1	Control	AC115618.1
0.0330546	0.03693	0.016	0.012	1	Control	SOD3
0.033223	0.0968811	0.081	0.076	1	Control	IL4I1
0.0332665	0.014756	0.007	0.004	1	Control	AL096840.2
0.0332683	0.0531235	0.041	0.033	1	Control	DIP2C
0.0332901	0.0639507	0.133	0.12	1	Control	TENT4B
0.0333479	0.00436911	0.001	0	1	Control	ZNF630-AS1
0.0334514	0.0175187	0.003	0.001	1	Control	MMP15
0.033461	0.0531837	0.061	0.055	1	Control	TCEAL4
0.0334694	0.0143954	0.003	0.001	1	Control	LINC00470
0.0336032	0.0126677	0.007	0.004	1	Control	SLC22A17
0.0337469	0.01783	0.008	0.005	1	Control	AL031283.1
0.0337486	0.0203381	0.01	0.006	1	Control	PPP1R13L
0.0337546	0.022733	0.059	0.045	1	Control	ARL17B
0.0337974	0.0317437	0.026	0.02	1	Control	ALG12
0.0338122	0.0398099	0.029	0.023	1	Control	MYH11
0.033868	0.0368863	0.019	0.014	1	Control	LIPE
0.0338753	0.107178	0.098	0.09	1	Control	HOMER1
0.0339204	0.0489426	0.145	0.131	1	Control	GRK6
0.0339284	0.0298201	0.013	0.009	1	Control	AL589843.1
0.0339361	0.0199009	0.01	0.006	1	Control	EYS
0.0339418	0.0268887	0.016	0.011	1	Control	KIAA0408
0.033975	0.0419824	0.04	0.032	1	Control	ZBTB48
0.0340215	0.0115295	0.003	0.001	1	Control	AC091078.1
0.0341554	0.0111537	0.005	0.002	1	Control	LYG2
0.0342177	0.0388812	0.044	0.035	1	Control	LRSAM1
0.0343194	0.00851547	0.002	0.001	1	Control	AC007192.2
0.034395	0.010018	0.003	0.001	1	Control	ASAP1-IT2
0.0344897	0.00467731	0.002	0	1	Control	2026-03-02
0.0345409	0.012219	0.005	0.002	1	Control	ALKAL2
0.0346508	0.030094	0.025	0.02	1	Control	IFNL1
0.0347014	0.0162667	0.007	0.004	1	Control	CLEC3B
0.0347623	0.0326414	0.021	0.016	1	Control	QPCTL
0.034792	0.0219366	0.032	0.025	1	Control	P4HA2
0.0347996	0.0163709	0.004	0.002	1	Control	RRH
0.0348061	0.0202325	0.008	0.005	1	Control	AC004938.2
0.0349095	0.127714	0.507	0.5	1	Control	HSPB1
0.0349221	0.0568413	0.201	0.183	1	Control	CHD4
0.0349544	0.00716422	0.002	0.001	1	Control	AL136531.1
0.0349573	0.0373121	0.025	0.02	1	Control	LRIG2-DT
0.0349613	0.0252891	0.011	0.008	1	Control	USHBP1
0.0350521	0.0079449	0.003	0.001	1	Control	ESRRG
0.0350544	0.0344564	0.035	0.027	1	Control	AP005482.1
0.03511	0.0278607	0.005	0.003	1	Control	ASPN
0.0351193	0.0293908	0.028	0.022	1	Control	PAFAH2
0.0351384	0.00603846	0.003	0.001	1	Control	PGM5-AS1
0.0351885	0.0514041	0.069	0.061	1	Control	RPF2
0.0352309	0.0692663	0.253	0.24	1	Control	NAA38
0.035236	0.0907196	0.227	0.216	1	Control	AL691403.1
0.0352854	0.00347154	0.001	0	1	Control	TMPRSS7
0.0353069	0.0297323	0.061	0.048	1	Control	Z94721.1
0.0353073	0.0505149	0.041	0.035	1	Control	SH2B1
0.0354805	0.035746	0.049	0.041	1	Control	BCL9
0.035541	0.0417807	0.052	0.044	1	Control	C19orf48
0.0356179	0.0517157	0.043	0.033	1	Control	LINC00894
0.0356372	0.0878831	0.817	0.821	1	Control	RPL38
0.0357483	0.0232176	0.057	0.047	1	Control	ZMIZ1
0.0357955	0.0317639	0.036	0.029	1	Control	TCTA
0.0358342	0.0166203	0.008	0.005	1	Control	PFN2
0.0359376	0.0127357	0.005	0.003	1	Control	AP001767.3
0.0359378	0.00880518	0.001	0	1	Control	AL354977.2
0.0359654	0.0657764	0.294	0.274	1	Control	HERC4
0.0360973	0.0681808	0.208	0.192	1	Control	PATJ
0.0361399	0.0618214	0.074	0.064	1	Control	RUVBL2
0.0363417	0.0398866	0.031	0.024	1	Control	SELENON
0.0363656	0.00603811	0.003	0.001	1	Control	AL161756.1
0.036454	0.0302759	0.022	0.016	1	Control	TBL3
0.0364717	0.00352277	0.001	0	1	Control	CXXC4
0.0365491	0.0181756	0.006	0.004	1	Control	ZNF175
0.0365931	0.0518528	0.035	0.029	1	Control	KLHL9
0.0366541	0.0840218	0.177	0.169	1	Control	IGBP1
0.0367115	0.0282227	0.029	0.021	1	Control	WDR81
0.0367627	0.00676028	0.001	0	1	Control	AC012178.1
0.0368124	0.0439315	0.15	0.137	1	Control	PSMC6
0.0368276	0.0460141	0.044	0.037	1	Control	TRAFD1
0.0368795	0.0367982	0.05	0.04	1	Control	POU3F1
0.0372135	0.0430233	0.067	0.056	1	Control	ABTB1
0.0372233	0.0239274	0.013	0.008	1	Control	MAP7
0.0372639	0.0892604	0.482	0.475	1	Control	GSTK1
0.0373119	0.0701282	0.185	0.17	1	Control	RNF138
0.0373913	0.0343134	0.045	0.036	1	Control	UNC45A
0.0373921	0.00753663	0.002	0.001	1	Control	AC092718.6
0.0375562	0.0145662	0.003	0.001	1	Control	CNBD1
0.0376005	0.0183801	0.007	0.004	1	Control	CCDC148
0.0376094	0.0647552	0.087	0.074	1	Control	KLHL18
0.0376413	0.0177465	0.007	0.004	1	Control	S100A1
0.0376597	0.020508	0.005	0.002	1	Control	SLC6A9
0.0376701	0.0099054	0.002	0	1	Control	AP003419.2
0.0377879	0.0600804	0.079	0.071	1	Control	ELOF1
0.0378068	0.0160047	0.007	0.004	1	Control	GLIPR1L1
0.0378234	0.0195123	0.012	0.007	1	Control	SYCE2
0.0378962	0.0113302	0.003	0.001	1	Control	RAB17
0.038017	0.0561082	0.089	0.079	1	Control	SLC35E1
0.0380264	0.0720654	0.226	0.209	1	Control	OTUD6B-AS1
0.0380552	0.00357745	0.001	0	1	Control	AC253576.2
0.0381259	0.00849041	0.002	0.001	1	Control	UNC5B-AS1
0.0381749	0.0549053	0.1	0.09	1	Control	SHFL
0.0381765	0.0473493	0.07	0.06	1	Control	RADX
0.0383155	0.0711866	0.166	0.154	1	Control	MPP6
0.0383945	0.0606339	0.235	0.218	1	Control	ST6GAL1
0.0384985	0.0281151	0.036	0.027	1	Control	MT3
0.0385048	0.0249006	0.012	0.008	1	Control	ZNF500
0.0385461	0.0368236	0.337	0.319	1	Control	ATP1A1
0.0387794	0.00677296	0.001	0	1	Control	AC023509.2
0.0388198	0.0186442	0.011	0.007	1	Control	PIK3R6
0.0388481	0.0130209	0.005	0.002	1	Control	INCA1
0.0388489	0.022784	0.01	0.007	1	Control	AC124016.2
0.0388997	0.00540947	0.001	0	1	Control	AC108210.1
0.0388998	0.0412804	0.06	0.051	1	Control	NAPRT
0.0389893	0.0286897	0.015	0.01	1	Control	AC019130.1
0.0391259	0.00652798	0.003	0.001	1	Control	PIR
0.0392279	0.0580989	0.094	0.084	1	Control	IWS1
0.0392844	0.0856523	0.193	0.181	1	Control	MLLT6
0.0393243	0.00880747	0.002	0.001	1	Control	MASP1
0.0393247	0.0173973	0.008	0.005	1	Control	LCMT2
0.0394415	0.0458351	0.083	0.071	1	Control	SIAH2-AS1
0.0394929	0.0244437	0.01	0.007	1	Control	AC231981.1
0.0395528	0.00811567	0.007	0.003	1	Control	ESAM
0.0395644	0.0116249	0.002	0.001	1	Control	CLMAT3
0.0395781	0.0147165	0.003	0.001	1	Control	PPP1R9A
0.0396503	0.0326062	0.022	0.018	1	Control	ZNF576
0.0397543	0.0182262	0.007	0.004	1	Control	AC009495.1
0.039769	0.0545665	0.093	0.082	1	Control	LPCAT3
0.0397784	0.0153975	0.008	0.005	1	Control	AC005076.1
0.0400879	0.0809473	0.143	0.134	1	Control	MSRA
0.0400964	0.059655	0.072	0.065	1	Control	BMPR1A
0.0401265	0.00991248	0.004	0.002	1	Control	AC106795.2
0.0401547	0.0475148	0.04	0.031	1	Control	OTUD7B
0.0401684	0.0157484	0.007	0.004	1	Control	PTPRCAP
0.040235	0.0496888	0.057	0.048	1	Control	SEPTIN10
0.040327	0.0072898	0.002	0	1	Control	LRP2
0.0403564	0.0165544	0.007	0.004	1	Control	AL450326.1
0.0403677	0.0967133	0.26	0.249	1	Control	CREB1
0.0403826	0.0597421	0.136	0.122	1	Control	TARSL2
0.0404178	0.0237084	0.006	0.004	1	Control	GRM2
0.0404407	0.0549397	0.155	0.144	1	Control	ERVK3-1
0.0405087	0.00756655	0.003	0.001	1	Control	AC002546.1
0.0405267	0.0701409	0.156	0.142	1	Control	RBM22
0.0405647	0.0116082	0.003	0.001	1	Control	AC008906.1
0.0406034	0.0565518	0.129	0.117	1	Control	ARL6IP6
0.0406197	0.00342057	0.001	0	1	Control	AC000065.2
0.0407254	0.042247	0.052	0.045	1	Control	GALK1
0.0408329	0.0510952	0.036	0.032	1	Control	APOE
0.0408568	0.00394657	0.002	0	1	Control	AC087393.2
0.0409408	0.0125582	0.004	0.002	1	Control	UNC13A
0.0409905	0.0369667	0.106	0.092	1	Control	NQO2
0.0410097	0.00763819	0.001	0	1	Control	AC069503.1
0.0410119	0.0550505	0.161	0.149	1	Control	BIRC2
0.0410664	0.0947127	0.315	0.308	1	Control	DSTN
0.041161	0.00332734	0.001	0	1	Control	AL034351.4
0.0413928	0.00551	0.001	0	1	Control	SLC25A21-AS1
0.0414309	0.0646883	0.136	0.126	1	Control	CTSA
0.0415608	0.042234	0.076	0.064	1	Control	PARP16
0.041565	0.00500052	0.001	0	1	Control	AC025175.2
0.0415748	0.00505952	0.001	0	1	Control	AC103591.4
0.0415949	0.0518311	0.046	0.038	1	Control	MAP3K20
0.0415999	0.0105968	0.004	0.002	1	Control	AP000688.1
0.0417086	0.00760693	0.001	0	1	Control	PPDPFL
0.041797	0.0183398	0.004	0.002	1	Control	FKBP10
0.0419276	0.0136132	0.007	0.004	1	Control	F10
0.0419425	0.0570739	0.192	0.177	1	Control	TMC6
0.0419613	0.0487751	0.1	0.088	1	Control	MEF2D
0.0419911	0.0260565	0.038	0.028	1	Control	NCKAP5L
0.0420426	0.0611949	0.046	0.039	1	Control	RGPD2
0.0420639	0.00989004	0.006	0.002	1	Control	AC011466.3
0.0420721	0.0273931	0.024	0.018	1	Control	MEN1
0.0421044	0.0811434	0.101	0.091	1	Control	HSPA2
0.0421277	0.0120403	0.007	0.004	1	Control	AC068389.1
0.0421964	0.00862625	0.003	0.001	1	Control	DGCR11
0.0422077	0.0757096	0.188	0.175	1	Control	KCNAB2
0.0422235	0.044406	0.06	0.052	1	Control	TCOF1
0.04231	0.0698699	0.337	0.324	1	Control	SERBP1
0.0425471	0.0349653	0.054	0.044	1	Control	CARMIL2
0.0425621	0.0927482	0.127	0.117	1	Control	TULP2
0.0425777	0.00660286	0.003	0.001	1	Control	LINC02381
0.0426069	0.00487311	0.001	0	1	Control	TMEM221
0.0426111	0.0267794	0.019	0.014	1	Control	TUFT1
0.0426583	0.0156605	0.008	0.005	1	Control	AL139246.3
0.0427076	0.0147385	0.01	0.007	1	Control	ARHGEF35
0.042711	0.0349502	0.018	0.014	1	Control	PLA2G4B
0.0428254	0.0355933	0.012	0.009	1	Control	ECSCR
0.0428258	0.0405879	0.067	0.058	1	Control	ZNF880
0.0428283	0.0561217	0.071	0.063	1	Control	WASHC1
0.0428731	0.0491561	0.071	0.062	1	Control	COA5
0.0430414	0.0190781	0.008	0.005	1	Control	AC023908.3
0.0430567	0.125801	0.164	0.158	1	Control	GLB1
0.0430822	0.0582747	0.912	0.906	1	Control	S100A6
0.0431613	0.0495584	0.056	0.049	1	Control	SCO2
0.0433088	0.0510318	0.075	0.065	1	Control	OGFRL1
0.043362	0.0517709	0.041	0.034	1	Control	AC009120.2
0.0433698	0.034627	0.056	0.046	1	Control	LIMD1
0.0435122	0.00926057	0.005	0.002	1	Control	CPVL
0.0435274	0.0618899	0.158	0.144	1	Control	ZBTB25
0.043617	0.0271451	0.027	0.02	1	Control	HIST1H4J
0.0436178	0.0127333	0.002	0	1	Control	SERTAD4
0.0436558	0.0718471	0.194	0.182	1	Control	MBD2
0.043676	0.0131855	0.01	0.005	1	Control	TNS1
0.0437329	0.0353337	0.045	0.038	1	Control	PHKG1
0.0437806	0.0450445	0.069	0.059	1	Control	EIF2B3
0.043956	0.104525	0.275	0.26	1	Control	RGS2
0.0440377	0.00627163	0.004	0.002	1	Control	HBQ1
0.0441051	0.010868	0.004	0.002	1	Control	AP000759.1
0.0441669	0.0201382	0.012	0.008	1	Control	RBP5
0.0442456	0.0578815	0.102	0.094	1	Control	MRPL38
0.0442881	0.0184284	0.05	0.039	1	Control	DARS2
0.0443072	0.0162259	0.009	0.006	1	Control	DACT3-AS1
0.0443374	0.0042891	0.002	0	1	Control	SLC39A5
0.044369	0.00833219	0.002	0	1	Control	AC079322.1
0.0443803	0.0644978	0.28	0.263	1	Control	NEU1
0.0443917	0.0124284	0.004	0.002	1	Control	CATSPERD
0.0444113	0.0701434	0.289	0.276	1	Control	NUCKS1
0.0444417	0.0172608	0.015	0.009	1	Control	RFTN2
0.0445027	0.0248041	0.013	0.01	1	Control	ZFR2
0.0445079	0.0138451	0.012	0.007	1	Control	LMNB1-DT
0.0445473	0.00972477	0.003	0.001	1	Control	CPLX2
0.0445744	0.0210478	0.021	0.015	1	Control	MRPL53
0.0446033	0.0379177	0.066	0.056	1	Control	AIG1
0.0446375	0.0103478	0.003	0.001	1	Control	LINC00607
0.0446398	0.0146487	0.003	0.002	1	Control	AC064834.1
0.0447124	0.0575056	0.075	0.065	1	Control	LMF1
0.0447125	0.0424996	0.03	0.024	1	Control	CNTROB
0.0448639	0.0622968	0.137	0.125	1	Control	TRGC2
0.0449404	0.0241441	0.012	0.009	1	Control	SLC5A4-AS1
0.0449889	0.0070462	0.002	0.001	1	Control	AC012213.4
0.0449929	0.0342719	0.034	0.027	1	Control	GNE
0.0450923	0.0151398	0.005	0.003	1	Control	CYP2D6
0.0450943	0.029886	0.033	0.025	1	Control	FP671120.4
0.0452376	0.0344235	0.058	0.05	1	Control	ZCCHC9
0.0454028	0.0065078	0.002	0.001	1	Control	RBFADN
0.0455772	0.0144598	0.005	0.003	1	Control	AC024560.4
0.0456181	0.0716992	0.092	0.084	1	Control	RNF144A
0.0457348	0.06504	0.198	0.185	1	Control	CLNS1A
0.0457363	0.0498911	0.11	0.098	1	Control	ESYT1
0.0457379	0.0436379	0.023	0.019	1	Control	AACS
0.0457737	0.0124296	0.01	0.006	1	Control	ZNF575
0.045776	0.0193082	0.013	0.008	1	Control	ASB13
0.0457852	0.0401216	0.081	0.071	1	Control	STX3
0.0457868	0.0406491	0.053	0.044	1	Control	CHST7
0.0458274	0.00935532	0.003	0.001	1	Control	CTNNA2
0.0458302	0.0129305	0.003	0.002	1	Control	CH25H
0.0459017	0.0121752	0.007	0.004	1	Control	AL161772.1
0.0459498	0.00655504	0.001	0	1	Control	VSTM5
0.0459916	0.00995486	0.003	0.002	1	Control	AC020594.1
0.0460079	0.0356254	0.041	0.033	1	Control	SLC35E2A
0.0460291	0.0922321	0.193	0.181	1	Control	GLA
0.0460591	0.0100644	0.002	0.001	1	Control	NOVA2
0.0460661	0.0085823	0.005	0.002	1	Control	TENT5B
0.0461615	0.0288702	0.017	0.013	1	Control	CARNS1
0.0462977	0.0465763	0.055	0.048	1	Control	ALDOA
0.0462982	0.00943062	0.002	0.001	1	Control	LPIN3
0.0463488	0.0159193	0.006	0.004	1	Control	AC010332.3
0.0463559	0.123097	0.906	0.903	1	Control	HSP90AA1
0.0463594	0.014354	0.004	0.002	1	Control	MYH3
0.046394	0.045088	0.044	0.037	1	Control	DEPDC5
0.0464119	0.0293394	0.032	0.026	1	Control	PREB
0.0464275	0.0515793	0.04	0.034	1	Control	ATAD5
0.0465096	0.0410394	0.039	0.032	1	Control	AC079447.1
0.0465097	0.0366899	0.069	0.06	1	Control	RBMX2
0.0465099	0.00861182	0.003	0.001	1	Control	SERF1B
0.0465496	0.0387398	0.026	0.021	1	Control	RCC1
0.0465914	0.0532046	0.105	0.094	1	Control	ABR
0.046624	0.00514091	0.001	0	1	Control	AC099568.1
0.0466569	0.00664809	0.001	0	1	Control	LINC01090
0.046699	0.00911544	0.003	0.001	1	Control	VWCE
0.0470467	0.018536	0.018	0.012	1	Control	HIST1H2AJ
0.0470587	0.0622428	0.197	0.183	1	Control	WDR1
0.0471028	0.0145967	0.011	0.007	1	Control	LINC02696
0.0471158	0.120039	0.151	0.14	1	Control	GADD45G
0.0471524	0.0199024	0.007	0.004	1	Control	RHOV
0.0472588	0.0349786	0.036	0.029	1	Control	PGPEP1
0.0473051	0.0467841	0.065	0.056	1	Control	SKAP2
0.0473138	0.00853991	0.002	0	1	Control	AC009097.4
0.0473313	0.0637855	0.085	0.076	1	Control	ATG10
0.0473858	0.0369492	0.099	0.086	1	Control	STARD3NL
0.0475637	0.00853214	0.006	0.003	1	Control	KPTN
0.047638	0.0421549	0.055	0.047	1	Control	MICA
0.0478943	0.0318805	0.02	0.015	1	Control	Z93403.1
0.0479933	0.0245253	0.016	0.011	1	Control	AC009041.2
0.0480439	0.00524284	0.001	0	1	Control	ADGB
0.04824	0.0163103	0.012	0.008	1	Control	PIPOX
0.0483469	0.0202167	0.011	0.007	1	Control	AATK
0.0483541	0.00318437	0.001	0	1	Control	SPINK9
0.048395	0.00909499	0.003	0.001	1	Control	PRDM5
0.0485059	0.0686719	0.197	0.182	1	Control	DGKD
0.0486113	0.0288033	0.012	0.008	1	Control	TIMM23B-AGAP6
0.0487116	0.0572222	0.263	0.243	1	Control	ASXL2
0.0487417	0.0419556	0.045	0.036	1	Control	ABTB2
0.0487482	0.029288	0.026	0.021	1	Control	ZNF514
0.048831	0.00628333	0.001	0	1	Control	AC017100.1
0.0488591	0.0723651	0.138	0.129	1	Control	CCNL2
0.0489308	0.063456	0.201	0.191	1	Control	CTSD
0.0490266	0.0345426	0.036	0.028	1	Control	OBSCN
0.0490782	0.0193169	0.014	0.009	1	Control	VWDE
0.0490994	0.00410966	0.002	0	1	Control	KLC3
0.0491736	0.0434923	0.253	0.238	1	Control	AKNA
0.0491872	0.0861888	0.063	0.055	1	Control	NUSAP1
0.0491959	0.039803	0.056	0.049	1	Control	NOC2L
0.0492382	0.0242465	0.012	0.008	1	Control	MYLPF
0.049297	0.0181315	0.007	0.004	1	Control	AC105339.3
0.0493111	0.0207358	0.009	0.006	1	Control	APCDD1
0.0493229	0.0616289	0.318	0.303	1	Control	ATRX
0.0493393	0.0345269	0.058	0.048	1	Control	RARG
0.0493444	0.00671571	0.002	0	1	Control	AC020917.2
0.0493731	0.0252953	0.033	0.027	1	Control	TET1
0.0493927	0.0044494	0.001	0	1	Control	LINC00461
0.0494839	0.00194852	0.001	0	1	Control	AL033519.4
0.0494839	0.00513727	0.001	0	1	Control	RASA2-IT1
0.0494839	0.00476151	0.001	0	1	Control	LINC00311
0.0494839	0.00273176	0.001	0	1	Control	AP003400.1
0.0494839	0.00674684	0.001	0	1	Control	AC018781.1
0.049484	0.00228732	0.001	0	1	Control	AL450468.2
0.049484	0.00156575	0.001	0	1	Control	AL513190.1
0.049484	0.006169	0.001	0	1	Control	SHISAL2B
0.049484	0.00325772	0.001	0	1	Control	LINC00433
0.049484	0.00187945	0.001	0	1	Control	AL117328.2
0.0494841	0.00305804	0.001	0	1	Control	SLC35G6
0.0494841	0.00679095	0.001	0	1	Control	AC006042.1
0.0494841	0.00182847	0.001	0	1	Control	AC093752.2
0.0494841	0.00106652	0.001	0	1	Control	STPG3
0.0494841	0.00149983	0.001	0	1	Control	LINC01194
0.0494841	0.00242611	0.001	0	1	Control	AC090826.2
0.0494841	0.00524094	0.001	0	1	Control	PRDM14
0.0494841	0.00315896	0.001	0	1	Control	AC092143.2
0.0494841	0.0037038	0.001	0	1	Control	AC126178.1
0.0494841	0.00148727	0.001	0	1	Control	AL133216.1
0.0494841	0.00142825	0.001	0	1	Control	NXPH2
0.0494841	0.00374107	0.001	0	1	Control	AL357146.1
0.0494841	0.00147418	0.001	0	1	Control	AP000426.1
0.0494841	0.00147994	0.001	0	1	Control	NKX6-2
0.0494841	0.00211906	0.001	0	1	Control	AC008539.1
0.0494841	0.00247711	0.001	0	1	Control	AC007652.3
0.0494841	0.00253335	0.001	0	1	Control	PERM1
0.0494841	0.00179859	0.001	0	1	Control	AC092933.2
0.0494841	0.00127341	0.001	0	1	Control	HOTAIR
0.0494841	0.00128089	0.001	0	1	Control	AC027682.5
0.0494841	0.0030123	0.001	0	1	Control	FAM230C
0.0494841	0.00191444	0.001	0	1	Control	AC079834.2
0.0494842	0.00102696	0.001	0	1	Control	AC011247.1
0.0494842	0.00217487	0.001	0	1	Control	AL603824.1
0.0494842	0.00133542	0.001	0	1	Control	ANKRD45
0.0494842	0.00506698	0.001	0	1	Control	AL583804.1
0.0494842	0.0025927	0.001	0	1	Control	AC097487.1
0.0494842	0.00167255	0.001	0	1	Control	AC016931.1
0.0494842	0.00339163	0.001	0	1	Control	AC021546.1
0.0494842	0.0027276	0.001	0	1	Control	DPYD-IT1
0.0494842	0.00283792	0.001	0	1	Control	AL139082.1
0.0494842	0.00213204	0.001	0	1	Control	AC008679.1
0.0494842	0.00110277	0.001	0	1	Control	LRRIQ1
0.0494842	0.00147818	0.001	0	1	Control	MACORIS
0.0494842	0.00223272	0.001	0	1	Control	AL451069.1
0.0494842	0.00282008	0.001	0	1	Control	AC106795.5
0.0494842	0.00142582	0.001	0	1	Control	AP000812.1
0.0494842	0.000923004	0.001	0	1	Control	AL353072.2
0.0494842	0.00220146	0.001	0	1	Control	LINC02261
0.0494842	0.00276759	0.001	0	1	Control	AL158175.1
0.0494842	0.00145508	0.001	0	1	Control	HMX2
0.0494842	0.000920847	0.001	0	1	Control	AL158154.3
0.0494842	0.0014911	0.001	0	1	Control	LINC01873
0.0494842	0.00197368	0.001	0	1	Control	AC128687.2
0.0494842	0.0018017	0.001	0	1	Control	CSF3R
0.0494842	0.00177019	0.001	0	1	Control	TMEM211
0.0494842	0.00206387	0.001	0	1	Control	AL109976.1
0.0494842	0.00550041	0.001	0	1	Control	PCSK9
0.0494842	0.00229233	0.001	0	1	Control	LINC02373
0.0494842	0.000880982	0.001	0	1	Control	AC018832.1
0.0494842	0.00197914	0.001	0	1	Control	CLDN9
0.0494842	0.00279689	0.001	0	1	Control	LINC01800
0.0494842	0.00135702	0.001	0	1	Control	AC090971.1
0.0494842	0.0021963	0.001	0	1	Control	AC010528.1
0.0494842	0.00215006	0.001	0	1	Control	AL359880.1
0.0494842	0.00225563	0.001	0	1	Control	AC016292.1
0.0494842	0.00292662	0.001	0	1	Control	AL445363.2
0.0494842	0.00128025	0.001	0	1	Control	PACRG-AS3
0.0494842	0.0034881	0.001	0	1	Control	AC015802.3
0.0494842	0.00176694	0.001	0	1	Control	AC012186.2
0.0494842	0.00755846	0.001	0	1	Control	CEACAM4
0.0494842	0.00145557	0.001	0	1	Control	DNAH17-AS1
0.0494842	0.00386133	0.001	0	1	Control	AC009365.1
0.0494842	0.00327221	0.001	0	1	Control	KLK5
0.0494842	0.00194242	0.001	0	1	Control	AC116667.1
0.0494843	0.00148507	0.001	0	1	Control	AC010136.1
0.0494843	0.00211454	0.001	0	1	Control	AC027288.1
0.0494843	0.00139124	0.001	0	1	Control	AC021683.3
0.0494843	0.00612379	0.001	0	1	Control	AC084824.3
0.0494843	0.00195759	0.001	0	1	Control	AC107881.1
0.0494843	0.00160019	0.001	0	1	Control	RAET1E-AS1
0.0494843	0.00446381	0.001	0	1	Control	TREM1
0.0494843	0.00156374	0.001	0	1	Control	AC008655.2
0.0494843	0.00186316	0.001	0	1	Control	AC022762.2
0.0494843	0.00201526	0.001	0	1	Control	AC107373.2
0.0494843	0.00347829	0.001	0	1	Control	KPNA7
0.0494843	0.00179927	0.001	0	1	Control	ITLN1
0.0494843	0.00260992	0.001	0	1	Control	SYT8
0.0494843	0.00535605	0.001	0	1	Control	LINC02201
0.0494843	0.00222114	0.001	0	1	Control	AC022726.1
0.0494843	0.00478576	0.001	0	1	Control	SIGLEC14
0.0494843	0.00195575	0.001	0	1	Control	AC136777.1
0.0494843	0.00283795	0.001	0	1	Control	AL136131.3
0.0494843	0.00209416	0.001	0	1	Control	AL359710.1
0.0494843	0.00203968	0.001	0	1	Control	AC116351.2
0.0494843	0.00439891	0.001	0	1	Control	AC015849.2
0.0494843	0.00141842	0.001	0	1	Control	AC126121.2
0.0494843	0.00149558	0.001	0	1	Control	AC110597.1
0.0494843	0.00279296	0.001	0	1	Control	AC008574.1
0.0494843	0.0015975	0.001	0	1	Control	AC024270.5
0.0494843	0.0033032	0.001	0	1	Control	AC005256.1
0.0494843	0.00244851	0.001	0	1	Control	HNF4G
0.0494843	0.00248477	0.001	0	1	Control	AC005828.1
0.0494843	0.00262606	0.001	0	1	Control	AC005082.1
0.0494843	0.00289969	0.001	0	1	Control	LINC00927
0.0494843	0.00206002	0.001	0	1	Control	SIGLEC15
0.0494844	0.00204708	0.001	0	1	Control	AP002856.3
0.0494844	0.00349885	0.001	0	1	Control	RIMS4
0.0494844	0.00267723	0.001	0	1	Control	PLCL2-AS1
0.0494844	0.00192105	0.001	0	1	Control	AL109955.2
0.0494844	0.00155381	0.001	0	1	Control	AC188617.2
0.0494844	0.00347785	0.001	0	1	Control	LINC01740
0.0494844	0.0029674	0.001	0	1	Control	CSN1S1
0.0494844	0.00301546	0.001	0	1	Control	AL355312.4
0.0494844	0.00273701	0.001	0	1	Control	AC087392.2
0.0494844	0.00311642	0.001	0	1	Control	AL161629.1
0.0494844	0.0016227	0.001	0	1	Control	AC099313.1
0.0494844	0.00383375	0.001	0	1	Control	LINC00161
0.0494844	0.000911318	0.001	0	1	Control	AC019257.2
0.0494844	0.00211717	0.001	0	1	Control	AC004830.2
0.0494844	0.00404366	0.001	0	1	Control	AC007922.3
0.0494845	0.00247105	0.001	0	1	Control	AL161645.1
0.0494845	0.00186114	0.001	0	1	Control	HCAR3
0.0494845	0.00179063	0.001	0	1	Control	AC007036.1
0.0494845	0.00798934	0.001	0	1	Control	AC090946.1
0.0494845	0.00236062	0.001	0	1	Control	TNNT1
0.0494845	0.00209531	0.001	0	1	Control	GPR85
0.0494845	0.00621975	0.001	0	1	Control	LINC02406
0.0494845	0.00220456	0.001	0	1	Control	Z98257.1
0.0494845	0.00153879	0.001	0	1	Control	AL132989.1
0.0494845	0.00132792	0.001	0	1	Control	AF123462.1
0.0494845	0.00250208	0.001	0	1	Control	ABCC11
0.0494845	0.00146613	0.001	0	1	Control	AL353648.1
0.0494845	0.00146532	0.001	0	1	Control	GOLGA6C
0.0494845	0.00169967	0.001	0	1	Control	AL137244.1
0.0494846	0.00184874	0.001	0	1	Control	LINC01790
0.0494846	0.00126228	0.001	0	1	Control	AC124057.1
0.0494846	0.0017986	0.001	0	1	Control	AL354726.1
0.0494846	0.00186512	0.001	0	1	Control	AC093824.2
0.0494846	0.00326357	0.001	0	1	Control	AC108451.1
0.0494846	0.00320373	0.001	0	1	Control	AC093843.2
0.0494846	0.00182201	0.001	0	1	Control	CCDC188
0.0494846	0.000708547	0.001	0	1	Control	AC018761.1
0.0494846	0.00148891	0.001	0	1	Control	C11orf16
0.0494846	0.00191038	0.001	0	1	Control	AP000547.3
0.0494846	0.00531768	0.001	0	1	Control	AC016735.1
0.0494847	0.00253066	0.001	0	1	Control	ANGPTL8
0.0494847	0.00182663	0.001	0	1	Control	AC012507.1
0.0494847	0.00683936	0.001	0	1	Control	AC090519.2
0.0494847	0.00104074	0.001	0	1	Control	LINC02556
0.0494847	0.00132964	0.001	0	1	Control	PURG
0.0494847	0.00128839	0.001	0	1	Control	HK3
0.0494847	0.00625801	0.001	0	1	Control	HLTF-AS1
0.0494847	0.00240599	0.001	0	1	Control	P2RY6
0.0494847	0.00146893	0.001	0	1	Control	MINDY4B
0.0494847	0.00146796	0.001	0	1	Control	CLRN1-AS1
0.0494847	0.00384165	0.001	0	1	Control	LINC02405
0.0494847	0.00224263	0.001	0	1	Control	AL356234.3
0.0494847	0.0023407	0.001	0	1	Control	AC023787.2
0.0494847	0.0075589	0.001	0	1	Control	SPOCK3
0.0494847	0.00129218	0.001	0	1	Control	AC006130.3
0.0494847	0.00206956	0.001	0	1	Control	AC105328.1
0.0494847	0.00211831	0.001	0	1	Control	LINC02028
0.0494848	0.0025087	0.001	0	1	Control	AC026624.1
0.0494848	0.00364628	0.001	0	1	Control	AL138701.2
0.0494848	0.00200363	0.001	0	1	Control	AC023866.2
0.0494848	0.00231939	0.001	0	1	Control	AC027601.4
0.0494848	0.00199231	0.001	0	1	Control	TMEM89
0.0494848	0.00301394	0.001	0	1	Control	SHANK1
0.0494848	0.00152006	0.001	0	1	Control	AC007952.5
0.0494849	0.00298904	0.001	0	1	Control	ENPP6
0.0494849	0.00267784	0.001	0	1	Control	AC008073.2
0.0494849	0.0039807	0.001	0	1	Control	AC093496.1
0.0494849	0.0024979	0.001	0	1	Control	LINC01333
0.0494849	0.00299198	0.001	0	1	Control	LINC02653
0.0494849	0.00221759	0.001	0	1	Control	AC244153.1
0.0494849	0.00220537	0.001	0	1	Control	PIH1D3
0.049485	0.0016954	0.001	0	1	Control	AC005828.4
0.049485	0.00712756	0.001	0	1	Control	MISP
0.049485	0.00635477	0.001	0	1	Control	AC016553.1
0.049485	0.00129278	0.001	0	1	Control	AC124242.3
0.049485	0.00327649	0.001	0	1	Control	TAS2R50
0.0494851	0.00396112	0.001	0	1	Control	BTC
0.0494851	0.00146304	0.001	0	1	Control	FRMPD3-AS1
0.0494851	0.00513365	0.001	0	1	Control	AL133257.1
0.0494851	0.00241838	0.001	0	1	Control	LINC01424
0.0494851	0.00195659	0.001	0	1	Control	AC012593.1
0.0494851	0.00249349	0.001	0	1	Control	AC005392.3
0.0494851	0.0041334	0.001	0	1	Control	AC002072.1
0.0494852	0.00187116	0.001	0	1	Control	C11orf94
0.0494852	0.00263846	0.001	0	1	Control	S100A7
0.0494852	0.00338304	0.001	0	1	Control	ASB5
0.0494852	0.00240582	0.001	0	1	Control	OR2AJ1
0.0494852	0.00302057	0.001	0	1	Control	PKLR
0.0494852	0.00412203	0.001	0	1	Control	PCDH20
0.0494852	0.00205751	0.001	0	1	Control	AL357497.1
0.0494852	0.00259813	0.001	0	1	Control	AC068189.2
0.0494853	0.00335479	0.001	0	1	Control	SH2D6
0.0494853	0.00403729	0.001	0	1	Control	CLCNKA
0.0494853	0.00207125	0.001	0	1	Control	LUZP4
0.0494853	0.00267807	0.001	0	1	Control	AL354813.1
0.0494853	0.00268783	0.001	0	1	Control	AL391650.1
0.0494854	0.00243168	0.001	0	1	Control	AC245060.2
0.0494854	0.00150944	0.001	0	1	Control	LINC02645
0.0495099	0.0136201	0.006	0.003	1	Control	ARHGAP23
0.0495703	0.0332452	0.063	0.053	1	Control	KAT8
0.0496132	0.0288206	0.01	0.007	1	Control	AC092747.4
0.0496744	0.019905	0.007	0.004	1	Control	AC005899.8
0.0497242	0.00774565	0.002	0	1	Control	CIDEA
0.049822	0.0729365	0.169	0.157	1	Control	TGFBR1
4.03512e-63	0.447387	0.177	0.06	1.34749e-58	APS	LINC00486
3.37836e-18	0.186942	0.11	0.055	1.12817e-13	APS	MTRNR2L12
1.25406e-15	0.0807461	0.014	0.001	4.18781e-11	APS	ADGRG7
2.18669e-14	0.23175	0.077	0.045	7.30225e-10	APS	HLA-DQA2
4.43238e-14	0.24078	0.527	0.459	1.48015e-09	APS	CYTIP
1.84676e-13	0.203682	0.146	0.098	6.16707e-09	APS	KIZ-AS1
6.94862e-13	0.186086	0.235	0.172	2.32042e-08	APS	AMBRA1
1.24978e-12	0.130183	0.013	0.002	4.17353e-08	APS	FGFBP2
3.79306e-12	0.172014	0.143	0.096	1.26665e-07	APS	SLC27A4
8.79058e-12	0.107377	0.047	0.02	2.93553e-07	APS	AC105402.3
4.74679e-11	0.257778	0.144	0.098	1.58514e-06	APS	ITGA4
8.96025e-11	0.26592	0.309	0.262	2.99219e-06	APS	FKBP5
1.63781e-10	0.312923	0.094	0.065	5.4693e-06	APS	ZEB2
3.88259e-10	0.169061	0.967	0.965	1.29655e-05	APS	TMSB4X
4.05515e-10	0.160026	0.783	0.741	1.35418e-05	APS	CD52
4.20871e-10	0.209848	0.502	0.444	1.40546e-05	APS	ITK
4.40394e-10	0.332868	0.171	0.127	1.47065e-05	APS	KLRB1
6.1784e-10	0.272687	0.167	0.123	2.06322e-05	APS	MIR155HG
7.58324e-10	0.150465	0.499	0.432	2.53235e-05	APS	TSC22D3
7.69125e-10	0.194699	0.25	0.198	2.56842e-05	APS	AC068587.4
1.29874e-09	0.183714	0.215	0.167	4.33702e-05	APS	EFHD2
1.85074e-09	0.184174	0.111	0.078	6.18036e-05	APS	STAT1
2.1112e-09	0.261916	0.089	0.058	7.05013e-05	APS	LINC01934
2.20377e-09	0.242762	0.469	0.421	7.35926e-05	APS	GNG2
2.55693e-09	0.190021	0.563	0.51	8.53862e-05	APS	FOXP1
3.21066e-09	0.150347	0.238	0.186	0.000107217	APS	TXNRD1
3.48047e-09	0.161959	0.651	0.599	0.000116227	APS	FYN
4.76353e-09	0.212685	0.121	0.087	0.000159073	APS	PDE4D
1.58033e-08	0.175129	0.442	0.393	0.000527735	APS	NDUFV2
2.21297e-08	0.139209	0.731	0.686	0.000739	APS	CD44
2.30872e-08	0.166275	0.531	0.476	0.000770974	APS	ARID5B
2.6081e-08	0.237756	0.091	0.062	0.000870948	APS	CTLA4
4.49706e-08	0.220395	0.132	0.097	0.00150175	APS	PDE3B
4.80138e-08	0.151837	0.09	0.061	0.00160337	APS	IFI44
4.83553e-08	0.0513571	0.996	0.994	0.00161478	APS	MALAT1
5.71329e-08	0.367539	0.125	0.093	0.00190789	APS	AL136456.1
5.8882e-08	0.103996	0.055	0.033	0.00196631	APS	CPT1A
6.45328e-08	0.23957	0.235	0.196	0.00215501	APS	LINC00861
1.03768e-07	0.0867094	0.045	0.024	0.00346524	APS	AL136454.1
1.09634e-07	0.117858	0.034	0.019	0.00366113	APS	IFI44L
1.13447e-07	0.172247	0.247	0.204	0.00378844	APS	PIM3
1.14321e-07	0.118692	0.588	0.534	0.00381764	APS	YWHAZ
1.15164e-07	0.209405	0.462	0.419	0.00384577	APS	ESYT2
1.18072e-07	0.153715	0.949	0.949	0.00394289	APS	HLA-B
1.23985e-07	0.159131	0.392	0.345	0.00414035	APS	SMAP2
1.39071e-07	0.236328	0.281	0.232	0.00464414	APS	RGS1
2.26651e-07	0.20143	0.592	0.544	0.00756879	APS	NFKBIA
2.48414e-07	0.0815924	0.028	0.014	0.00829552	APS	ZNF208
2.52532e-07	0.158994	0.469	0.417	0.00843307	APS	NFKB1
2.75388e-07	0.186886	0.523	0.473	0.00919629	APS	CXCR4
2.84558e-07	0.156938	0.458	0.406	0.00950251	APS	HIVEP2
2.91473e-07	0.181968	0.421	0.369	0.00973346	APS	CLEC2B
3.36173e-07	0.190163	0.228	0.188	0.0112262	APS	LYST
3.68855e-07	0.134714	0.085	0.058	0.0123175	APS	EPSTI1
4.37969e-07	0.13048	0.139	0.105	0.0146255	APS	PRR7
4.91262e-07	0.140116	0.72	0.683	0.0164052	APS	CD69
5.22483e-07	0.188422	0.056	0.037	0.0174478	APS	KLRD1
5.82833e-07	0.161009	0.221	0.184	0.0194631	APS	GIMAP7
6.19551e-07	0.123496	0.273	0.224	0.0206893	APS	BLOC1S1
6.82665e-07	0.225989	0.132	0.104	0.0227969	APS	HLA-DQA1
6.84824e-07	0.15135	0.66	0.619	0.022869	APS	STK4
6.99906e-07	0.133396	0.412	0.36	0.0233727	APS	CYTH1
7.14902e-07	0.118097	0.076	0.053	0.0238734	APS	CARMIL1
7.26273e-07	0.131347	0.278	0.233	0.0242531	APS	RBFOX2
7.47093e-07	0.100546	0.568	0.515	0.0249484	APS	RHOH
1.01934e-06	0.0978901	0.901	0.875	0.0340399	APS	PTPRC
1.05605e-06	0.0990178	0.015	0.006	0.0352657	APS	TMPRSS11E
1.15938e-06	0.162678	0.321	0.274	0.0387164	APS	GBP2
1.2337e-06	0.144821	0.634	0.592	0.0411982	APS	INPP4B
1.27267e-06	0.125008	0.528	0.484	0.0424995	APS	NME2
1.41357e-06	0.141106	0.218	0.176	0.0472048	APS	MAF
1.6695e-06	0.156063	0.247	0.209	0.0557511	APS	ZNF267
2.09481e-06	0.1541	0.529	0.482	0.0699541	APS	TNFAIP3
2.45375e-06	0.104602	0.753	0.723	0.0819404	APS	H3F3A
2.50842e-06	0.227541	0.622	0.599	0.0837663	APS	LTB
3.00647e-06	0.128115	0.281	0.237	0.100398	APS	GPCPD1
3.11178e-06	0.0177991	0.005	0	0.103915	APS	HCAR1
3.20834e-06	0.0405223	0.008	0.001	0.107139	APS	ASCL2
3.33289e-06	0.0607221	0.015	0.007	0.111299	APS	AC068193.1
3.85584e-06	0.143868	0.219	0.183	0.128762	APS	TESPA1
3.91635e-06	0.0626866	0.872	0.845	0.130783	APS	RPL27A
4.0931e-06	0.120478	0.447	0.404	0.136685	APS	LDHA
4.16398e-06	0.140689	0.042	0.026	0.139052	APS	IL12RB2
4.76969e-06	0.106319	0.789	0.757	0.159279	APS	KLF6
5.88067e-06	0.0723179	0.99	0.986	0.196379	APS	MT-CO1
6.26972e-06	0.152058	0.327	0.283	0.209371	APS	JAZF1
6.27552e-06	0.1313	0.646	0.616	0.209565	APS	SUB1
6.49138e-06	0.130174	0.487	0.447	0.216773	APS	COTL1
6.5673e-06	0.109416	0.191	0.154	0.219308	APS	RAPGEF2
6.60579e-06	0.092476	0.102	0.074	0.220594	APS	STEAP1B
6.63943e-06	0.187163	0.179	0.15	0.221717	APS	TBC1D4
6.70189e-06	0.181635	0.376	0.339	0.223803	APS	TC2N
1.01241e-05	0.0995582	0.404	0.36	0.338083	APS	COPE
1.01313e-05	0.0996817	0.074	0.051	0.338325	APS	CENPP
1.06014e-05	0.1601	0.451	0.407	0.354023	APS	PHTF2
1.21559e-05	0.152525	0.876	0.881	0.405933	APS	HLA-C
1.37658e-05	0.113159	0.328	0.286	0.459696	APS	POMP
1.42042e-05	0.122777	0.077	0.055	0.474334	APS	MCOLN2
1.5798e-05	0.0997601	0.253	0.208	0.527559	APS	OOEP
1.61594e-05	0.216742	0.354	0.315	0.539627	APS	KLF2
1.61849e-05	0.0996403	0.455	0.413	0.540478	APS	EIF3H
1.63603e-05	0.0329343	0.007	0.002	0.546337	APS	FSTL4
1.74408e-05	0.126948	0.353	0.315	0.582417	APS	ARPC5
1.89676e-05	0.104595	0.091	0.066	0.633403	APS	LRRC8D
1.99661e-05	0.14527	0.285	0.251	0.666747	APS	CRYBG1
2.14918e-05	0.12788	0.222	0.188	0.717698	APS	GLRX
2.3075e-05	0.0682051	0.764	0.725	0.770565	APS	CDC42SE2
2.37786e-05	0.10775	0.482	0.44	0.794063	APS	LDHB
2.63116e-05	0.0944395	0.228	0.191	0.87865	APS	ATP5MC1
2.86945e-05	0.129638	0.248	0.21	0.958223	APS	ARAP2
2.8975e-05	0.107935	0.117	0.092	0.96759	APS	LDLR
3.23014e-05	0.0806939	0.041	0.024	1	APS	PLEK
3.25013e-05	0.0667507	0.028	0.015	1	APS	AC133644.2
3.39017e-05	0.0764524	0.029	0.017	1	APS	SGPP2
3.3908e-05	0.167219	0.173	0.144	1	APS	BICDL1
3.4652e-05	0.103398	0.077	0.056	1	APS	MAST4
3.57535e-05	0.163634	0.107	0.082	1	APS	TRPS1
3.76114e-05	0.169281	0.304	0.274	1	APS	TGFBR2
3.90295e-05	0.0971851	0.217	0.181	1	APS	FKBP1A
4.28555e-05	0.106457	0.051	0.036	1	APS	LAIR2
4.44188e-05	0.109922	0.223	0.186	1	APS	STAM
4.6472e-05	0.121893	0.581	0.546	1	APS	ETS1
4.87099e-05	0.137851	0.607	0.574	1	APS	CHD2
5.13118e-05	0.0875848	0.1	0.075	1	APS	SPAG1
5.34087e-05	0.144435	0.21	0.178	1	APS	HNRNPLL
5.50096e-05	0.0718259	0.074	0.05	1	APS	LST1
5.55611e-05	0.107547	0.485	0.444	1	APS	C9orf16
5.56535e-05	0.0141087	0.004	0.001	1	APS	ZNF730
5.80175e-05	0.0150741	0.003	0	1	APS	LINC01954
6.14016e-05	0.110414	0.793	0.771	1	APS	PFN1
6.1409e-05	0.0911945	0.285	0.247	1	APS	PSME2
6.26318e-05	0.140227	0.152	0.127	1	APS	BACH1
6.29801e-05	0.10904	0.332	0.295	1	APS	PSMA2
6.53458e-05	0.117628	0.18	0.15	1	APS	PTBP2
6.58114e-05	0.100402	0.062	0.045	1	APS	ATP10A
6.65364e-05	0.120535	0.358	0.32	1	APS	MBNL2
6.88874e-05	0.164562	0.45	0.416	1	APS	TANK
7.35955e-05	0.121484	0.245	0.211	1	APS	TAB2
8.34734e-05	0.0987535	0.63	0.588	1	APS	ANKRD12
8.47407e-05	0.164657	0.451	0.418	1	APS	ATP2B1
8.86299e-05	0.109343	0.567	0.531	1	APS	FAM107B
8.98234e-05	0.127208	0.119	0.096	1	APS	DIPK1A
0.000100915	0.116966	0.494	0.457	1	APS	RAP1B
0.000113701	0.091683	0.132	0.105	1	APS	TMEM181
0.000114468	0.135438	0.203	0.178	1	APS	AC092821.3
0.000117664	0.0780687	0.235	0.197	1	APS	C17orf49
0.000121814	0.0786376	0.916	0.903	1	APS	RPS2
0.000122082	0.0691537	0.014	0.007	1	APS	LINC01684
0.000126054	0.126981	0.205	0.176	1	APS	PIK3R5
0.000132451	0.251346	0.033	0.021	1	APS	IL13
0.000136413	0.103021	0.181	0.147	1	APS	FNDC3B
0.000138741	0.109934	0.24	0.209	1	APS	BCL7C
0.000143402	0.035407	0.008	0.002	1	APS	CXorf21
0.000144832	0.0796119	0.221	0.187	1	APS	LPIN2
0.000154735	0.1113	0.053	0.039	1	APS	HIVEP3
0.000158511	0.126152	0.461	0.431	1	APS	ATF7IP
0.000159305	0.0796451	0.362	0.32	1	APS	CIB1
0.000164075	0.119725	0.083	0.063	1	APS	GK
0.000169684	0.165625	0.19	0.166	1	APS	MTSS1
0.000174926	0.135094	0.353	0.316	1	APS	IFI16
0.000177601	0.0754901	0.075	0.054	1	APS	CFL2
0.000179892	0.115003	0.513	0.476	1	APS	SMCHD1
0.000182346	0.171143	0.19	0.168	1	APS	PELI1
0.000201604	0.0897378	0.454	0.418	1	APS	PSMB1
0.000202325	0.103881	0.427	0.391	1	APS	ENO1
0.000203648	0.109481	0.082	0.065	1	APS	GABPB1
0.000207141	0.115644	0.228	0.199	1	APS	UCP2
0.000207351	0.096829	0.175	0.148	1	APS	NECAP2
0.000213572	0.155436	0.505	0.473	1	APS	TNFAIP8
0.000216822	0.157267	0.211	0.182	1	APS	AC009313.1
0.000217979	0.0631789	0.055	0.039	1	APS	MRPL10
0.000223465	0.1066	0.199	0.17	1	APS	PMF1
0.000223643	0.075262	0.133	0.106	1	APS	MRPL11
0.000227863	0.185216	0.863	0.867	1	APS	RPS10
0.000236208	0.125781	0.381	0.344	1	APS	GPR183
0.000239613	0.107228	0.228	0.197	1	APS	USP12
0.000243111	0.0872366	0.11	0.086	1	APS	AC138123.1
0.000249719	0.0137818	0.003	0.001	1	APS	AL158212.2
0.000250588	0.120874	0.282	0.25	1	APS	ABCC1
0.000250891	0.133354	0.602	0.578	1	APS	ZFP36L2
0.000259006	0.120846	0.338	0.306	1	APS	LDLRAD4
0.000266386	0.0825815	0.079	0.062	1	APS	ESR2
0.000270816	0.0393168	0.007	0.003	1	APS	LINC00200
0.0002766	0.139697	0.567	0.538	1	APS	ATXN1
0.000276628	0.0992698	0.52	0.482	1	APS	CNOT6L
0.00027814	0.135142	0.911	0.914	1	APS	RPL8
0.000284489	0.0622198	0.02	0.013	1	APS	CLIC5
0.000287001	0.146131	0.048	0.029	1	APS	CCL20
0.000290101	0.191862	0.328	0.303	1	APS	GLUD1
0.000302354	0.0510336	0.018	0.01	1	APS	CLSPN
0.00030941	0.0544613	0.027	0.017	1	APS	FBXL8
0.000315207	0.0766935	0.102	0.079	1	APS	PLEKHA7
0.000342337	0.0358254	0.015	0.008	1	APS	LRRC7
0.000342865	0.0872702	0.18	0.153	1	APS	EMC7
0.000342885	0.0929069	0.742	0.726	1	APS	ARHGDIB
0.000362341	0.0848596	0.005	0.001	1	APS	IL21
0.000363549	0.0399503	0.02	0.011	1	APS	AL080276.2
0.000366916	0.0707426	0.033	0.022	1	APS	LINC02384
0.000368269	0.0916597	0.067	0.05	1	APS	PLAC8
0.000374776	0.134812	0.298	0.272	1	APS	STK17A
0.000378213	0.0732614	0.108	0.081	1	APS	LINC01943
0.000383635	0.083229	0.447	0.406	1	APS	CREM
0.00038688	0.0295589	0.007	0.002	1	APS	AC009065.4
0.000393567	0.102832	0.344	0.311	1	APS	PPP6R3
0.000406657	0.115343	0.562	0.529	1	APS	SYNE2
0.000407035	0.154245	0.339	0.31	1	APS	DLEU2
0.000412315	0.154201	0.095	0.076	1	APS	TSHZ2
0.000412432	0.0979333	0.236	0.208	1	APS	UBE2N
0.000417868	0.0488818	0.025	0.013	1	APS	AP003327.2
0.00042326	0.105054	0.175	0.147	1	APS	RILPL2
0.000426524	0.0228193	0.007	0.002	1	APS	FADS2
0.000430488	0.119611	0.231	0.205	1	APS	HNRNPR
0.000436641	0.110787	0.362	0.33	1	APS	ISG20
0.000438213	0.0939387	0.246	0.217	1	APS	EIF2S3
0.000439872	0.0886237	0.386	0.346	1	APS	CYTOR
0.000448705	0.124339	0.243	0.211	1	APS	AFF1
0.000448986	0.0693813	0.214	0.18	1	APS	MED10
0.000458969	0.0784779	0.261	0.226	1	APS	DUSP16
0.000479455	0.0924006	0.216	0.186	1	APS	RHOG
0.000489001	0.0545204	0.014	0.007	1	APS	AC104041.1
0.00048937	0.0781918	0.138	0.114	1	APS	COMMD8
0.000492377	0.0945899	0.216	0.183	1	APS	TTC17
0.000501951	0.0786549	0.21	0.178	1	APS	LSM3
0.000520602	0.140293	0.069	0.056	1	APS	CCR7
0.000524495	0.0984418	0.378	0.341	1	APS	SF1
0.000529451	0.0470046	0.01	0.005	1	APS	CX3CR1
0.000530668	0.166109	0.375	0.343	1	APS	ICOS
0.000532477	0.107999	0.217	0.187	1	APS	NCALD
0.000544918	0.0837474	0.014	0.007	1	APS	AC243829.2
0.000547802	0.0778559	0.254	0.223	1	APS	UBE2L3
0.000549332	0.113108	0.419	0.385	1	APS	IQGAP2
0.000558001	0.0613105	0.439	0.398	1	APS	SEC61B
0.000563536	0.0710818	0.107	0.086	1	APS	GCA
0.000570947	0.128176	0.252	0.226	1	APS	SIPA1L1
0.000573035	0.0142709	0.002	0	1	APS	GAP43
0.000574382	0.127355	0.12	0.101	1	APS	FABP5
0.000578471	0.0469994	0.014	0.007	1	APS	LINC01876
0.000590861	0.114551	0.149	0.129	1	APS	CNST
0.000603003	0.125568	0.469	0.437	1	APS	VMP1
0.000613375	0.0426571	0.042	0.027	1	APS	CENPH
0.000632097	0.0164486	0.003	0.001	1	APS	LINC00504
0.000654932	0.200623	0.779	0.777	1	APS	ANXA1
0.000664068	0.0419319	0.011	0.005	1	APS	ENOX1
0.000686171	0.0677744	0.72	0.686	1	APS	CLIC1
0.000686385	0.00947595	0.002	0	1	APS	AC073957.3
0.00068639	0.0119632	0.002	0	1	APS	AL356019.2
0.000687403	0.0818446	0.129	0.105	1	APS	SNX13
0.000688558	0.100083	0.271	0.241	1	APS	TMEM131L
0.000701622	0.0189089	0.004	0.001	1	APS	HOXC4
0.000702463	0.115544	0.227	0.202	1	APS	ALG13
0.000707516	0.0972225	0.252	0.221	1	APS	USP47
0.000720227	0.116863	0.195	0.174	1	APS	FXYD7
0.00072147	0.136024	0.207	0.183	1	APS	ARL5B
0.000740554	0.0387413	0.011	0.005	1	APS	PRSS23
0.00075166	0.0355931	0.016	0.008	1	APS	AC016065.1
0.000786706	0.029643	0.006	0.002	1	APS	LINC01480
0.000793449	0.0709332	0.983	0.983	1	APS	B2M
0.000802849	0.129835	0.222	0.199	1	APS	ETNK1
0.000826484	0.12667	0.072	0.057	1	APS	ST8SIA1
0.000828525	0.102024	0.263	0.234	1	APS	PCGF5
0.000837006	0.0839377	0.197	0.169	1	APS	CASP4
0.000838058	0.0444101	0.024	0.015	1	APS	GBP4
0.000838729	0.0249822	0.008	0.003	1	APS	GPRC5D-AS1
0.000932623	0.0280405	0.013	0.006	1	APS	CD80
0.000963045	0.126232	0.283	0.258	1	APS	COG5
0.000981757	0.0924384	0.496	0.467	1	APS	HNRNPA3
0.00099375	0.0678935	0.285	0.249	1	APS	PSMB3
0.00100212	0.108222	0.488	0.458	1	APS	DENND4A
0.00102422	0.0837292	0.252	0.222	1	APS	SEC11C
0.00103119	0.0825343	0.073	0.057	1	APS	TTF2
0.0010335	0.0434195	0.018	0.012	1	APS	DMD
0.00103784	0.0627215	0.026	0.017	1	APS	ADGRG1
0.00106816	0.0311263	0.011	0.006	1	APS	AL031599.1
0.00107377	0.0780594	0.061	0.046	1	APS	PPCDC
0.00107415	0.0857858	0.209	0.181	1	APS	UBE2A
0.00107546	0.0419416	0.023	0.014	1	APS	CENPN
0.00107699	0.0420738	0.033	0.02	1	APS	NPDC1
0.00109315	0.103906	0.185	0.162	1	APS	CD7
0.00110525	0.0369686	0.015	0.009	1	APS	SPDYE21P
0.00110647	0.0105499	0.002	0	1	APS	HCFC1-AS1
0.00110812	0.10053	0.125	0.105	1	APS	MAP3K8
0.00111676	0.0825839	0.121	0.099	1	APS	GABPB1-IT1
0.00112427	0.0953358	0.195	0.17	1	APS	SND1
0.0011333	0.0820365	0.055	0.043	1	APS	NDUFAF7
0.00113756	0.0768385	0.084	0.067	1	APS	TAPBPL
0.00114847	0.0266437	0.004	0.001	1	APS	CTAG2
0.00115272	0.0101056	0.002	0	1	APS	AL591212.1
0.00115318	0.0730105	0.127	0.103	1	APS	GNPTAB
0.00118685	0.0976656	0.377	0.345	1	APS	RASA2
0.00119555	0.104565	0.35	0.319	1	APS	SDCBP
0.00119699	0.0654876	0.044	0.031	1	APS	2026-03-03
0.00123887	0.0811083	0.369	0.335	1	APS	APBB1IP
0.00125067	0.0912306	0.236	0.209	1	APS	NDUFA2
0.00126112	0.0569783	0.029	0.02	1	APS	S1PR1
0.00126867	0.0854579	0.342	0.312	1	APS	TBL1XR1
0.00127035	0.0731369	0.812	0.79	1	APS	CFL1
0.00131082	0.0973455	0.086	0.072	1	APS	ACSL3
0.00134405	0.103362	0.466	0.434	1	APS	TAGAP
0.00136492	0.0548889	0.074	0.056	1	APS	RPL39L
0.00136901	0.136846	0.202	0.18	1	APS	PRKCB
0.00137841	0.10168	0.152	0.127	1	APS	TRAF3
0.0013824	0.10307	0.324	0.294	1	APS	MED13L
0.00141223	0.124314	0.447	0.416	1	APS	RNF19A
0.0014224	0.0956257	0.924	0.92	1	APS	RPS6
0.00142276	0.0935962	0.756	0.738	1	APS	RPLP0
0.0014376	0.0587018	0.637	0.603	1	APS	CDC42
0.00148103	0.0833395	0.253	0.222	1	APS	ETV6
0.00149372	0.120502	0.226	0.201	1	APS	DUSP4
0.00151324	0.101974	0.28	0.251	1	APS	ISG15
0.00151547	0.0673767	0.063	0.049	1	APS	C12orf49
0.00152377	0.0786364	0.203	0.174	1	APS	GSTO1
0.00155522	0.0745084	0.089	0.07	1	APS	LINC00944
0.0015844	0.0586732	0.02	0.013	1	APS	ITGAM
0.00159925	0.0749891	0.241	0.212	1	APS	APEX1
0.00162138	0.0160791	0.003	0.001	1	APS	ADCY2
0.00163217	0.104346	0.297	0.268	1	APS	CDKAL1
0.00164113	0.0791845	0.192	0.166	1	APS	PSMB7
0.00164694	0.400871	0.067	0.052	1	APS	CCL3
0.00164878	0.108173	0.804	0.792	1	APS	BTG1
0.00165099	0.100572	0.086	0.07	1	APS	AP003472.1
0.00165696	0.055076	0.079	0.06	1	APS	UBE2L6
0.00166749	0.109446	0.434	0.4	1	APS	MAML2
0.00168786	0.0279669	0.007	0.003	1	APS	GFI1
0.00169713	0.0867703	0.235	0.208	1	APS	EVI2A
0.00170658	0.140935	0.26	0.233	1	APS	ANK3
0.00170922	0.0780701	0.131	0.109	1	APS	ATG3
0.0017253	0.0714044	0.057	0.044	1	APS	FAM160B1
0.0017286	0.075822	0.083	0.066	1	APS	CEP83
0.00172952	0.028194	0.009	0.004	1	APS	HMSD
0.00175112	0.0792958	0.139	0.118	1	APS	PPTC7
0.00180604	0.0609964	0.046	0.035	1	APS	RAP1GAP2
0.00182437	0.0918831	0.838	0.83	1	APS	RPS16
0.00182622	0.0418982	0.076	0.055	1	APS	MYOM2
0.00184226	0.0315511	0.015	0.008	1	APS	USP30-AS1
0.0018446	0.0538408	0.056	0.04	1	APS	FGL2
0.00186319	0.0976628	0.205	0.181	1	APS	CA5B
0.00187175	0.0857393	0.899	0.895	1	APS	NACA
0.00187209	0.0767121	0.293	0.258	1	APS	OCIAD2
0.00187436	0.0769628	0.192	0.164	1	APS	GMDS
0.00194192	0.00787069	0.002	0	1	APS	AC104564.5
0.00194193	0.00765282	0.002	0	1	APS	DTX1
0.00194194	0.0080387	0.002	0	1	APS	PCBP2-OT1
0.00194194	0.00654668	0.002	0	1	APS	CPNE4
0.00194885	0.0533413	0.205	0.175	1	APS	TUFM
0.0019592	0.0109272	0.003	0.001	1	APS	YY2
0.00197201	0.0834818	0.496	0.464	1	APS	PCNX1
0.00198416	0.240514	0.101	0.09	1	APS	GZMH
0.00198534	0.0945226	0.114	0.099	1	APS	CSNK1G3
0.00201087	0.0593775	0.072	0.055	1	APS	DDA1
0.00204038	0.0759022	0.288	0.257	1	APS	MAP3K2
0.00204139	0.0962218	0.202	0.178	1	APS	MPP7
0.00209225	0.0714318	0.208	0.182	1	APS	RPA3
0.00214238	0.111427	0.265	0.244	1	APS	PRKCQ-AS1
0.00217985	0.0884948	0.184	0.16	1	APS	OLA1
0.00219625	0.0589407	0.024	0.015	1	APS	A2M-AS1
0.0022094	0.0644366	0.423	0.391	1	APS	SEC61G
0.00227096	0.0485252	0.033	0.022	1	APS	LPCAT1
0.00230087	0.0347979	0.009	0.004	1	APS	AL359834.1
0.00231236	0.0655514	0.077	0.061	1	APS	FAM122C
0.00231308	0.0946028	0.319	0.288	1	APS	KDM6A
0.00234599	0.0724006	0.203	0.175	1	APS	ADRM1
0.00235911	0.0875774	0.286	0.26	1	APS	TLK1
0.00235928	0.0766456	0.322	0.293	1	APS	LPXN
0.00237212	0.0323488	0.009	0.005	1	APS	AL109741.1
0.00239463	0.0566157	0.047	0.036	1	APS	KBTBD8
0.0024426	0.0785078	0.073	0.061	1	APS	PLAA
0.00245275	0.0350454	0.014	0.007	1	APS	PARD6G
0.00247502	0.0678369	0.032	0.024	1	APS	AC092650.1
0.00247986	0.0894842	0.129	0.109	1	APS	PIK3CA
0.00249267	0.0656282	0.516	0.483	1	APS	TSPO
0.00250732	0.0895438	0.089	0.072	1	APS	LINC02195
0.00251815	0.0566779	0.028	0.019	1	APS	AL138720.1
0.0025253	0.0743746	0.081	0.066	1	APS	ADPGK
0.00252553	0.0627751	0.153	0.129	1	APS	SNF8
0.00253644	0.0733682	0.313	0.284	1	APS	PSMA6
0.00255893	0.0136108	0.003	0.001	1	APS	BX088651.4
0.00260591	0.0440983	0.021	0.013	1	APS	XKR9
0.00261345	0.116491	0.261	0.238	1	APS	CALM3
0.00262594	0.0222092	0.006	0.003	1	APS	SCAANT1
0.00263999	0.100821	0.799	0.773	1	APS	MBNL1
0.00264892	0.0590426	0.079	0.063	1	APS	UNC119
0.00268258	0.071994	0.109	0.089	1	APS	TRIM13
0.00268606	0.104123	0.297	0.272	1	APS	RAB2A
0.00281193	0.0394124	0.01	0.005	1	APS	HDX
0.00283753	0.0844153	0.099	0.081	1	APS	CRTC3
0.0028429	0.0788374	0.061	0.05	1	APS	ATP6V0A2
0.00284813	0.0165934	0.004	0.001	1	APS	OSR2
0.00288442	0.0540663	0.091	0.07	1	APS	C22orf34
0.00288784	0.118353	0.431	0.405	1	APS	CLEC2D
0.00289783	0.0562823	0.054	0.04	1	APS	TAF9B
0.00289828	0.0842682	0.147	0.127	1	APS	MAL
0.00293512	0.0461397	0.989	0.983	1	APS	MT-ND4
0.00294415	0.0617664	0.053	0.04	1	APS	TP53INP1
0.00294906	0.1196	0.228	0.205	1	APS	SNX9
0.00301681	0.0377121	0.013	0.006	1	APS	AC068279.2
0.00302079	0.0676107	0.117	0.098	1	APS	BOLA3
0.00303193	0.0946839	0.67	0.647	1	APS	IL7R
0.00303617	0.0235738	0.01	0.005	1	APS	DTL
0.00307211	0.0825265	0.479	0.444	1	APS	SLC38A1
0.00307969	0.0940286	0.182	0.161	1	APS	TTC39B
0.00310447	0.0706759	0.108	0.089	1	APS	KAT7
0.00312915	0.0785055	0.117	0.097	1	APS	AGPAT4
0.00321194	0.0639154	0.057	0.045	1	APS	ACAA2
0.00323894	0.076146	0.411	0.38	1	APS	ARL4C
0.00328368	0.0078654	0.001	0	1	APS	LRFN2
0.00328368	0.00559323	0.001	0	1	APS	AC069243.1
0.00328369	0.0078673	0.001	0	1	APS	LINC01435
0.0032837	0.00863922	0.001	0	1	APS	EYA4
0.00328371	0.00671789	0.001	0	1	APS	LINC02211
0.00328373	0.010818	0.001	0	1	APS	OXCT2
0.00328375	0.00472707	0.001	0	1	APS	FCRL5
0.00328376	0.00761435	0.001	0	1	APS	AC104370.1
0.00328765	0.093526	0.392	0.362	1	APS	OSBPL3
0.0032975	0.0569372	0.055	0.043	1	APS	TEDC1
0.0033551	0.0656481	0.258	0.231	1	APS	PRDX5
0.00338072	0.0995514	0.516	0.483	1	APS	RIPOR2
0.00340162	0.0972341	0.104	0.089	1	APS	WDR43
0.00342534	0.0563215	0.055	0.041	1	APS	LINC00426
0.00352793	0.0614107	0.45	0.422	1	APS	NDUFS5
0.00352844	0.0596364	0.09	0.072	1	APS	RNASEH2C
0.00353288	0.0835058	0.139	0.121	1	APS	MFSD14A
0.00364181	0.0309921	0.009	0.005	1	APS	ANGPTL4
0.00365138	0.0677539	0.185	0.159	1	APS	CHCHD3
0.00367131	0.100493	0.403	0.375	1	APS	BATF
0.00367247	0.104844	0.254	0.232	1	APS	PHC3
0.00367565	0.112033	0.254	0.234	1	APS	GPRIN3
0.00368994	0.0618563	0.082	0.066	1	APS	SLC25A33
0.00369475	0.0770695	0.058	0.046	1	APS	PDCD1
0.00373287	0.0582709	0.086	0.07	1	APS	CD59
0.00378565	0.0951817	0.542	0.512	1	APS	AKT3
0.00378895	0.0847767	0.123	0.104	1	APS	MXI1
0.003794	0.00987044	0.003	0.001	1	APS	CNTNAP3B
0.00383248	0.0573929	0.058	0.045	1	APS	SSBP3
0.003862	0.0935201	0.505	0.481	1	APS	RAB11A
0.00390665	0.0338288	0.018	0.011	1	APS	ZP1
0.0039105	0.0777667	0.094	0.08	1	APS	MAN1A1
0.00393813	0.0514014	0.03	0.021	1	APS	AC025946.1
0.0039501	0.111967	0.183	0.163	1	APS	TIGIT
0.00395573	0.0749195	0.109	0.092	1	APS	CASP1
0.00397304	0.0621254	0.049	0.035	1	APS	ENTPD1
0.00399296	0.02205	0.009	0.004	1	APS	LINC02357
0.00404015	0.0450746	0.023	0.015	1	APS	POLR3F
0.00405027	0.0951607	0.104	0.087	1	APS	PMAIP1
0.00410267	0.0584179	0.442	0.41	1	APS	RBX1
0.00418254	0.100036	0.361	0.332	1	APS	BAZ1A
0.00419898	0.0440752	0.028	0.018	1	APS	HEATR6
0.00420373	0.0619059	0.038	0.029	1	APS	ZNF709
0.00421376	0.0590987	0.413	0.382	1	APS	CYLD
0.00423704	0.0563501	0.118	0.096	1	APS	ZC3H12D
0.00428783	0.0454652	0.052	0.039	1	APS	PRR34-AS1
0.00429589	0.0641677	0.075	0.061	1	APS	SOCS4
0.00432361	0.0184409	0.009	0.005	1	APS	HAR1B
0.00435844	0.08805	0.465	0.439	1	APS	TMBIM6
0.00437917	0.0425253	0.034	0.024	1	APS	CBR3
0.00441283	0.0527245	0.129	0.108	1	APS	ZNF326
0.00446453	0.0174573	0.005	0.002	1	APS	RBM5-AS1
0.00449535	0.0998569	0.384	0.359	1	APS	PICALM
0.00451343	0.0723371	0.179	0.159	1	APS	CTSS
0.00455362	0.0288964	0.036	0.023	1	APS	ZNF257
0.00456862	0.0731047	0.211	0.187	1	APS	BRI3
0.00458145	0.0677302	0.206	0.181	1	APS	CCT3
0.00458161	0.0848744	0.258	0.233	1	APS	ZNF638
0.00459094	0.0706616	0.085	0.071	1	APS	AP000787.1
0.00460123	0.0570251	0.476	0.446	1	APS	COX8A
0.00462246	0.0970616	0.402	0.378	1	APS	PRDM2
0.00462508	0.115151	0.203	0.182	1	APS	SAMD3
0.00463232	0.0679072	0.028	0.02	1	APS	AC243829.4
0.00463465	0.0460775	0.014	0.008	1	APS	CLNK
0.0046374	0.0640163	0.077	0.062	1	APS	WDR36
0.00464427	0.0726122	0.071	0.057	1	APS	MBOAT1
0.00469547	0.0991829	0.17	0.151	1	APS	MLLT3
0.00472132	0.0556838	0.067	0.052	1	APS	NR2C1
0.0047594	0.0745363	0.688	0.671	1	APS	HNRNPA1
0.00481025	0.0613628	0.124	0.104	1	APS	LBR
0.00481448	0.0307673	0.159	0.132	1	APS	METTL5
0.00482129	0.064961	0.968	0.968	1	APS	EEF1A1
0.00483949	0.0573831	0.032	0.022	1	APS	B3GALT2
0.00485345	0.10589	0.228	0.207	1	APS	LRRC8C
0.00495036	0.0783519	0.082	0.064	1	APS	IRF4
0.0049806	0.0291013	0.007	0.004	1	APS	TMCO1-AS1
0.00499338	0.0197137	0.003	0.001	1	APS	LINC02109
0.00500831	0.0620503	0.081	0.066	1	APS	RINT1
0.00501888	0.0993835	0.955	0.956	1	APS	RPS19
0.00504536	0.0792493	0.91	0.908	1	APS	RPL9
0.005048	0.0244659	0.006	0.002	1	APS	DIAPH3
0.00505296	0.0706487	0.16	0.139	1	APS	NGRN
0.00515548	0.0572399	0.7	0.674	1	APS	LCP1
0.00515868	0.0550267	0.06	0.048	1	APS	YRDC
0.00516482	0.142882	0.284	0.267	1	APS	ARRDC3
0.00519232	0.0310287	0.01	0.006	1	APS	MAPT
0.00521209	0.0189321	0.003	0.001	1	APS	AC004803.1
0.00524162	0.0501675	0.255	0.228	1	APS	GHITM
0.00525605	0.0272755	0.018	0.011	1	APS	URB2
0.00526509	0.064818	0.046	0.037	1	APS	RNF170
0.0052998	0.095468	0.06	0.049	1	APS	BCL2A1
0.00533052	0.0595914	0.046	0.034	1	APS	AL392023.2
0.0053436	0.0147299	0.004	0.001	1	APS	AL157944.1
0.00535805	0.0093047	0.003	0.001	1	APS	DANT2
0.00542154	0.0389624	0.022	0.014	1	APS	AL035634.1
0.00546878	0.046869	0.02	0.014	1	APS	PAXBP1-AS1
0.00548499	0.0302794	0.014	0.009	1	APS	PLEKHG3
0.00551075	0.110367	0.081	0.071	1	APS	MCTP2
0.0055228	0.0651497	0.125	0.104	1	APS	NDE1
0.00553932	0.0713293	0.148	0.127	1	APS	ATP13A3
0.00557761	0.00770415	0.001	0	1	APS	C11orf91
0.00557761	0.00891888	0.001	0	1	APS	MLXIPL
0.00557763	0.00722608	0.001	0	1	APS	LINC02541
0.00557767	0.0040487	0.001	0	1	APS	MAEL
0.00557768	0.10974	0.001	0	1	APS	IGHGP
0.00557769	0.00758223	0.001	0	1	APS	UCKL1-AS1
0.0055777	0.00571241	0.001	0	1	APS	RHBDF1
0.00558131	0.0614867	0.102	0.085	1	APS	MIS18BP1
0.00558472	0.0876184	0.098	0.084	1	APS	DENND2D
0.00559457	0.0342945	0.023	0.015	1	APS	ZW10
0.00560143	0.0589909	0.119	0.102	1	APS	AP1S2
0.00563133	0.0577397	0.056	0.043	1	APS	TRMU
0.00564315	0.0325862	0.022	0.013	1	APS	AC136475.5
0.00568453	0.0795617	0.155	0.136	1	APS	RNF126
0.0056851	0.0759185	0.17	0.148	1	APS	FDX1
0.0057121	0.0512743	0.034	0.026	1	APS	FMN1
0.00580646	0.00958906	0.002	0.001	1	APS	AL353697.1
0.00582146	0.115507	0.381	0.355	1	APS	CD247
0.00583116	0.044321	0.017	0.011	1	APS	LINC01362
0.00584201	0.0740309	0.394	0.368	1	APS	ATP5PF
0.00584727	0.0585017	0.134	0.112	1	APS	SREK1IP1
0.00587164	0.116487	0.218	0.2	1	APS	PTPRJ
0.00587639	0.0489064	0.713	0.691	1	APS	SAMSN1
0.00590771	0.0641764	0.119	0.1	1	APS	NDUFA9
0.00591794	0.0731069	0.376	0.35	1	APS	DRAP1
0.00591951	0.610942	0.064	0.06	1	APS	CCL4L2
0.00600968	0.0531891	0.592	0.559	1	APS	YBX1
0.0060597	0.0848558	0.186	0.166	1	APS	NPAT
0.00606963	0.0720238	0.42	0.389	1	APS	ACTR2
0.0061035	0.0606125	0.125	0.104	1	APS	ARL8B
0.0061152	0.0363433	0.025	0.017	1	APS	SLC25A22
0.00614987	0.0659014	0.725	0.71	1	APS	HINT1
0.00615862	0.0861903	0.251	0.228	1	APS	TNRC6A
0.00622825	0.0768632	0.208	0.185	1	APS	LRRFIP2
0.00625349	0.0175515	0.007	0.003	1	APS	AC103739.2
0.00630994	0.0782616	0.102	0.09	1	APS	WDR48
0.006316	0.0716828	0.614	0.592	1	APS	LINC01578
0.00633799	0.0483703	0.253	0.224	1	APS	DCTN3
0.00639354	0.069756	0.059	0.048	1	APS	AC005480.1
0.00646168	0.101804	0.354	0.331	1	APS	LINC-PINT
0.00648503	0.0379712	0.03	0.021	1	APS	ZNF778
0.00649003	0.0770696	0.155	0.135	1	APS	UBE2W
0.00649428	0.0607314	0.076	0.062	1	APS	KLF3
0.00649563	0.0458799	0.021	0.013	1	APS	AC011246.1
0.00653484	0.0918523	0.104	0.09	1	APS	FOCAD
0.00662297	0.0779805	0.089	0.075	1	APS	SREBF2-AS1
0.00662491	0.0875605	0.218	0.195	1	APS	PRMT2
0.006721	0.0529148	0.013	0.008	1	APS	HPGDS
0.00678272	0.0196012	0.005	0.002	1	APS	DNAJB5
0.00679595	0.0213099	0.009	0.004	1	APS	LINC01281
0.00681748	0.064733	0.093	0.078	1	APS	FBXO42
0.00682105	0.0599096	0.195	0.171	1	APS	DDOST
0.00683805	0.0578348	0.182	0.159	1	APS	SDF2L1
0.00686399	0.0909367	0.092	0.078	1	APS	STAMBPL1
0.00687785	0.0780184	0.149	0.131	1	APS	PPIH
0.00690514	0.095808	0.213	0.194	1	APS	CAB39
0.00692199	0.0821154	0.275	0.25	1	APS	HIVEP1
0.00692222	0.0412644	0.035	0.024	1	APS	NEK10
0.00702574	0.438382	0.05	0.042	1	APS	CCL3L1
0.00704728	0.0690805	0.167	0.147	1	APS	COPS2
0.0070493	0.0609383	0.176	0.151	1	APS	NSRP1
0.00710319	0.0742154	0.416	0.39	1	APS	LRBA
0.00717776	0.104178	0.353	0.332	1	APS	NEK7
0.00717844	0.0833963	0.166	0.149	1	APS	TACC1
0.00721611	0.0833585	0.068	0.058	1	APS	ZBTB16
0.00731683	0.040513	0.031	0.022	1	APS	C12orf66
0.0073664	0.0265697	0.007	0.003	1	APS	AHSP
0.00737853	0.0326236	0.012	0.007	1	APS	PCBP3
0.0073883	0.0901761	0.192	0.17	1	APS	MGMT
0.00740088	0.0171627	0.004	0.001	1	APS	PARM1
0.00749193	0.0736184	0.483	0.453	1	APS	PCED1B-AS1
0.00753012	0.0513576	0.313	0.286	1	APS	TNIK
0.00754557	0.0499294	0.071	0.057	1	APS	TUSC2
0.00754657	0.0163468	0.004	0.001	1	APS	CA10
0.00759033	0.0434864	0.013	0.008	1	APS	FCRL6
0.00761185	0.100678	0.223	0.2	1	APS	NFKBIZ
0.00762676	0.0576798	0.106	0.088	1	APS	PLGRKT
0.00766031	0.01636	0.004	0.002	1	APS	AL024498.1
0.00769159	0.0455588	0.027	0.019	1	APS	GINS4
0.00771832	0.060881	0.04	0.03	1	APS	IL23R
0.00772421	0.0758158	0.206	0.186	1	APS	CHIC2
0.00779803	0.0814413	0.079	0.067	1	APS	MSMO1
0.00784399	0.0755812	0.125	0.11	1	APS	CCNT2
0.00789537	0.0649393	0.134	0.117	1	APS	DNPH1
0.00794681	0.0174021	0.004	0.002	1	APS	LINC01238
0.00795508	0.0322259	0.014	0.009	1	APS	AC105916.1
0.00795731	0.0787722	0.068	0.054	1	APS	CD109
0.00797315	0.0831032	0.168	0.152	1	APS	POU2F1
0.007978	0.0710667	0.5	0.469	1	APS	ARL6IP5
0.00800338	0.0413339	0.038	0.028	1	APS	HYOU1
0.00800921	0.0543231	0.036	0.028	1	APS	ADTRP
0.00806526	0.0903453	0.418	0.392	1	APS	LINC00513
0.00806977	0.0336507	0.024	0.016	1	APS	IFT22
0.00810708	0.0140977	0.006	0.002	1	APS	JADE3
0.00815289	0.0402791	0.027	0.019	1	APS	PXN-AS1
0.00821892	0.0392887	0.077	0.059	1	APS	PTPMT1
0.00829477	0.0700494	0.163	0.144	1	APS	TKT
0.00836924	0.0791063	0.063	0.053	1	APS	GRAMD2B
0.0083904	0.0641585	0.1	0.084	1	APS	FAM32A
0.00841777	0.0293375	0.012	0.007	1	APS	CCNI2
0.00843777	0.0713813	0.063	0.051	1	APS	ZNF75D
0.00849027	0.0355323	0.006	0.003	1	APS	AL136115.3
0.0085219	0.0511489	0.038	0.029	1	APS	TGDS
0.00852485	0.0804244	0.09	0.074	1	APS	MYC
0.00856253	0.0799005	0.222	0.203	1	APS	NT5C3A
0.00866497	0.0562606	0.045	0.037	1	APS	MDP1
0.00873589	0.0891757	0.183	0.163	1	APS	RNF13
0.0087675	0.0573804	0.139	0.119	1	APS	PTRHD1
0.00882027	0.0593712	0.404	0.376	1	APS	ATP5MC3
0.0089077	0.0657599	0.048	0.04	1	APS	AL662844.4
0.00892482	0.0412249	0.056	0.042	1	APS	ZSCAN18
0.00904066	0.115674	0.268	0.249	1	APS	KLF12
0.00904157	0.015607	0.004	0.001	1	APS	AC079804.3
0.00910851	0.0539593	0.042	0.032	1	APS	SRRD
0.00915768	0.0411488	0.028	0.02	1	APS	HAPLN3
0.00922104	0.0358112	0.015	0.009	1	APS	NNMT
0.00927342	0.0234149	0.01	0.005	1	APS	ESPN
0.00932021	0.124193	0.109	0.094	1	APS	MIR181A1HG
0.00933443	0.090765	0.474	0.456	1	APS	RESF1
0.00938598	0.0795885	0.114	0.099	1	APS	CUX1
0.00945399	0.0178264	0.004	0.001	1	APS	TMEM236
0.00946542	0.0590042	0.264	0.236	1	APS	RICTOR
0.00950337	0.0693551	0.103	0.088	1	APS	GPATCH2
0.00951073	0.0130707	0.004	0.001	1	APS	PLS1
0.00952682	0.00514126	0.001	0	1	APS	GREM1
0.00952682	0.0079106	0.001	0	1	APS	ATCAY
0.00952683	0.00449836	0.001	0	1	APS	AC010896.1
0.00952683	0.00543572	0.001	0	1	APS	LINC00692
0.00952684	0.00386139	0.001	0	1	APS	AL591468.1
0.00952684	0.00736599	0.001	0	1	APS	LINC02428
0.00952684	0.00872545	0.001	0	1	APS	LINC02687
0.00952685	0.00562344	0.001	0	1	APS	SPAAR
0.00952686	0.00537538	0.001	0	1	APS	AD001527.1
0.00952686	0.00737882	0.001	0	1	APS	TRAJ37
0.00952687	0.00448303	0.001	0	1	APS	SLC30A10
0.00952691	0.00687762	0.001	0	1	APS	BMX
0.00952692	0.00399684	0.001	0	1	APS	AL390835.1
0.00952693	0.00354706	0.001	0	1	APS	AL391422.2
0.00952695	0.005275	0.001	0	1	APS	AL158212.5
0.00952697	0.00404988	0.001	0	1	APS	AC012676.3
0.00952701	0.00510175	0.001	0	1	APS	AC084871.3
0.00952704	0.00368335	0.001	0	1	APS	AP002008.1
0.00952706	0.00556159	0.001	0	1	APS	SLC10A6
0.00952708	0.0052133	0.001	0	1	APS	PGM5P4-AS1
0.00952708	0.00899219	0.001	0	1	APS	AL731566.2
0.00952801	0.107889	0.212	0.191	1	APS	MRPS6
0.0095619	0.0575922	0.456	0.429	1	APS	LAPTM5
0.00960513	0.0616857	0.146	0.126	1	APS	KBTBD2
0.00961579	0.0333874	0.034	0.024	1	APS	MTHFD2L
0.00968808	0.0452819	0.034	0.025	1	APS	PELI2
0.0096949	0.0483118	0.048	0.037	1	APS	FAM122B
0.00970668	0.00653571	0.002	0	1	APS	CRYBB2
0.00976272	0.0158889	0.007	0.004	1	APS	NUDT6
0.00985919	0.0290659	0.023	0.014	1	APS	NPIPB13
0.00987289	0.0233861	0.022	0.014	1	APS	RFC5
0.0099093	0.0692842	0.061	0.05	1	APS	AGK
0.00991743	0.0697838	0.523	0.495	1	APS	RAB8B
0.0100445	0.0926784	0.949	0.95	1	APS	RPLP1
0.0101954	0.0543921	0.2	0.176	1	APS	CLTB
0.0102254	0.0594287	0.12	0.103	1	APS	HPRT1
0.0102385	0.0924363	0.118	0.103	1	APS	SLC5A3
0.0102416	0.0838175	0.181	0.162	1	APS	MGAT4A
0.0102938	0.0865317	0.13	0.115	1	APS	IFI6
0.0103272	0.0705436	0.458	0.433	1	APS	HNRNPK
0.0103969	0.0672753	0.432	0.405	1	APS	HERC1
0.0104115	0.0589498	0.236	0.211	1	APS	TMED10
0.0104607	0.0958374	0.162	0.145	1	APS	AP3M2
0.0104957	0.0802214	0.15	0.132	1	APS	AP001011.1
0.01051	0.0521012	0.142	0.125	1	APS	TBC1D15
0.0105928	0.074339	0.431	0.4	1	APS	IQGAP1
0.0106433	0.0604242	0.084	0.071	1	APS	ZKSCAN1
0.0106779	0.0764369	0.216	0.193	1	APS	SORL1
0.0108904	0.0109721	0.002	0	1	APS	CMA1
0.0109247	0.0892079	0.274	0.252	1	APS	NUP98
0.0110568	0.0530798	0.045	0.035	1	APS	TMEM209
0.0110666	0.0506251	0.216	0.192	1	APS	DYNLT1
0.0110888	0.040835	0.024	0.016	1	APS	ZC3H12C
0.0111836	0.0661416	0.102	0.085	1	APS	RAP2B
0.0111904	0.0538837	0.073	0.061	1	APS	CHIC1
0.0111931	0.0131278	0.004	0.002	1	APS	AL049712.1
0.011338	0.0846338	0.558	0.531	1	APS	IKZF1
0.011382	0.0335157	0.013	0.008	1	APS	BBOF1
0.0114384	0.0714933	0.153	0.133	1	APS	HERC3
0.0114651	0.141649	0.143	0.129	1	APS	MIR222HG
0.0114658	0.0469267	0.028	0.02	1	APS	AC092640.1
0.0115033	0.0710513	0.146	0.129	1	APS	BTN3A2
0.0115664	0.0507571	0.15	0.131	1	APS	DNAJC7
0.0115702	0.030353	0.023	0.015	1	APS	DHFR
0.0116119	0.0702378	0.232	0.208	1	APS	JPX
0.0116262	0.0419109	0.076	0.06	1	APS	C16orf87
0.0116575	0.0524796	0.377	0.346	1	APS	EID1
0.011666	0.0581976	0.181	0.162	1	APS	PVT1
0.0117117	0.073837	0.35	0.328	1	APS	SNRPB
0.0118044	0.0403593	0.641	0.609	1	APS	AKAP13
0.0118246	0.0716034	0.164	0.145	1	APS	ACBD6
0.0118439	0.059567	0.105	0.088	1	APS	ATE1
0.0118638	0.0718168	0.113	0.1	1	APS	SSBP4
0.0119924	0.0557133	0.112	0.097	1	APS	GTF2F2
0.0120502	0.0572428	0.188	0.166	1	APS	CMC2
0.0121244	0.0621556	0.028	0.021	1	APS	CLECL1
0.0121282	0.0962094	0.326	0.3	1	APS	RBPJ
0.0121689	0.0760527	0.234	0.215	1	APS	AZIN1
0.0122255	0.0683361	0.203	0.18	1	APS	TNKS
0.0122872	0.046106	0.087	0.072	1	APS	PRKRA
0.0123399	0.0371452	0.415	0.38	1	APS	MSN
0.0123549	0.0745545	0.269	0.246	1	APS	TAPBP
0.012432	0.0203339	0.008	0.004	1	APS	AC092142.1
0.0124538	0.0373934	0.028	0.02	1	APS	NID1
0.012464	0.0129114	0.003	0.001	1	APS	AC100863.1
0.0124788	0.0898128	0.035	0.025	1	APS	TRDC
0.0125122	0.0797502	0.152	0.136	1	APS	N4BP1
0.0125173	0.0462701	0.025	0.02	1	APS	CHROMR
0.0125657	0.0850612	0.108	0.095	1	APS	TRAPPC2
0.0125833	0.0377985	0.021	0.016	1	APS	ZBED5-AS1
0.0125858	0.0954803	0.194	0.176	1	APS	ZNF407
0.0126092	0.0296406	0.017	0.011	1	APS	AP005329.3
0.0126358	0.0181327	0.006	0.003	1	APS	AC092140.1
0.0126959	0.0254992	0.029	0.02	1	APS	U2AF1
0.012715	0.0155894	0.006	0.003	1	APS	TK1
0.0127395	0.0225169	0.008	0.004	1	APS	MACC1
0.0128543	0.0146259	0.006	0.003	1	APS	TWNK
0.0129417	0.0542132	0.323	0.297	1	APS	GTF3A
0.0130254	0.00790557	0.002	0	1	APS	AC022784.1
0.0130436	0.0507773	0.093	0.079	1	APS	CNIH1
0.0130496	0.0304706	0.021	0.014	1	APS	AIF1
0.0130667	0.0844551	0.141	0.126	1	APS	EIF4G3
0.0130825	0.0315128	0.017	0.011	1	APS	C2orf27A
0.0130868	0.0430739	0.194	0.168	1	APS	MRPL34
0.0131477	0.0663284	0.545	0.52	1	APS	SEPTIN7
0.0132013	0.0607226	0.246	0.224	1	APS	EPB41L4A-AS1
0.0132239	0.0197008	0.007	0.004	1	APS	PPP4R4
0.0132241	0.0660036	0.122	0.108	1	APS	IMMT
0.0133665	0.0163494	0.004	0.002	1	APS	CERCAM
0.0134022	0.0550954	0.078	0.065	1	APS	PCIF1
0.0134402	0.0583993	0.158	0.14	1	APS	MORC3
0.0134801	0.0601689	0.538	0.514	1	APS	STAT4
0.0134986	0.0275932	0.016	0.01	1	APS	AC005070.3
0.0135386	0.0624609	0.043	0.034	1	APS	BTN3A3
0.0137023	0.012068	0.003	0.001	1	APS	TMEM132C
0.0139447	0.0646388	0.249	0.227	1	APS	ZFAND6
0.0139962	0.0536204	0.525	0.497	1	APS	YWHAB
0.0140176	0.0343768	0.046	0.035	1	APS	AC068724.3
0.0140349	0.0695595	0.133	0.115	1	APS	BHLHE40
0.0140863	0.148662	0.223	0.209	1	APS	IFNG
0.0141488	0.0780923	0.538	0.517	1	APS	KMT2E
0.0141679	0.0570689	0.068	0.057	1	APS	CENPK
0.0141704	0.0667171	0.247	0.224	1	APS	PDCD10
0.0141968	0.0943187	0.277	0.259	1	APS	NEDD9
0.0144229	0.0638101	0.134	0.115	1	APS	USP48
0.0144451	0.0729716	0.147	0.132	1	APS	ZC3H7A
0.0144453	0.0360365	0.011	0.008	1	APS	DOCK5
0.0144717	0.0260079	0.013	0.008	1	APS	BRD3OS
0.0145254	0.0221099	0.01	0.006	1	APS	IGSF6
0.0145792	0.0507623	0.083	0.07	1	APS	ZNF529
0.0146127	0.0527547	0.462	0.436	1	APS	SLC25A6
0.0146144	0.0921149	0.335	0.316	1	APS	SP100
0.0147045	0.0271873	0.009	0.005	1	APS	ITGA1
0.0148938	0.0246864	0.006	0.003	1	APS	SGCD
0.0148966	0.0311914	0.023	0.015	1	APS	GSTM4
0.0149917	0.0733995	0.075	0.063	1	APS	PKP4
0.0149968	0.0794378	0.111	0.098	1	APS	PPIL2
0.0151056	0.0768244	0.083	0.073	1	APS	VIRMA
0.0151063	0.073269	0.131	0.114	1	APS	PPIP5K2
0.0151849	0.0170075	0.006	0.003	1	APS	AP005131.7
0.015202	0.0539853	0.137	0.12	1	APS	ZBTB10
0.0152326	0.0122895	0.002	0.001	1	APS	AC024075.1
0.0152406	0.0393947	0.371	0.341	1	APS	PDCD4
0.0153321	0.0818721	0.137	0.124	1	APS	C12orf75
0.0154405	0.0750625	0.149	0.131	1	APS	SUSD6
0.015498	0.0615303	0.145	0.128	1	APS	TNFSF8
0.0155189	0.0481702	0.108	0.091	1	APS	IL4R
0.0156762	0.0350156	0.015	0.01	1	APS	GREM2
0.0157156	0.0584683	0.049	0.041	1	APS	SHQ1
0.0158244	0.0440445	0.135	0.116	1	APS	NUDT1
0.0158962	0.0800066	0.254	0.235	1	APS	CFLAR
0.0159041	0.0264665	0.022	0.015	1	APS	KRT7
0.0159209	0.110724	0.378	0.355	1	APS	CEMIP2
0.0160442	0.0171765	0.005	0.003	1	APS	C10orf91
0.0160564	0.0198107	0.007	0.004	1	APS	AC104794.3
0.0160676	0.0180903	0.006	0.003	1	APS	CASC1
0.0160772	0.0767078	0.132	0.119	1	APS	GOLPH3
0.0160793	0.0606198	0.128	0.114	1	APS	DERL1
0.0161335	0.0705866	0.242	0.222	1	APS	TMEM243
0.0161341	0.00737429	0.002	0	1	APS	AC021037.1
0.0161406	0.0464065	0.143	0.122	1	APS	C1D
0.016179	0.0338648	0.008	0.006	1	APS	MMRN1
0.0161894	0.0591713	0.064	0.051	1	APS	WEE1
0.0162456	0.0417002	0.062	0.051	1	APS	MRPL15
0.0162658	0.0179126	0.007	0.004	1	APS	KCNH3
0.0162994	0.0554165	0.343	0.318	1	APS	GNG5
0.0163083	0.0465061	0.465	0.437	1	APS	CCDC85B
0.016311	0.0150667	0.005	0.002	1	APS	AC034238.1
0.0163187	0.0737909	0.28	0.256	1	APS	MSI2
0.0163191	0.0432203	0.028	0.021	1	APS	PANX1
0.0163472	0.0481598	0.379	0.349	1	APS	CHURC1
0.0163695	0.0903785	0.95	0.954	1	APS	TPT1
0.016388	0.00360446	0.001	0	1	APS	FILNC1
0.016388	0.00580835	0.001	0	1	APS	LINC01606
0.016388	0.00453636	0.001	0	1	APS	TDRD15
0.016388	0.00739395	0.001	0	1	APS	NOX5
0.0163881	0.00821124	0.001	0	1	APS	AC009435.1
0.0163881	0.00450661	0.001	0	1	APS	RIIAD1
0.0163881	0.00612078	0.001	0	1	APS	AL158835.2
0.0163881	0.00544356	0.001	0	1	APS	AL117327.1
0.0163881	0.00501976	0.001	0	1	APS	AL606923.2
0.0163881	0.0031397	0.001	0	1	APS	AL133230.1
0.0163881	0.00349217	0.001	0	1	APS	AC008568.1
0.0163882	0.00305974	0.001	0	1	APS	AC007278.2
0.0163882	0.00477605	0.001	0	1	APS	PRKCZ-AS1
0.0163882	0.00448899	0.001	0	1	APS	AC016683.1
0.0163883	0.00285257	0.001	0	1	APS	AP005482.3
0.0163883	0.00409631	0.001	0	1	APS	AC018511.5
0.0163883	0.00615488	0.001	0	1	APS	BTG4
0.0163883	0.00408236	0.001	0	1	APS	AC004156.1
0.0163883	0.00435297	0.001	0	1	APS	EPHX4
0.0163883	0.00451779	0.001	0	1	APS	GRM4
0.0163883	0.00338036	0.001	0	1	APS	TMEM178A
0.0163883	0.00333102	0.001	0	1	APS	AC015908.3
0.0163883	0.00350287	0.001	0	1	APS	SYNPR
0.0163883	0.00371968	0.001	0	1	APS	AC002066.1
0.0163883	0.00365999	0.001	0	1	APS	AC015574.1
0.0163884	0.00741054	0.001	0	1	APS	KRT85
0.0163884	0.00501384	0.001	0	1	APS	AC116534.1
0.0163884	0.00359359	0.001	0	1	APS	TMEM171
0.0163884	0.00651972	0.001	0	1	APS	AC009902.2
0.0163885	0.00349834	0.001	0	1	APS	AC008750.4
0.0163885	0.00273299	0.001	0	1	APS	EPHB2
0.0163885	0.00373968	0.001	0	1	APS	LINC01726
0.0164015	0.0220602	0.007	0.004	1	APS	ZFP37
0.0164906	0.0594069	0.125	0.106	1	APS	GBP5
0.0165184	0.00523167	0.002	0	1	APS	CETP
0.0165763	0.0448458	0.067	0.053	1	APS	NXPE3
0.0165975	0.0340854	0.03	0.022	1	APS	AC245164.2
0.0165991	0.0248503	0.008	0.004	1	APS	B4GALT6
0.0166603	0.0794959	0.036	0.029	1	APS	CHN1
0.0166853	0.0249507	0.011	0.007	1	APS	LINC00115
0.0167042	0.050384	0.01	0.007	1	APS	BFSP2
0.0167224	0.0626337	0.162	0.146	1	APS	SUMO3
0.0167302	0.00516456	0.001	0	1	APS	AL080317.1
0.0167613	0.00899107	0.002	0.001	1	APS	AL139234.1
0.016784	0.0681522	0.096	0.085	1	APS	ELK4
0.0168119	0.00757342	0.002	0.001	1	APS	AC009716.1
0.0168198	0.0373302	0.201	0.175	1	APS	SVIP
0.0168973	0.0164319	0.006	0.003	1	APS	CXADR
0.0169479	0.0563444	0.264	0.241	1	APS	TMEM160
0.0170514	0.0634515	0.355	0.33	1	APS	SPCS2
0.0170791	0.0130583	0.005	0.003	1	APS	ADAMTSL4
0.0170916	0.0107113	0.006	0.002	1	APS	AL606807.1
0.0170958	0.071643	0.355	0.332	1	APS	CASP8
0.0171859	0.0778586	0.209	0.19	1	APS	SCAPER
0.0172035	0.0406706	0.055	0.044	1	APS	ADAT2
0.0173862	0.0540718	0.138	0.12	1	APS	BLOC1S2
0.0173971	0.0582666	0.276	0.252	1	APS	EIF3M
0.0173975	0.0644278	0.285	0.264	1	APS	CDK17
0.0174829	0.0732538	0.132	0.118	1	APS	RFX2
0.0175428	0.0314161	0.023	0.017	1	APS	SARS2
0.0176788	0.0558799	0.391	0.365	1	APS	PNISR
0.0177163	0.0643105	0.129	0.112	1	APS	RHBDD1
0.017723	0.103147	0.355	0.336	1	APS	VPS13C
0.0177271	0.0599123	0.376	0.347	1	APS	NAMPT
0.0177502	0.00901123	0.003	0.001	1	APS	CCDC81
0.0177617	0.00969097	0.002	0.001	1	APS	CD300LG
0.0178054	0.0594549	0.055	0.046	1	APS	TACC3
0.0178084	0.0481803	0.259	0.235	1	APS	JOSD1
0.0178744	0.0723482	0.235	0.214	1	APS	DENND1B
0.0178809	0.0711288	0.395	0.37	1	APS	HMGN2
0.0179563	0.0445324	0.033	0.026	1	APS	UMPS
0.0180002	0.0205003	0.009	0.005	1	APS	RPP25
0.0180708	0.0784348	0.055	0.049	1	APS	CDYL2
0.0180793	0.0741242	0.166	0.151	1	APS	UBE4A
0.0180893	0.0100926	0.003	0.001	1	APS	ANKRD20A1
0.0181101	0.0232361	0.008	0.004	1	APS	FAM111B
0.018194	0.00916663	0.002	0	1	APS	ABCA12
0.0182441	0.0407649	0.446	0.419	1	APS	UQCRH
0.0182444	0.0777531	0.215	0.198	1	APS	CCNY
0.0182618	0.0508682	0.079	0.066	1	APS	FLYWCH2
0.0182747	0.026216	0.01	0.006	1	APS	LRRC1
0.0183359	0.0590706	0.173	0.152	1	APS	LAMTOR1
0.0183514	0.0444017	0.07	0.057	1	APS	AC093673.1
0.0183769	0.0460098	0.073	0.059	1	APS	ZNF688
0.0185119	0.0400477	0.594	0.568	1	APS	EDF1
0.0185783	0.055846	0.082	0.068	1	APS	MRPS9
0.0186022	0.0791217	0.313	0.292	1	APS	GPR174
0.018657	0.0790376	0.185	0.167	1	APS	BTAF1
0.0186695	0.0219609	0.006	0.004	1	APS	POLQ
0.0186735	0.0358869	0.014	0.01	1	APS	GPAM
0.0187117	0.0690632	0.117	0.104	1	APS	RAB22A
0.0187807	0.00804031	0.002	0	1	APS	AL049836.1
0.0188335	0.0675475	0.11	0.098	1	APS	BTBD10
0.0188509	0.037955	0.072	0.058	1	APS	SLC50A1
0.0188558	0.0707881	0.14	0.127	1	APS	UBR4
0.0189472	0.0560405	0.063	0.052	1	APS	MX1
0.0189674	0.0112316	0.002	0.001	1	APS	AC068205.2
0.0190259	0.0543612	0.219	0.197	1	APS	CDV3
0.0190346	0.059036	0.769	0.755	1	APS	MYL6
0.0190468	0.070237	0.409	0.386	1	APS	ARF6
0.0190652	0.053597	0.089	0.075	1	APS	COPS8
0.0191502	0.0727482	0.43	0.406	1	APS	CCND3
0.0191577	0.0965199	0.128	0.116	1	APS	SLC30A7
0.0191801	0.0537946	0.067	0.055	1	APS	PRKAR1B
0.0191995	0.0598831	0.382	0.362	1	APS	NDUFB2
0.0192838	0.0211283	0.654	0.624	1	APS	ELF1
0.0193333	0.0553273	0.057	0.046	1	APS	SMG9
0.0194914	0.0468652	0.188	0.168	1	APS	KRR1
0.0195627	0.0659967	0.397	0.375	1	APS	PARK7
0.0196567	0.0691096	0.244	0.221	1	APS	DARS
0.0197208	0.0587882	0.096	0.083	1	APS	ZNF24
0.0197219	0.0561876	0.134	0.119	1	APS	PRXL2C
0.0197717	0.024185	0.009	0.005	1	APS	NR5A2
0.0197925	0.00619259	0.002	0	1	APS	SPRY3
0.0198797	0.00619568	0.002	0.001	1	APS	NRP2
0.0199184	0.0720096	0.247	0.229	1	APS	KDM5A
0.0201207	0.0711932	0.931	0.93	1	APS	RPL3
0.0201838	0.0553361	0.157	0.139	1	APS	NUDCD2
0.0202003	0.0212641	0.009	0.005	1	APS	TMEM45B
0.0202094	0.0657567	0.115	0.101	1	APS	USP10
0.0203186	0.0410005	0.021	0.016	1	APS	SRSF12
0.0203614	0.0323963	0.026	0.019	1	APS	LINC02073
0.0204566	0.0458783	0.24	0.216	1	APS	HMGN3
0.0204618	0.181254	0.223	0.207	1	APS	CSF1
0.0204962	0.0500642	0.184	0.164	1	APS	RNPS1
0.020524	0.0267951	0.023	0.017	1	APS	LAPTM4B
0.0205826	0.0247513	0.012	0.008	1	APS	AC096751.2
0.0205865	0.0433742	0.432	0.404	1	APS	EIF3E
0.020622	0.0507464	0.064	0.051	1	APS	LINC01128
0.0206486	0.0689997	0.136	0.121	1	APS	TNFRSF25
0.0207197	0.0397684	0.157	0.136	1	APS	PSMB2
0.020747	0.00478551	0.002	0	1	APS	AL590652.1
0.020818	0.0295798	0.035	0.025	1	APS	DENND3
0.0208697	0.0424733	0.055	0.046	1	APS	MSH6
0.0209395	0.0881242	0.465	0.441	1	APS	UTRN
0.0210199	0.0635577	0.069	0.059	1	APS	KIF22
0.0210465	0.0479873	0.158	0.139	1	APS	MRPL47
0.0211188	0.0213383	0.009	0.005	1	APS	TMEM231
0.0211287	0.0299786	0.042	0.032	1	APS	AP005899.1
0.0211425	0.0761127	0.27	0.251	1	APS	TAX1BP1
0.0211854	0.0694494	0.285	0.266	1	APS	STRAP
0.0212454	0.0121823	0.005	0.002	1	APS	AC024575.1
0.0214574	0.057202	0.512	0.485	1	APS	CD48
0.021479	0.0403581	0.061	0.05	1	APS	MT1E
0.021521	0.0586462	0.091	0.08	1	APS	AOPEP
0.0216028	0.0740731	0.177	0.16	1	APS	PRKX
0.0216292	0.0461819	0.183	0.163	1	APS	BRK1
0.021667	0.113843	0.418	0.398	1	APS	CBLB
0.0216768	0.0287297	0.017	0.011	1	APS	MTUS1
0.0219308	0.0198	0.008	0.004	1	APS	CHRNA6
0.0219643	0.0237459	0.013	0.008	1	APS	LRRC32
0.0219644	0.00949411	0.003	0.001	1	APS	IL33
0.0220149	0.0169916	0.004	0.002	1	APS	AC018742.1
0.0220231	0.0568292	0.09	0.077	1	APS	THOC3
0.0220649	0.0999407	0.2	0.189	1	APS	CD226
0.0220787	0.00571242	0.002	0	1	APS	AC138035.1
0.0221099	0.0512925	0.033	0.027	1	APS	ZNF460
0.0222723	0.0796772	0.11	0.101	1	APS	LCLAT1
0.0223022	0.0372631	0.204	0.182	1	APS	MRPS24
0.0223481	0.0524377	0.071	0.058	1	APS	NSUN3
0.022416	0.0174104	0.006	0.003	1	APS	LINC02580
0.0224175	0.0840266	0.312	0.294	1	APS	FAF1
0.0224381	0.0385759	0.043	0.034	1	APS	AC092803.1
0.0225724	0.0525446	0.579	0.559	1	APS	COX6C
0.0226326	0.0262458	0.012	0.008	1	APS	AL390198.1
0.0226458	0.058599	0.211	0.191	1	APS	PSPC1
0.0226645	0.0185257	0.007	0.004	1	APS	FAAP24
0.0227652	0.0292736	0.017	0.011	1	APS	AC017002.3
0.0227747	0.0538137	0.096	0.083	1	APS	PDLIM5
0.0227796	0.00772755	0.004	0.001	1	APS	DLGAP5
0.0228306	0.0625303	0.221	0.2	1	APS	IMP3
0.0229473	0.0857482	0.3	0.284	1	APS	JARID2
0.0229613	0.0641161	0.301	0.278	1	APS	PCM1
0.0230151	0.0558851	0.328	0.306	1	APS	PRELID1
0.023038	0.0590669	0.179	0.16	1	APS	ANKRD10
0.0230928	0.0362584	0.016	0.011	1	APS	AC126121.3
0.0231268	0.0174708	0.008	0.004	1	APS	LINC01163
0.0232725	0.0485625	0.268	0.243	1	APS	CGGBP1
0.0233355	0.0280641	0.024	0.017	1	APS	IL1R1
0.0234049	0.00679249	0.002	0	1	APS	KCNJ10
0.0234167	0.00870084	0.002	0.001	1	APS	BAHCC1
0.023553	0.0974912	0.272	0.254	1	APS	ERBIN
0.0235832	0.00676511	0.002	0.001	1	APS	FCER1A
0.0235995	0.0323129	0.018	0.013	1	APS	CENPJ
0.0236131	0.0489921	0.099	0.083	1	APS	CYB5A
0.0236512	0.0111509	0.002	0.001	1	APS	RAB3C
0.0236555	0.0480044	0.057	0.047	1	APS	LRRC28
0.0237421	0.0335975	0.018	0.013	1	APS	SMC1B
0.0237736	0.0114477	0.003	0.001	1	APS	AC068025.2
0.0238458	0.0763541	0.099	0.087	1	APS	UBXN7
0.0239263	0.0285039	0.019	0.012	1	APS	AC139530.1
0.0241872	0.0185049	0.006	0.003	1	APS	GLIS3
0.0242618	0.0579758	0.106	0.094	1	APS	DOP1A
0.0243914	0.0614791	0.067	0.056	1	APS	ARHGAP26-AS1
0.024421	0.0547332	0.042	0.035	1	APS	DDX31
0.0244277	0.033392	0.032	0.023	1	APS	MS4A6A
0.0244304	0.0175483	0.01	0.005	1	APS	CCN2
0.0244714	0.084581	0.113	0.101	1	APS	LY75
0.024485	0.0458431	0.092	0.078	1	APS	L3MBTL3
0.0245202	0.0643502	0.152	0.138	1	APS	UBE2R2
0.0247516	0.0300238	0.026	0.018	1	APS	LINC01572
0.0247644	0.0428452	0.046	0.037	1	APS	SYT11
0.0247717	0.00668392	0.002	0.001	1	APS	AC009403.2
0.0248403	0.00502698	0.002	0	1	APS	LINC01842
0.0248463	0.0567235	0.172	0.155	1	APS	CHMP5
0.0248875	0.0440052	0.098	0.083	1	APS	IRF9
0.0249075	0.0181117	0.005	0.003	1	APS	NCAM1
0.0250111	0.0914853	0.202	0.184	1	APS	ITPR2
0.0250184	0.0536755	0.026	0.021	1	APS	AGAP1
0.0250617	0.0748954	0.308	0.289	1	APS	UBE2H
0.0250912	0.0753488	0.262	0.243	1	APS	SRPK2
0.0251152	0.016799	0.006	0.004	1	APS	AC016405.3
0.0251272	0.0924441	0.219	0.202	1	APS	SERINC5
0.0251579	0.0120729	0.003	0.001	1	APS	AC010894.2
0.0252309	0.0512322	0.121	0.106	1	APS	MRPS28
0.0252338	0.0330386	0.018	0.013	1	APS	C5orf17
0.0252396	0.00672361	0.002	0	1	APS	EBF2
0.0252695	0.0501949	0.162	0.145	1	APS	FOXN2
0.0252804	0.0283639	0.015	0.01	1	APS	AP003307.1
0.0253136	0.0636317	0.088	0.077	1	APS	SFT2D2
0.0253393	0.03375	0.017	0.012	1	APS	ENTPD7
0.0254503	0.101723	0.251	0.24	1	APS	NOSIP
0.0254641	0.00507977	0.002	0.001	1	APS	ZNF667
0.0255468	0.0107737	0.006	0.003	1	APS	ADGRE1
0.0255712	0.0577378	0.084	0.074	1	APS	TPP1
0.0256279	0.0565109	0.227	0.205	1	APS	SP3
0.0256411	0.0688175	0.054	0.043	1	APS	TXK
0.0256629	0.0483078	0.118	0.101	1	APS	FMC1
0.025669	0.018434	0.011	0.007	1	APS	MICALL1
0.0258073	0.0660435	0.075	0.065	1	APS	PRPF4
0.0258651	0.0585113	0.273	0.254	1	APS	UBR5
0.0259067	0.0458416	0.087	0.074	1	APS	TFPT
0.0259297	0.0525449	0.855	0.845	1	APS	RACK1
0.0259654	0.0498159	0.216	0.194	1	APS	DNAJC8
0.0259763	0.0589747	0.19	0.175	1	APS	RFC1
0.0259885	0.0344036	0.045	0.037	1	APS	HNRNPA1P48
0.0260024	0.0350406	0.029	0.023	1	APS	TCEA3
0.0261083	0.0490863	0.116	0.1	1	APS	CNOT9
0.0261926	0.049298	0.028	0.021	1	APS	BTBD11
0.0262947	0.0740377	0.383	0.363	1	APS	ITGB2
0.0264124	0.0151815	0.003	0.001	1	APS	CCNB3
0.0264974	0.00769487	0.002	0.001	1	APS	AC084024.3
0.0265097	0.0485613	0.098	0.084	1	APS	SMIM12
0.0266447	0.0563179	0.371	0.35	1	APS	SNRPF
0.0267582	0.0318671	0.16	0.14	1	APS	PDCL3
0.0269409	0.0331621	0.048	0.039	1	APS	GALT
0.0269523	0.0154609	0.009	0.006	1	APS	AC011462.5
0.0269843	0.0407766	0.059	0.049	1	APS	ARF3
0.0270275	0.00865419	0.002	0.001	1	APS	AL024508.2
0.0270433	0.00873426	0.002	0.001	1	APS	FAM218A
0.02705	0.0564007	0.124	0.109	1	APS	GIMAP1
0.0271549	0.0398238	0.037	0.029	1	APS	EFCAB7
0.027187	0.0550418	0.321	0.296	1	APS	XRCC5
0.0272161	0.0306018	0.009	0.007	1	APS	CES1
0.0272191	0.0188623	0.005	0.003	1	APS	CTSG
0.0273528	0.0241463	0.019	0.013	1	APS	ERICH6-AS1
0.0273553	0.0714871	0.061	0.053	1	APS	TRIM56
0.0274114	0.0513876	0.078	0.068	1	APS	DLGAP1-AS1
0.0275236	0.0431972	0.098	0.084	1	APS	SPINT2
0.0275564	0.0395987	0.044	0.036	1	APS	GEMIN2
0.0275634	0.0612145	0.157	0.142	1	APS	SACM1L
0.0276646	0.0308894	0.022	0.017	1	APS	CCDC28B
0.0276962	0.042515	0.149	0.13	1	APS	ZBTB8OS
0.0277348	0.0480086	0.259	0.238	1	APS	PSMB6
0.0278295	0.052695	0.043	0.036	1	APS	DNAJC11
0.0278593	0.0851974	0.317	0.297	1	APS	EXOC4
0.0279731	0.0443607	0.055	0.046	1	APS	MRPL49
0.0279883	0.0553941	0.225	0.204	1	APS	LMAN2
0.028054	0.0470078	0.216	0.195	1	APS	WASF2
0.028108	0.0406015	0.147	0.13	1	APS	NDUFAF8
0.0281907	0.0392559	0.167	0.148	1	APS	COX16
0.0282784	0.0725536	0.186	0.169	1	APS	ADAM19
0.0283625	0.0654403	0.248	0.23	1	APS	U2SURP
0.0283641	0.0738403	0.109	0.096	1	APS	MSL3
0.0283699	0.0356385	0.029	0.022	1	APS	ZGRF1
0.0284359	0.0899248	0.082	0.07	1	APS	FAAH2
0.0284543	0.00635389	0.001	0	1	APS	AC103739.3
0.0284543	0.00884973	0.001	0	1	APS	ALOX15B
0.0284543	0.00388486	0.001	0	1	APS	PLA2G4E
0.0284543	0.00458229	0.001	0	1	APS	KLHL33
0.0284543	0.0036702	0.001	0	1	APS	AC020656.1
0.0284543	0.00416525	0.001	0	1	APS	LINC02664
0.0284544	0.00341337	0.001	0	1	APS	AC005323.2
0.0284544	0.00591797	0.001	0	1	APS	AL137026.1
0.0284544	0.00382394	0.001	0	1	APS	AC068491.2
0.0284544	0.00309949	0.001	0	1	APS	AC011474.1
0.0284545	0.00303061	0.001	0	1	APS	CR381670.2
0.0284545	0.00340917	0.001	0	1	APS	AL138686.1
0.0284545	0.00352279	0.001	0	1	APS	CDHR4
0.0284545	0.00387642	0.001	0	1	APS	AC083864.2
0.0284545	0.00367928	0.001	0	1	APS	TLX2
0.0284545	0.00341973	0.001	0	1	APS	FMO1
0.0284545	0.00332927	0.001	0	1	APS	SLC1A6
0.0284546	0.00645483	0.001	0	1	APS	LINC01630
0.0284546	0.00343812	0.001	0	1	APS	AL157392.2
0.0284546	0.0025382	0.001	0	1	APS	TP53TG3D
0.0284546	0.00469984	0.001	0	1	APS	AL139801.1
0.0284546	0.00327194	0.001	0	1	APS	ZBTB46-AS1
0.0284546	0.0042765	0.001	0	1	APS	AC009275.1
0.0284546	0.00212847	0.001	0	1	APS	AL355334.2
0.0284546	0.00312507	0.001	0	1	APS	AC007014.2
0.0284546	0.00348147	0.001	0	1	APS	AC007100.1
0.0284546	0.00504458	0.001	0	1	APS	CFAP46
0.0284546	0.00302343	0.001	0	1	APS	AL391261.2
0.0284547	0.00334294	0.001	0	1	APS	AC135068.9
0.0284547	0.00359488	0.001	0	1	APS	CBLC
0.0284547	0.00303405	0.001	0	1	APS	AC112907.1
0.0284547	0.00293385	0.001	0	1	APS	AC118658.1
0.0284547	0.00417647	0.001	0	1	APS	AL121749.2
0.0284547	0.00304602	0.001	0	1	APS	LINC02527
0.0284547	0.00855741	0.001	0	1	APS	AC005014.2
0.0284547	0.00320732	0.001	0	1	APS	PPEF2
0.0284547	0.00425697	0.001	0	1	APS	CFAP52
0.0284547	0.00257031	0.001	0	1	APS	AC097522.2
0.0284547	0.00325923	0.001	0	1	APS	FNDC1
0.0284547	0.0063198	0.001	0	1	APS	LINC00469
0.0284547	0.00311389	0.001	0	1	APS	LINC01198
0.0284548	0.00638703	0.001	0	1	APS	KCNIP1
0.0284548	0.00313787	0.001	0	1	APS	AC008443.6
0.0284549	0.00435313	0.001	0	1	APS	AL121672.1
0.0284549	0.00505775	0.001	0	1	APS	PWRN1
0.0284549	0.00292761	0.001	0	1	APS	AC244093.4
0.0284549	0.00535836	0.001	0	1	APS	AL162718.1
0.0284549	0.00364235	0.001	0	1	APS	LINC01395
0.0284549	0.0033527	0.001	0	1	APS	PCDH17
0.028455	0.00254283	0.001	0	1	APS	AC012464.2
0.028455	0.00463462	0.001	0	1	APS	TAS2R20
0.0284551	0.00446872	0.001	0	1	APS	AL109806.2
0.028685	0.00791749	0.001	0	1	APS	Z95118.2
0.0287764	0.0652065	0.345	0.325	1	APS	NSD3
0.0288175	0.0175515	0.005	0.003	1	APS	TRGV8
0.0288865	0.0590361	0.256	0.235	1	APS	RAC1
0.0289009	0.0837001	0.323	0.306	1	APS	SEMA4D
0.0289062	0.0795598	0.479	0.458	1	APS	CHST11
0.0289392	0.00680562	0.002	0.001	1	APS	DNASE1L3
0.0289502	0.00647976	0.001	0	1	APS	AL136985.3
0.0289676	0.0412593	0.016	0.012	1	APS	PIGQ
0.0289762	0.0637629	0.26	0.24	1	APS	PSMA3
0.0290565	0.0108334	0.004	0.002	1	APS	DYNLRB2
0.0290884	0.0304015	0.042	0.032	1	APS	MAD2L1
0.0291988	0.0431864	0.06	0.051	1	APS	EIF5A2
0.029211	0.0806073	0.209	0.194	1	APS	TRPM7
0.0292467	0.0353689	0.251	0.228	1	APS	SNRPE
0.0293048	0.0631716	0.833	0.823	1	APS	SH3BGRL3
0.0293311	0.0485287	0.07	0.06	1	APS	EAF1
0.0295007	0.00692626	0.002	0	1	APS	PPP1R42
0.0295078	0.0318098	0.01	0.008	1	APS	AC009163.7
0.0295849	0.0604699	0.241	0.221	1	APS	MCUB
0.0295991	0.079225	0.192	0.177	1	APS	THOC2
0.0296875	0.00640724	0.002	0.001	1	APS	DERL3
0.029702	0.00539921	0.001	0	1	APS	CYSRT1
0.0297048	0.0285675	0.018	0.013	1	APS	TNFSF13B
0.0297494	0.0603437	0.055	0.047	1	APS	TRIM5
0.0298266	0.00596346	0.001	0	1	APS	LINC02765
0.0298291	0.0324745	0.035	0.027	1	APS	CETN2
0.0298603	0.0823784	0.128	0.118	1	APS	MTREX
0.0299139	0.0156346	0.004	0.002	1	APS	E2F2
0.0299235	0.0469526	0.086	0.074	1	APS	PI4K2B
0.0299696	0.00584254	0.002	0	1	APS	PAX9
0.0300066	0.0473493	0.062	0.053	1	APS	SPG21
0.030007	0.0081008	0.001	0	1	APS	CLEC18A
0.0302994	0.0399668	0.042	0.032	1	APS	CD300A
0.0303239	0.0619004	0.024	0.019	1	APS	AL162493.1
0.0305904	0.0479881	0.426	0.402	1	APS	TMEM258
0.0306013	0.0517834	0.126	0.111	1	APS	FIBP
0.0306117	0.0145523	0.002	0.001	1	APS	SCNN1B
0.0306423	0.0108719	0.003	0.001	1	APS	AL162497.1
0.0307024	0.0134737	0.006	0.003	1	APS	SLC26A3
0.0309444	0.0299994	0.014	0.01	1	APS	DCBLD1
0.0310311	0.0479995	0.325	0.302	1	APS	VAMP2
0.0310475	0.0545299	0.669	0.654	1	APS	CHCHD2
0.031055	0.0364755	0.284	0.26	1	APS	ATP6V1F
0.0310637	0.0307683	0.245	0.216	1	APS	ATRAID
0.031134	0.0174655	0.015	0.009	1	APS	CALML4
0.031187	0.0801898	0.271	0.256	1	APS	PSMA1
0.0312337	0.0219088	0.01	0.006	1	APS	AK5
0.0314646	0.0220999	0.01	0.007	1	APS	RNASEH2A
0.0315149	0.0223617	0.008	0.005	1	APS	AC246817.2
0.0316792	0.0751633	0.155	0.14	1	APS	RELCH
0.0317678	0.0523101	0.13	0.119	1	APS	PRKAA1
0.0318725	0.0350385	0.04	0.033	1	APS	IRAK1
0.0318787	0.0066285	0.002	0.001	1	APS	SNAI2
0.0319344	0.0156621	0.004	0.002	1	APS	DCST2
0.0320573	0.0193876	0.037	0.028	1	APS	BISPR
0.0320698	0.0394456	0.056	0.046	1	APS	USF1
0.0321	0.0471296	0.039	0.033	1	APS	SATB1
0.0322475	0.0372878	0.044	0.036	1	APS	RAB30
0.0322695	0.0392511	0.081	0.067	1	APS	CXorf38
0.0322772	0.0465465	0.297	0.271	1	APS	CNOT2
0.0322965	0.00282688	0.361	0.332	1	APS	BRAF
0.0323377	0.0652378	0.241	0.223	1	APS	CD164
0.0323949	0.029324	0.017	0.012	1	APS	CLIC3
0.03244	0.0848447	0.181	0.169	1	APS	PDS5B
0.032518	0.0632974	0.117	0.105	1	APS	MRPL13
0.0326037	0.0629165	0.636	0.623	1	APS	ARPC3
0.0326103	0.0505138	0.254	0.233	1	APS	DDT
0.0326692	0.00390693	0.001	0	1	APS	AL117329.1
0.0327208	0.0233661	0.303	0.276	1	APS	TMEM14B
0.0327339	0.0622398	0.058	0.053	1	APS	LRRC37B
0.0328337	0.0485346	0.439	0.412	1	APS	ARID1B
0.0328795	0.0597539	0.11	0.098	1	APS	BECN1
0.0329176	0.0438401	0.053	0.043	1	APS	PASK
0.032974	0.02253	0.008	0.005	1	APS	LINC02021
0.0330439	0.0524605	0.219	0.2	1	APS	CMPK1
0.0330778	0.0715421	0.211	0.194	1	APS	2026-03-07
0.033155	0.031576	0.056	0.044	1	APS	TRMT1
0.0332065	0.0516469	0.058	0.05	1	APS	LTV1
0.0332966	0.0469028	0.427	0.4	1	APS	ARID4B
0.0333046	0.0316964	0.013	0.01	1	APS	HSF5
0.0333055	0.0337411	0.366	0.339	1	APS	CBX3
0.0333414	0.044875	0.189	0.17	1	APS	PGLS
0.0333702	0.0129196	0.006	0.003	1	APS	AC007563.2
0.033374	0.0521138	0.122	0.108	1	APS	MFSD14C
0.0334626	0.0522489	0.069	0.059	1	APS	PDXK
0.0335874	0.0605896	0.064	0.055	1	APS	NBN
0.0335993	0.00701687	0.001	0	1	APS	PPARGC1A
0.033687	0.0614707	0.072	0.063	1	APS	TDP1
0.0336948	0.0229567	0.016	0.011	1	APS	EXOC3-AS1
0.0337013	0.010007	0.002	0	1	APS	AC007029.1
0.0337297	0.0438325	0.032	0.026	1	APS	LINC01215
0.0337721	0.0746705	0.159	0.147	1	APS	ATF2
0.0338004	0.0305278	0.797	0.776	1	APS	SERF2
0.0339393	0.0363204	0.061	0.051	1	APS	GTPBP8
0.0339656	0.0178871	0.004	0.002	1	APS	KRT17
0.0339752	0.0479018	0.056	0.046	1	APS	CYSLTR2
0.0339805	0.0377368	0.059	0.049	1	APS	VPS25
0.0340654	0.0610415	0.191	0.175	1	APS	GON4L
0.0342049	0.0460008	0.04	0.034	1	APS	SLC15A4
0.0342398	0.0455669	0.04	0.033	1	APS	METTL25
0.0343312	0.0101477	0.005	0.002	1	APS	GSTM1
0.0343739	0.0588914	0.128	0.114	1	APS	TFG
0.0343919	0.0124506	0.005	0.003	1	APS	ROPN1L
0.034392	0.0469193	0.081	0.07	1	APS	PHAX
0.0344425	0.0639535	0.145	0.131	1	APS	ATXN7L1
0.034516	0.0420131	0.051	0.042	1	APS	SRCAP
0.0346022	0.0613947	0.184	0.168	1	APS	PPP4R2
0.0346436	0.0310658	0.338	0.309	1	APS	C4orf3
0.0346728	0.0449963	0.051	0.043	1	APS	GTF3C3
0.0347241	0.0162791	0.009	0.006	1	APS	LINC02754
0.0348033	0.0744185	0.109	0.099	1	APS	SPTBN1
0.0349263	0.071285	0.083	0.074	1	APS	INPP5F
0.0350128	0.0497988	0.151	0.134	1	APS	CLPP
0.0351476	0.0138629	0.009	0.005	1	APS	AC083799.1
0.0352332	0.0529038	0.099	0.087	1	APS	CDC5L
0.0352563	0.0682844	0.802	0.797	1	APS	GAPDH
0.0352615	0.0361856	0.123	0.105	1	APS	PSMC2
0.0352665	0.0461521	0.431	0.41	1	APS	GABARAP
0.0354379	0.036546	0.035	0.028	1	APS	YJU2
0.0354845	0.0530116	0.035	0.029	1	APS	KNTC1
0.0356112	0.057266	0.067	0.056	1	APS	SGPP1
0.0357346	0.0266274	0.03	0.023	1	APS	ELAC1
0.0357902	0.0551353	0.126	0.112	1	APS	LYAR
0.0359146	0.0378793	0.202	0.181	1	APS	CSNK2B
0.0359995	0.00883907	0.004	0.001	1	APS	AL357992.1
0.0360349	0.0365527	0.016	0.012	1	APS	LYN
0.0360394	0.028137	0.042	0.033	1	APS	BAIAP2L1
0.0360656	0.0161065	0.01	0.006	1	APS	GNG8
0.0362569	0.0248556	0.032	0.024	1	APS	CPPED1
0.0362746	0.0985329	0.215	0.201	1	APS	PPP3CC
0.0362825	0.0600783	0.078	0.069	1	APS	LINC02273
0.0363554	0.00393701	0.001	0	1	APS	HSPB8
0.0365791	0.0237569	0.02	0.015	1	APS	MSRB2
0.036663	0.0289958	0.012	0.008	1	APS	SLC9A3-AS1
0.0366812	0.0120247	0.006	0.003	1	APS	FTCD
0.0367705	0.0481718	0.324	0.305	1	APS	FXR1
0.0367936	0.0450379	0.093	0.079	1	APS	NMD3
0.0368315	0.0675842	0.122	0.112	1	APS	IDH2
0.0368833	0.00997083	0.003	0.001	1	APS	CIRBP-AS1
0.0369163	0.0387765	0.035	0.029	1	APS	APOL2
0.0369372	0.0176804	0.007	0.004	1	APS	AC084116.1
0.0369476	0.0437	0.051	0.042	1	APS	DYNC2H1
0.03697	0.00719913	0.003	0.001	1	APS	DDR1
0.0370639	0.052235	0.912	0.911	1	APS	RPS9
0.0371695	0.0373074	0.025	0.019	1	APS	APBA2
0.0372794	0.0238868	0.028	0.021	1	APS	C3orf14
0.0373461	0.0542278	0.163	0.148	1	APS	ZNF428
0.0374128	0.0310033	0.062	0.051	1	APS	NCF4
0.0374134	0.0699668	0.105	0.094	1	APS	NAA35
0.0374326	0.0454749	0.115	0.101	1	APS	SMNDC1
0.0374754	0.0153862	0.007	0.004	1	APS	KDM7A-DT
0.0374965	0.00774807	0.001	0	1	APS	LINC01695
0.0375216	0.0277573	0.017	0.012	1	APS	ANKRD16
0.037569	0.015337	0.009	0.006	1	APS	GNGT2
0.0376658	0.029919	0.023	0.018	1	APS	ZNF616
0.0379263	0.0491839	0.05	0.044	1	APS	AC136475.3
0.0380697	0.043671	0.035	0.029	1	APS	SLX4IP
0.0381123	0.0603317	0.152	0.137	1	APS	TRAPPC10
0.0381323	0.0315361	0.117	0.101	1	APS	LSM1
0.0381449	0.046991	0.109	0.096	1	APS	BFAR
0.0382549	0.0337623	0.077	0.064	1	APS	EPS8L2
0.0383083	0.0204949	0.008	0.005	1	APS	TRGV5
0.0383905	0.0299122	0.015	0.01	1	APS	MYLK-AS1
0.0384464	0.0248103	0.01	0.007	1	APS	ST8SIA6
0.0387286	0.0391875	0.084	0.071	1	APS	SEC23B
0.0388675	0.0371254	0.169	0.149	1	APS	TRAPPC2L
0.0389668	0.0308635	0.015	0.011	1	APS	AC123912.1
0.0390402	0.0254569	0.022	0.015	1	APS	RALGPS2
0.039042	0.0298557	0.057	0.045	1	APS	MATR3.1
0.0390493	0.0556895	0.056	0.047	1	APS	BBC3
0.0390583	0.0296579	0.006	0.004	1	APS	CAVIN2
0.0390674	0.0200636	0.012	0.008	1	APS	AC006333.2
0.0390878	0.0372744	0.032	0.026	1	APS	FAM8A1
0.0391288	0.0375642	0.019	0.014	1	APS	CYFIP1
0.0391517	0.0340474	0.101	0.085	1	APS	POLR2H
0.0391599	0.0568334	0.084	0.074	1	APS	TTC7A
0.0391643	0.0370292	0.071	0.06	1	APS	RBM12
0.0392283	0.0117059	0.003	0.001	1	APS	ZNF32-AS3
0.0393398	0.0138476	0.003	0.002	1	APS	NOVA1
0.0394977	0.046844	0.038	0.033	1	APS	CHERP
0.0398097	0.0522354	0.209	0.19	1	APS	B4GALT1
0.0398896	0.0493509	0.156	0.139	1	APS	TRADD
0.0401542	0.0439079	0.127	0.112	1	APS	ARRB2
0.0402129	0.0900553	0.219	0.204	1	APS	RYBP
0.0403018	0.00656409	0.001	0	1	APS	KCNK9
0.0403693	0.0361667	0.061	0.051	1	APS	C5orf15
0.0404078	0.0463506	0.08	0.066	1	APS	SGO1-AS1
0.0404079	0.0424864	0.165	0.149	1	APS	SNHG16
0.0404211	0.0482683	0.067	0.057	1	APS	TMEM167B
0.0405168	0.0301339	0.024	0.018	1	APS	USP54
0.0405264	0.0241848	0.595	0.569	1	APS	EZR
0.0408596	0.0116359	0.003	0.001	1	APS	NRG1
0.0408633	0.0571781	0.111	0.098	1	APS	RNPC3
0.040944	0.0154181	0.006	0.004	1	APS	AC137932.3
0.0409982	0.0531608	0.045	0.038	1	APS	SAMD4A
0.0410559	0.0136069	0.005	0.003	1	APS	AL021878.2
0.0410807	0.0165429	0.009	0.005	1	APS	AL121820.1
0.041081	0.087707	0.053	0.045	1	APS	DTHD1
0.0410864	0.00584349	0.002	0.001	1	APS	LINC01515
0.0410934	0.0568208	0.07	0.062	1	APS	GART
0.0411469	0.0542115	0.169	0.151	1	APS	AKIRIN2
0.0411909	0.0544824	0.092	0.08	1	APS	NOL10
0.0412145	0.0401324	0.073	0.062	1	APS	GNA15
0.0412151	0.0057448	0.002	0	1	APS	EYA2
0.0412176	0.0103562	0.002	0.001	1	APS	MGARP
0.0412796	0.0176045	0.006	0.003	1	APS	CCDC192
0.041428	0.103735	0.256	0.238	1	APS	IMMP2L
0.04144	0.00763297	0.002	0.001	1	APS	TRBV6-5
0.0415177	0.0582052	0.051	0.046	1	APS	ADAM12
0.0416207	0.0468419	0.556	0.536	1	APS	SNHG6
0.0417489	0.0190708	0.009	0.006	1	APS	AC011444.1
0.0417671	0.0446961	0.03	0.023	1	APS	AL157394.3
0.0417847	0.00896423	0.003	0.001	1	APS	FAM13C
0.041796	0.00578592	0.002	0	1	APS	AL445584.2
0.0418375	0.0409169	0.24	0.218	1	APS	CCT8
0.0419	0.0119811	0.005	0.003	1	APS	TSPAN7
0.0419036	0.0543356	0.27	0.25	1	APS	SNX3
0.0420037	0.0308862	0.026	0.021	1	APS	PTGDR2
0.0421325	0.0374363	0.076	0.064	1	APS	ANKRD39
0.0421549	0.0435399	0.11	0.096	1	APS	CEBPZOS
0.0421722	0.0366028	0.047	0.038	1	APS	PLPP5
0.0423717	0.0326179	0.17	0.149	1	APS	PPP1R14B
0.0424776	0.0307032	0.033	0.025	1	APS	AC025171.3
0.0424862	0.0455921	0.167	0.151	1	APS	ANAPC11
0.0425247	0.0418231	0.078	0.066	1	APS	DDB1
0.0427459	0.0359372	0.329	0.305	1	APS	ERH
0.0427535	0.0404063	0.35	0.327	1	APS	HNRNPF
0.0427937	0.04535	0.072	0.062	1	APS	MTRR
0.0428605	0.0581689	0.064	0.056	1	APS	STXBP4
0.0429007	0.0249466	0.023	0.017	1	APS	ZNF664
0.0429479	0.0202839	0.015	0.01	1	APS	AC097713.1
0.0429522	0.00998226	0.007	0.004	1	APS	LINC00221
0.0431194	0.0670316	0.891	0.893	1	APS	RPL15
0.0432553	0.074112	0.19	0.174	1	APS	CHD6
0.0433471	0.0637019	0.09	0.079	1	APS	ABLIM1
0.0434431	0.0308177	0.022	0.016	1	APS	LINC01135
0.0434572	0.0701574	0.167	0.151	1	APS	ULK4
0.043505	0.0254591	0.456	0.425	1	APS	BIRC3
0.0436763	0.0390271	0.438	0.415	1	APS	SPCS1
0.0438588	0.0353898	0.035	0.029	1	APS	RNF213-AS1
0.0439243	0.10263	0.069	0.062	1	APS	IFNG-AS1
0.0440839	0.0523502	0.035	0.028	1	APS	ICA1
0.0441883	0.132584	0.571	0.552	1	APS	NEAT1
0.0444466	0.00844432	0.001	0	1	APS	HOXB6
0.0444635	0.0565888	0.095	0.084	1	APS	APMAP
0.0444647	0.049068	0.077	0.066	1	APS	TSSC4
0.0444929	0.0231108	0.011	0.008	1	APS	TH2LCRR
0.0445012	0.0279138	0.363	0.338	1	APS	YPEL5
0.0447198	0.0345262	0.257	0.233	1	APS	JTB
0.0447576	0.0248888	0.016	0.01	1	APS	GNAI1
0.0447607	0.0246818	0.034	0.027	1	APS	COX15
0.0447607	0.00840169	0.002	0.001	1	APS	TIE1
0.0447741	0.0364497	0.287	0.263	1	APS	POLR2K
0.0448396	0.0188898	0.026	0.019	1	APS	AC004448.2
0.0448774	0.050539	0.071	0.062	1	APS	LRRC40
0.0449508	0.0389536	0.132	0.118	1	APS	DCTN4
0.0449827	0.0463302	0.085	0.071	1	APS	HEATR1
0.0451173	0.0808768	0.288	0.274	1	APS	2026-03-06
0.0451537	0.00439405	0.001	0	1	APS	MALL
0.0451949	0.0120476	0.003	0.001	1	APS	AC003991.1
0.0452166	0.0288744	0.607	0.58	1	APS	NOP53
0.0452952	0.0188444	0.012	0.008	1	APS	TRAV13-2
0.0453681	0.00372731	0.001	0	1	APS	AL133475.1
0.0453699	0.0533771	0.19	0.173	1	APS	NORAD
0.0457069	0.0106639	0.004	0.002	1	APS	FGF14-AS2
0.0457891	0.0429745	0.117	0.102	1	APS	BTN2A1
0.045904	0.015845	0.008	0.004	1	APS	MSS51
0.0459243	0.0421664	0.046	0.038	1	APS	ZNF836
0.0460133	0.064365	0.922	0.924	1	APS	RPL29
0.046063	0.223569	0.19	0.178	1	APS	NKG7
0.0460696	0.0534113	0.376	0.355	1	APS	FBXW7
0.0461288	0.0347631	0.033	0.027	1	APS	MTPAP
0.0462141	0.0400208	0.029	0.024	1	APS	MSC
0.0462166	0.0167668	0.008	0.005	1	APS	AC104699.1
0.0462889	0.0475396	0.084	0.073	1	APS	FMR1
0.0464284	0.0334502	0.072	0.06	1	APS	DCTD
0.0464745	0.0330534	0.017	0.013	1	APS	STARD4-AS1
0.0464995	0.0148605	0.006	0.003	1	APS	UBTD1
0.0465701	0.00578588	0.001	0	1	APS	PDPN
0.0467887	0.0402219	0.209	0.189	1	APS	UQCRFS1
0.046964	0.0109711	0.004	0.002	1	APS	AF107885.2
0.0469923	0.0445939	0.038	0.031	1	APS	E2F3
0.0469959	0.0513171	0.061	0.053	1	APS	CCSAP
0.0470091	0.0633131	0.156	0.141	1	APS	STRN3
0.0470147	0.0165488	0.006	0.004	1	APS	IRF8
0.0470266	0.0405754	0.056	0.047	1	APS	ISOC1
0.0470628	0.0125642	0.01	0.006	1	APS	AC046130.1
0.0470857	0.0133737	0.006	0.003	1	APS	PREX2
0.0470998	0.0311406	0.042	0.034	1	APS	STK32C
0.047195	0.0154794	0.016	0.011	1	APS	ZNF324
0.0472674	0.0394031	0.022	0.016	1	APS	TRBV28
0.0472717	0.0199052	0.01	0.006	1	APS	LLGL1
0.0473449	0.0104221	0.008	0.005	1	APS	AL024508.1
0.047555	0.0423823	0.075	0.062	1	APS	ZNF626
0.0475743	0.0537764	0.176	0.162	1	APS	RPN2
0.0476251	0.0186897	0.004	0.002	1	APS	IL24
0.0477253	0.50174	0.126	0.123	1	APS	CCL4
0.0478751	0.0246993	0.039	0.029	1	APS	PELO
0.0479026	0.0350587	0.142	0.127	1	APS	TMEM248
0.047995	0.0422975	0.038	0.031	1	APS	CEP162
0.0480148	0.036114	0.14	0.124	1	APS	TTC14
0.0480214	0.0319732	0.015	0.011	1	APS	DZANK1
0.0480513	0.0507152	0.114	0.1	1	APS	PYM1
0.0481464	0.0105985	0.004	0.002	1	APS	AL592148.3
0.048192	0.00607384	0.004	0.001	1	APS	AC010789.2
0.0482028	0.0271284	0.015	0.012	1	APS	NCS1
0.0484491	0.00832393	0.002	0.001	1	APS	AC003988.1
0.0485376	0.0611677	0.388	0.365	1	APS	ZFAND3
0.0486267	0.0203979	0.015	0.011	1	APS	AC016876.1
0.0487027	0.00438984	0.001	0	1	APS	SCN3B
0.0487308	0.0461428	0.048	0.042	1	APS	UBR7
0.0487415	0.0407427	0.06	0.051	1	APS	A2M
0.0489397	0.0219139	0.017	0.012	1	APS	GPR35
0.0489501	0.0329118	0.053	0.044	1	APS	SLC38A6
0.0489618	0.0233657	0.032	0.024	1	APS	BHLHE40-AS1
0.0489657	0.00698691	0.002	0.001	1	APS	AC026801.2
0.0490068	0.0306422	0.079	0.066	1	APS	FAM76A
0.0490227	0.0572589	0.189	0.173	1	APS	ANKRD36C
0.0490336	0.0456895	0.151	0.136	1	APS	ATAD2B
0.049101	0.0693602	0.315	0.298	1	APS	MT2A
0.0491556	0.00549532	0.002	0.001	1	APS	CNTNAP3C
0.0491701	0.00704338	0.002	0	1	APS	LINC02397
0.0491708	0.00930305	0.004	0.002	1	APS	ABLIM3
0.0492049	0.00935002	0.004	0.002	1	APS	NEK2
0.0492885	0.0361051	0.102	0.088	1	APS	BCAP29
0.0493959	0.00777763	0.002	0.001	1	APS	AC011815.1
0.0494118	0.0253487	0.058	0.048	1	APS	LYRM9
0.0494723	0.0227004	0.019	0.013	1	APS	GIMAP8
0.0494984	0.0551544	0.102	0.091	1	APS	TSPAN14
0.0495468	0.0448211	0.605	0.586	1	APS	RBM3
0.0495765	0.0596636	0.312	0.294	1	APS	RSRC2
0.049796	0.0587454	0.284	0.266	1	APS	OPTN
0.0498607	0.0927461	0.315	0.3	1	APS	HLA-DQB1
0.049862	0.0287062	0.045	0.035	1	APS	SNRNP25
